# Networks of placental DNA methylation correlate with maternal serum PCB concentrations and child neurodevelopment

**DOI:** 10.1101/2022.11.13.22282272

**Authors:** Julia S. Mouat, Xueshu Li, Kari Neier, Yihui Zhu, Charles E. Mordaunt, Michele A. La Merrill, Hans-Joachim Lehmler, Michael P. Jones, Pamela J. Lein, Rebecca J. Schmidt, Janine M. LaSalle

## Abstract

**Background:** Gestational exposure to polychlorinated biphenyls (PCBs) has been associated with elevated risk for neurodevelopmental disorders. The mechanism of risk is unclear but may involve placental epigenetics. Prior studies have associated differential placental DNA methylation with maternal PCB exposure or with increased risk of autism spectrum disorder (ASD). However, sequencing-based placental methylomes have not previously been tested for simultaneous associations with maternal PCB levels and child neurodevelopmental outcomes.

**Objectives:** We aimed to identify placental DNA methylation patterns associated with maternal PCB levels and child neurodevelopmental outcomes in the high-risk ASD MARBLES cohort.

**Methods:** We measured 209 PCB congeners in 104 maternal serum samples collected at delivery. We identified networks of DNA methylation from 147 placenta samples using the Comethyl R package, which performs weighted gene correlation network analysis for whole genome bisulfite sequencing data. We tested placental DNA methylation modules for association with maternal serum PCB levels, child neurodevelopment, and other participant traits.

**Results:** PCBs 153 + 168, 170, 180 + 193, and 187 were detected in over 50% of maternal serum samples and were highly correlated with one another. Consistent with previous findings, maternal age was the strongest predictor of serum PCB levels, alongside year of sample collection, pre-pregnancy BMI, and polyunsaturated fatty acid levels. Twenty seven modules of placental DNA methylation were identified, including five which significantly correlated with one or more PCBs, and four which correlated with child neurodevelopment. Two modules associated with maternal PCB levels as well as child neurodevelopment, and mapped to *CSMD1* and *AUTS2*, genes previously implicated in ASD and identified as differentially methylated regions in mouse brain and placenta following gestational PCB exposure.

**Conclusions:** Placental DNA co-methylation modules were associated with maternal PCBs and child neurodevelopment. Methylation of *CSMD1* and *AUTS2* could potentially be mechanistically involved in ASD risk following maternal PCB exposure.

**GRAPHICAL ABSTRACT:** 

## Supplemental Tables for "Networks of placental DNA methylation correlate with maternal serum PCB concentrations and child neurodevelopment" (part 1 of 3)

### Sheet: S1. data_PCB (ng)
					Levels of PCBs in human serum (ng)
category	weight (g)	sample ID	tissue ID	PCB congener	1	2	3	4	5	6	7	8	9	10	11	12+13	14	15	16	17	18+30	19	20+28	21+33	22	23	24	25	26+29	27	31	32	34	35	36	37	38	39	40+71	41	42	43	44+47+65	45	46	48	49+69	50+53	51	52	54	55	56	57	58	59+62+75	60	61+70+74+76	63	64	66	67	68	72	73	77	78	79	80	81	82	83	84	85+116	86+97+109+119	87+125	88	89	90+101+113	91	92	93+100	94	95	96	98	99	102	103	104	105	106	107+124	108	110	111	112	114	115	117	118	120	121	122	123	126	127	128+166	129+138+163	130	131	132	133	134	135+151	136	137	139+140	141	142	143	144	145	146	147+149	148	150	152	153+168	154	155	156+157	158	159	160	161	162	164	165	167	169	170	171+173	172	174	175	176	177	178	179	180+193	181	182	183	184	185	186	187	188	189	190	191	192	194	195	196	197	198+199	200	201	202	203	205	206	207	208	209
				Class	D	D	A	D	D	D	D	D	D	D	D	A	A	A	D	B	D	B	A	A	A	A	D	D	D	D	D	D	A	C	A	A	D	A	D	B	B	B	D	D	D	B	D	D	B	D	B	B	D	D	A	D	A	D	A	D	D	D	D	D	D	A	D	A	A	A	D	D	D	B	C	D	D	D	D	D	D	B	D	D	D	B	B	C	D	B	B	C	D	A	D	A	B	A	B	B	A	A	D	D	A	A	A	B	B	B	D	B	B	B	D	D	B	D	D	D	B	D	B	C	D	A	D	D	C	C	B	A	B	C	D	C	A	D	C	A	A	B	B	C	D	B	D	B	B	D	C	D	C	C	D	D	A	C	D	A	C	A	C	C	B	B	B	C	D	C	D	C	B	C	C	D	C
				homolog	mono			di											tri																				tetra																																penta																																					hexa																																		hepta																						octa										nona			deca
				LOQ (ng)	0.0205852	0.0111497	0.029225	0.0177066	0.00754643	0.0108226	0.0110113	0.0152798	0.00805775	0.0120152	0.0102217	0.0128359	0.00756266	0.0116204	0.00942799	0.00899496	0.0169127	0.0105908	0.015762	0.0147551	0.00708723	0.00560447	0.0065283	0.00698817	0.0108372	0.00613476	0.0137792	0.00753169	0.00424999	0.00493685	0.00444616	0.00627988	0.00469239	0.00440659	0.0163362	0.00700286	0.0144247	0.0118381	0.0318247	0.00662696	0.00975439	0.00987233	0.0203844	0.0266567	0.0105672	0.0363429	0.0106784	0.0130379	0.010782	0.00707163	0.00820422	0.0196721	0.00945057	0.048709	0.00781223	0.0149241	0.0135787	0.00735993	0.00804463	0.00741957	0.00666519	0.00968296	0.00692309	0.00843277	0.0120322	0.00774786	0.00657485	0.00678976	0.0192598	0.00963492	0.023224	0.0305804	0.00484325	0.00549903	0.0529033	0.0100855	0.010886	0.0104007	0.00617835	0.0435081	0.0059057	0.00664411	0.0200069	0.00645641	0.00514979	0.00589648	0.0124237	0.00393504	0.00684033	0.00559625	0.0388353	0.00428381	0.00525078	0.00597166	0.00550657	0.00498994	0.0247117	0.00427613	0.00487418	0.00335065	0.00316578	0.00651966	0.0040662	0.0105245	0.0282745	0.00620734	0.00736686	0.0161302	0.00707123	0.00875953	0.0143371	0.0365752	0.00652853	0.00973462	0.00942425	0.00531769	0.00499237	0.00568134	0.00526174	0.00704507	0.0267474	0.00631687	0.0055319	0.00457253	0.0218187	0.00562182	0.00635831	0.00507136	0.0062833	0.00373244	0.00497249	0.00555876	0.00509972	0.00493249	0.00515766	0.00513657	0.00215609	0.008837	0.0103095	0.00708732	0.0058324	0.00604779	0.00550743	0.00571967	0.00635614	0.00648517	0.0101936	0.0417307	0.0940206	0.00510347	0.116292	0.00458241	0.0140861	0.00649768	0.0751035	0.00557584	0.0193829	0.00455211	0.00465494	0.00978121	0.00995681	0.00646775	0.0150086	0.0105173	0.0106381	0.00552601	0.00600379	0.00736993	0.00720214	0.018044	0.00733641	0.00715955	0.0252063
Method Blank	NA	MB1	NA		0.0210391	0.00853934	0.0255649	0.0161846	0.00687245	0.00973767	0.00896545	0.0124379	0.00744862	0.0112605	0.00672566	0.0075525	0.00630059	0.0110476	0.00714811	0.00905674	0.0177481	0.00979887	0.0154072	0.0146183	0.00611463	0.00405743	0.00551541	0.0058265	0.00950336	0.0048327	0.0147575	0.00751468	0.00354786	0.00210571	0.00239803	0.00113914	0.00185947	0.00344494	0.0176588	0.00413611	0.0154307	0.00577955	0.0347031	0.00591098	0.00963526	0.00707776	0.0204908	0.0250545	0.00733449	0.042166	0.00877669	0.0166176	0.0122264	0.00828163	0.00843809	0.0165581	0.00903176	0.0561622	0.00823768	0.0177488	0.0145877	0.00567008	0.00576506	0.00890681	0.00520948	0.0101513	0.00628611	0.00959289	0.0162905	0.00633778	0.00580477	0.00642748	0.0277305	0.0118169	0.0225594	0.0443695	0.00452232	0.00561734	0.0762275	0.0131338	0.0137587	0.0120199	0.00684259	0.0638423	0.00638068	0.00487974	0.0287075	0.00714642	0.00471349	0.00552939	0.0141468	0.00376963	0.00770795	0.00695311	0.05764	0.00336182	0.00485932	0.00565832	0.00539496	0.00364561	0.0353343	0.00292869	0.00415088	0.00336441	0.00234751	0.00350359	0.00147603	0.0124562	0.0392695	0.00525231	0.00721353	0.0243553	0.00634164	0.0114499	0.0183473	0.0543441	0.00615807	0.0096437	0.0116207	0.00464345	0.00578449	0.00662495	0.00556986	0.00973871	0.039354	0.00578787	0.00461024	0.00439297	0.0303566	0.00462904	0.00559907	0.00447423	0.00776622	0.00362705	0.00452229	0.00510336	0.00544918	0.00458661	0.00412335	0.00495708	0.00159656	0.00676007	0.010697	0.0067293	0.0072457	0.00514271	0.00583073	0.00612691	0.00512827	0.00741556	0.0128727	0.0160088	0.0345195	0.00580946	0.0460005	0.00419033	0.00692359	0.00745231	0.0255571	0.00340538	0.00474097	0.00411806	0.0053295	0.00472906	0.00700077	0.00581141	0.00336448	0.0118	0.00127449	0.0063578	0.00614428	0.00613897	0.00553196	0.00637891	0.0064626	0.00621364	0.0141059
Method Blank	NA	MB2	NA		0.0144971	0.00546841	0.0179796	0.0109113	0.00542188	0.00632662	0.0062875	0.00873227	0.00474775	0.00747887	0.00421303	0.00749687	0.00508406	0.00680893	0.00377324	0.00681359	0.0106863	0.00542676	0.00975473	0.0105409	0.0056475	0.00377711	0.00483096	0.00551385	0.00766041	0.00453641	0.00773291	0.00392103	0.00251483	0.0015413	0.0023391	0.00607286	0.00148965	0.00155072	0.0120559	0.00344123	0.00661829	0.00516236	0.0201363	0.00385689	0.00507204	0.00837558	0.0151278	0.0175423	0.0076069	0.0164759	0.00593147	0.00843712	0.00632946	0.00361095	0.00438497	0.0117923	0.00669248	0.0275492	0.00533543	0.00903165	0.00713542	0.00377786	0.00459167	0.00423716	0.0043859	0.00488429	0.00464768	0.00551482	0.00709985	0.00576649	0.00250625	0.00356113	0.00608508	0.00602776	0.00812992	0.0122018	0.00187138	0.00300985	0.0171099	0.00572731	0.0045141	0.0062892	0.00292516	0.00874513	0.00319373	0.00505117	0.00499251	0.000526866	0.00314075	0.00338953	0.00312028	0.00184888	0.00534356	0.00133214	0.00938683	0.00349741	0.00349048	0.0026185	0.00249058	0.00348655	0.00431695	0.00267705	0.0034327	0.00159499	0.00154844	0.00185669	0.00169283	0.00692757	0.0104982	0.00386298	0.00439525	0.00409548	0.00271643	0.00358682	0.00742307	0.00848361	0.00294812	0.00612843	0.00387013	0.00344459	0.00178341	0.00324291	0.00325316	0.00213135	0.00632064	0.00456074	0.00398535	0.00273149	0.00751388	0.00257186	0.00461601	0.0024404	0.00262962	0.00225735	0.00274741	0.00239785	0.00415735	0.00203112	0.00272702	0.00330241	0.00117499	0.00284411	0.00592706	0.00283457	0.00373376	0.00296985	0.00298455	0.00356197	0.00324506	0.00270449	0.00433691	0.0120376	0.0231815	0.0026204	0.033803	0.00214203	0.00564623	0.00325692	0.0208709	0.00539634	0.0024603	0.00244296	0.00261137	0.00335318	0.00346905	0.00423868	0.00363831	0.00623224	0.00422643	0.00329763	0.00249661	0.00258036	0.00300804	0.0069606	0.00424612	0.00480233	0.012853
Method Blank	NA	MB3	NA		0.00934419	0.00178535	0.016388	0.0116277	0.00392773	0.00520789	0.00639004	0.0102694	0.00320716	0.00764681	0.00266959	0.00294026	0.00265249	0.00275512	0.00507538	0.00386118	0.0104487	0.0082311	0.00475992	0.00561976	0.00246288	0.00347933	0.00357666	0.00225225	0.00301566	0.00254025	0.00432438	0.00460782	0.00139326	0.00026943	0.000292879	0.000732211	0.000561897	0.000447123	0.00917086	0.00319241	0.00774162	0.00669891	0.0196035	0.00291213	0.00349839	0.00472821	0.00988748	0.0176897	0.00807029	0.0158917	0.00619305	0.00449928	0.00411973	0.00122599	0.000642725	0.0110997	0.00652048	0.012873	0.00176015	0.00743133	0.00344289	0.00185695	0.000545238	0.00017693	0.0036493	0.0052296	0.00176781	0.00402054	0.00159187	0.00218928	0.00307439	0.00157387	0.00312632	0.00346281	0.00371727	0.0124964	0.0027858	0.00261366	0.0145476	0.00584088	0.00439096	0.00312088	0.00228772	0.0104222	0.00303379	0.00181863	0.00605845	0.0021177	0.00349368	0.00349608	0.0067609	0.0010057	0.00286539	0.000660594	0.00603002	0.00125379	0.00295022	0.00239803	0.00528875	0.00102222	0.00601537	0.00193433	0.00101846	0.000952976	0.000667536	0.00184325	0.00078427	0.00311827	0.00677892	0.00335866	0.00263788	0.0042852	0.00145071	0.00171578	0.00560284	0.00462488	0.001638	0.00495808	0.00271072	0.0032576	0.000843302	0.00180474	0.00163915	0.00176369	0.00938013	0.00193349	0.00239091	0.00228967	0.00657797	0.00205583	0.0024743	0.0012322	0.00224841	0.00161479	0.00145838	0.00280126	0.000936986	0.00210256	0.00129815	0.00173192	0.000982224	0.000997431	0.00695242	0.00120713	0.00327901	0.00130407	0.00166285	0.00246467	0.000755313	0.00126078	0.002085	0.0233393	0.0466984	0.00198699	0.05596	0.00275911	0.0058712	0.00232618	0.034353	0.00127605	0.00113484	0.00198926	0.000560927	0.00482161	0.0029659	0.00397462	0.0027135	0.00364985	0.00194682	0.00172961	0.00329318	0.00557557	0.00477213	0.00523899	0.00557346	0.00494083	0.015929
Method Blank	NA	MB4	NA		0.0139928	0.00475689	0.0199413	0.0132262	0.00547364	0.00828549	0.0106053	0.0136166	0.00681749	0.0109606	0.0068241	0.00873494	0.00519782	0.00652705	0.00673441	0.00646403	0.0129159	0.00839913	0.00982521	0.0124644	0.00294488	0.00393666	0.00538206	0.00343497	0.00548701	0.00423829	0.00813311	0.00533184	0.00315276	0.000908786	0.000422512	0.00190494	0.000763418	0.00078108	0.0100815	0.00162454	0.0133056	0.0123556	0.0200356	0.0041982	0.00889243	0.00863446	0.0155916	0.0211523	0.00843286	0.0203396	0.00729212	0.00518732	0.00446122	0.00397795	0.00348766	0.0135855	0.00414879	0.0317072	0.0047113	0.00738724	0.00560474	0.00396522	0.00635456	0.00182541	0.0056783	0.00343104	0.00332427	0.003025	0.00258209	0.00317806	0.0020044	0.000621511	0.00362841	0.00128259	0.00858474	0.00438639	0.00185816	0.00268009	0.013116	0.00454128	0.00329592	0.00306546	0.00301997	0.00794254	0.00248147	0.00349291	0.00685293	0.00140592	0.00329935	0.00271273	0.00145751	0.00125076	0.00224179	0.000907862	0.00548215	0.000646261	0.000868466	0.00341535	0.000985684	0.000429394	0.0097295	0.00211089	0.00177761	0.00171708	0.00130295	0.0019563	0.00137336	0.00567016	0.016978	0.00256318	0.00170641	0.00187633	0.00105527	0.00199656	0.00350558	0.00343761	0.00334006	0.00383617	0.00318976	0.000952876	0.00116819	0.0018928	0.00174378	0.00281495	0.00409276	0.0020723	0.00205836	0.00185502	0.0129964	0.00306216	0.00133846	0.00460245	0.00275755	0.000617775	0.00260934	0.000925514	0.00151947	0.00130229	0.00174637	0.00298463	0.00093086	0.00300629	0.00856543	0.000884641	0.00247406	0.00579056	0.00429283	0.00398121	0.00316898	0.00448862	0.00502836	0.021083	0.0474472	0.00332607	0.0599119	0.00354708	0.00824946	0.00400407	0.0441336	0.00113099	0.00365323	0.00299832	0.001556	0.00586644	0.00415601	0.0041052	0.00515039	0.00763	0.00523971	0.00375203	0.00458091	0.00460378	0.00396776	0.00548284	0.00691206	0.00709201	0.023316
Method Blank	NA	MB5	NA		0.0102415	0.00275137	0.0147595	0.0150255	0.00335275	0.00769893	0.00736659	0.0114606	0.00532525	0.00757089	0.00484257	0.00604944	0.00482105	0.00300372	0.00740966	0.00515552	0.0123847	0.00630341	0.00983646	0.00637975	0.00399727	0.00437831	0.0045309	0.00375263	0.00680521	0.00423541	0.00762743	0.00513793	0.00245416	0.000931402	0.00170175	0.00184019	0.000429131	0.00085303	0.00743178	0.0040765	0.0083158	0.00918641	0.0235554	0.00575695	0.00574189	0.00709128	0.0112652	0.0205169	0.00418016	0.0203334	0.00892216	0.00584259	0.00367081	0.00272177	0.00625568	0.0168488	0.00456734	0.0259984	0.00347687	0.010362	0.00566088	0.00352059	0.00547283	0.00344329	0.00413049	0.00433331	0.00179646	0.00296832	0.00275328	0.00227476	0.0022681	0.00191591	0.00530328	0.00414622	0.0139121	0.00954971	0.00312313	0.00202771	0.0151492	0.00335466	0.00627523	0.00824546	0.004191	0.00959598	0.00415549	0.0048457	0.00405597	0.00289541	0.00282127	0.00456977	0.00418528	0.00284102	0.00390073	0.00226327	0.00809494	0.00293872	0.00376417	0.00331809	0.00320073	0.0023172	0.00571701	0.00277953	0.00297006	0.00231163	0.00113487	0.00257242	0.00213681	0.00454314	0.0107376	0.00311019	0.00273981	0.00495016	0.00466548	0.00464434	0.00714927	0.0137331	0.00453462	0.00708527	0.00676951	0.00304914	0.00276899	0.00366112	0.00458872	0.00342544	0.0102162	0.00429628	0.00457661	0.00297535	0.00935037	0.0047863	0.00389025	0.00117691	0.00404576	0.00247801	0.00363031	0.00467685	0.00287623	0.00406942	0.0021935	0.00211175	0.000279689	0.00251854	0.00588222	0.00259934	0.00273803	0.00377398	0.00222522	0.00305995	0.00293854	0.00329132	0.00423133	0.0180246	0.0408275	0.00346166	0.05389	0.00312392	0.00817619	0.00357818	0.0333796	0.00379102	0.00308349	0.00112435	0.00101998	0.00281488	0.00373865	0.0019931	0.00407874	0.00452295	0.0043648	0.00317101	0.00407929	0.00382891	0.00554031	0.0041582	0.00338106	0.0031199	0.0150744
Method Blank	NA	MB6	NA		0.00425168	0.00131729	0.00792086	0.008356	0.00315725	0.00226168	0.00193889	0.00539885	0.00282876	0.00504012	0.00253948	0.00175106	0.00177824	0.00160646	0.0063588	0.00406622	0.00818721	0.00463619	0.00810983	0.00660776	0.00404011	0.002358	0.00237614	0.00155836	0.00470698	0.00218062	0.00381553	0.00412361	0.00256747	0.000257789	0.00091495	0.00141039	0.000775984	0.00243852	0.00627768	0.00345546	0.00563909	0.00622044	0.0131974	0.00495938	0.00411589	0.00399022	0.0109916	0.0183909	0.00351668	0.0124734	0.00634196	0.0043143	0.00262262	0.00146662	0.00391301	0.00979253	0.00304034	0.0202539	0.00252226	0.00419746	0.00389673	0.001879	0.00445526	0.00217511	0.00179759	0.00120412	0.00182509	0.00495555	0.00200183	0.00273931	0.00165593	0.00114522	0.00463518	0.00209215	0.0100474	0.00213563	0.000571669	0.00127429	0.0131783	0.0033596	0.00313564	0.00222206	0.00265185	0.00838439	0.00174499	0.00184218	0.00525165	0.00158544	0.00227145	0.00285079	0.00536079	0.000493861	0.00101148	0.000937533	0.00677325	0.000812884	0.000745544	0.00212709	0.00262777	0.000568102	0.00498593	0.000512333	0.00131559	0.000585437	0.00137071	0.00293168	0.00071858	0.00263973	0.00471455	0.00114061	0.00269639	0.00333382	0.00167961	0.00353263	0.00326728	0.00466668	0.0024738	0.00470595	0.00290675	0.00118414	0.00185403	0.00148701	0.000915968	0.00126656	0.00590226	0.0013853	0.00162295	0.000888424	0.00477722	0.00262437	0.00250489	0.000559496	0.00145821	0.000979488	0.00182306	0.00175464	0.00148455	0.00119051	0.000932368	0.00236539	0.000558444	0.00273627	0.00434295	0.00121876	0.000963821	0.000796635	0.000347006	0.00116217	0.000579595	0.000954358	0.00160408	0.0200054	0.0452204	0.00069659	0.0526898	0.000680241	0.006601	0.00115158	0.0319609	0.00314445	0.00238946	0.00163219	0.000841296	0.0042131	0.0016078	0.000773644	0.00170924	0.00227852	0.000872245	0.00107352	0.000679816	0.000900499	0.000929837	0.00185091	0.000577494	0.000642715	0.0140429
Method Blank	NA	MB7	NA		0.00514825	0.00183715	0.00818548	0.0068408	0.00302063	0.00412984	0.00375723	0.00580596	0.00340639	0.00396821	0.00410737	0.00511188	0.00558813	0.00761807	0.00494798	0.00417402	0.007831	0.00376252	0.00747911	0.00541539	0.00258713	0.00275823	0.003682	0.00291495	0.00280913	0.0022289	0.00561007	0.00304637	0.0024302	0.000422444	0.000248045	0.00153022	7.65668e-05	0.0016847	0.00648265	0.00569771	0.00502974	0.00638934	0.0161818	0.00411357	0.00518914	0.00395374	0.0119353	0.0147085	0.00420701	0.0104481	0.00554414	0.00822283	0.00526711	0.00208792	0.00397291	0.0102736	0.00562747	0.0182384	0.00399866	0.00534828	0.0075336	0.00308021	0.00362015	0.00180371	0.00240396	0.00446795	0.00176696	0.00429102	0.00541991	0.0030424	0.00327662	0.00171794	0.00351777	0.00305197	0.00796182	0.00529714	0.00195034	0.0023891	0.0121954	0.00401584	0.00465032	0.00498027	0.00251785	0.00687239	0.00329215	0.00310837	0.0046231	0.00138185	0.00242232	0.00248229	0.00868756	0.00237476	0.00227296	0.00137842	0.00402575	0.0023929	0.0025844	0.00291794	0.00268096	0.00145445	0.00464875	0.00281843	0.00261261	0.00143735	0.00182612	0.0049301	0.00212895	0.00365928	0.00644156	0.00261733	0.00345198	0.00279734	0.00242823	0.0033611	0.00492273	0.00465765	0.00246511	0.00523392	0.00174256	0.00259254	0.00367137	0.0036007	0.0027125	0.00160023	0.00715601	0.00273251	0.00426709	0.0019781	0.00456553	0.00289975	0.00322354	0.00271447	0.00257915	0.00240521	0.00221213	0.00376851	0.00262202	0.00283496	0.0024652	0.00195981	0.000299967	0.00240476	0.00583706	0.00318442	0.00342909	0.00271578	0.00281891	0.00209927	0.00399228	0.00280005	0.00372295	0.0297418	0.0666506	0.00179568	0.0774309	0.00283054	0.0109588	0.00354539	0.0509858	0.00142081	0.00225975	0.00249983	0.00317967	0.00367215	0.00718667	0.00282316	0.00920649	0.00374583	0.0100661	0.00284149	0.00394808	0.00235866	0.00195856	0.00615856	0.0023058	0.00286213	0.0129298
Method Blank	NA	MB8	NA		0.00432341	0.00235473	0.0066923	0.00647034	0.00358775	0.00441096	0.00462589	0.00545191	0.00304828	0.00423121	0.00381361	0.00452187	0.00559384	0.00651158	0.00269199	0.00326609	0.00757974	0.00515124	0.00550573	0.00688956	0.00366663	0.00219271	0.00273479	0.0031147	0.00383753	0.00295212	0.00493029	0.00289808	0.0015414	0.00136259	0.000320027	0.00132533	0.00087261	0.00109049	0.00783587	0.00451079	0.00708795	0.00622627	0.0141665	0.00382154	0.00320546	0.00639154	0.0114764	0.0163173	0.00570998	0.010337	0.00522805	0.00553721	0.00324842	0.00234104	0.0030296	0.0116258	0.00582681	0.0161635	0.00330934	0.00638553	0.00837411	0.00276873	0.00409825	0.00231351	0.00431038	0.00399116	0.00289488	0.00461606	0.00582316	0.00367395	0.0030777	0.00134968	0.00411369	0.00274957	0.00454514	0.00840982	0.00148535	0.000873363	0.0118234	0.00401828	0.0028951	0.0030201	0.00171515	0.00885135	0.00242156	0.00407903	0.00492925	0.0029802	0.00355125	0.00359506	0.00753895	0.00164581	0.00239972	0.00208602	0.00411766	0.00259612	0.00240284	0.00606103	0.00150721	0.00152615	0.00617543	0.00201867	0.00171085	0.00123105	0.00140302	0.00708029	0.00205629	0.00344774	0.00692328	0.00243165	0.00163131	0.00428311	0.00352261	0.0019751	0.00445922	0.00351309	0.00504031	0.00622508	0.00310572	0.00263802	0.00154742	0.00228263	0.00256371	0.00154196	0.00415754	0.00345641	0.00314633	0.00202491	0.00727357	0.00389712	0.00328815	0.00124614	0.00238351	0.00147296	0.00233272	0.00417074	0.00160153	0.00325947	0.00213026	0.00382485	0.000589076	0.0030803	0.00436853	0.00398706	0.0021908	0.0023503	0.00107359	0.00268761	0.00094534	0.00205484	0.00270284	0.0436043	0.10008	0.00135292	0.126425	0.00159786	0.01421	0.0013564	0.0807655	0.00161147	0.00231571	0.00409199	0.00193797	0.00832411	0.00341381	0.0037625	0.00868869	0.00586315	0.00728857	0.00219684	0.00282171	0.00258053	0.00302946	0.00452346	0.00379331	0.00213658	0.0124136
Method Blank	NA	MB9	NA		0.00322213	0.00142271	0.0119649	0.00486587	0.00174915	0.00223769	0.00196371	0.00443	0.0020717	0.00365388	0.00205033	0.00379224	0.00274354	0.00271502	0.00482716	0.00277687	0.00692655	0.00379711	0.00411116	0.00550089	0.00310381	0.00150611	0.00200832	0.00172377	0.00286451	0.00208149	0.00456213	0.00203728	0.00087733	0.000394187	0.000320607	0.000630201	0.000314359	0.00076462	0.00634979	0.00368297	0.00743737	0.00562043	0.0180035	0.0025396	0.00298162	0.00448603	0.0105682	0.0147005	0.0067231	0.0175206	0.00478964	0.00456377	0.00320325	0.00297245	0.00217693	0.00832009	0.00362524	0.017354	0.00313426	0.00657401	0.00547342	0.0051992	0.00483491	0.00272873	0.00279254	0.00463494	0.00422709	0.00349725	0.00312763	0.00365964	0.0019447	0.00230511	0.00604306	0.00367252	0.0122668	0.00181379	0.00193362	0.00286168	0.0145589	0.00269512	0.00403139	0.00359738	0.0018623	0.0106122	0.00259698	0.00302528	0.00515466	0.00142338	0.00165302	0.00225007	0.00801155	0.000699594	0.00181793	0.00148626	0.00914937	0.00021405	0.00213179	0.00293885	0.00132554	0.00162182	0.00814563	0.0009751	0.0013053	0.00136162	0.000699846	0.00461709	0.00207168	0.00263243	0.00494504	0.00155075	0.00160796	0.00328588	0.00207575	0.00130222	0.00662346	0.00491681	0.00265432	0.00307824	0.00415931	0.00215049	0.00348159	0.00298362	0.00161371	0.001739	0.00665811	0.00324662	0.00222483	0.00132202	0.00464644	0.00287548	0.00165983	0.000549748	0.00212806	0.00084411	0.00211205	0.00162491	0.00127778	0.00167179	0.00146213	0.00206811	0.000705384	0.00221031	0.00237428	0.00095878	0.0014151	0.000978751	0.00196866	0.00155481	0.00244657	0.00105922	0.00260129	0.0261211	0.0578494	0.00118565	0.0688634	0.00143766	0.0084217	0.00110599	0.0461209	0.00188983	0.00170454	0.0020095	0.00126079	0.00329693	0.00177148	0.00200017	0.00475398	0.00203183	0.0049136	0.00152555	0.00119135	0.00197917	0.00280648	0.0057019	0.00187119	0.00120633	0.0134203
Method Blank	NA	MB10	NA		0.00623438	0.00535273	0.0126884	0.00540176	0.00359486	0.00439	0.00364991	0.00725277	0.00254889	0.00287455	0.00847023	0.00893134	0.00321193	0.00562521	0.00587961	0.00386767	0.00883148	0.00347984	0.00992778	0.00790133	0.0045453	0.00295637	0.00345275	0.00387198	0.00654841	0.00437502	0.00825508	0.00456062	0.00181183	0.00352337	0.00190535	0.00350702	0.00425949	0.00196658	0.0091014	0.00359279	0.00731188	0.0065063	0.0191435	0.00248614	0.00507617	0.00549785	0.0128083	0.0169466	0.00653698	0.015804	0.00526086	0.00467265	0.00536211	0.00356171	0.00241186	0.00927902	0.00379676	0.0218825	0.0051529	0.00592954	0.00905686	0.00465373	0.00483201	0.00219073	0.00298191	0.00784767	0.00543442	0.00518757	0.00445487	0.0062938	0.00540995	0.00106928	0.00455978	0.0028611	0.0173572	0.00313558	0.00103637	0.00271756	0.0144513	0.00317908	0.00460116	0.00484881	0.00181924	0.00666444	0.00333198	0.0051983	0.00488701	0.00239781	0.00137826	0.00360972	0.00234734	0.000962476	0.00331034	0.00293248	0.0063578	0.00196113	0.00270186	0.00136687	0.00163103	0.00324898	0.00433176	0.00127453	0.00281999	0.00158835	0.00226055	0.00209043	0.00422533	0.00534605	0.00680856	0.00356193	0.00356153	0.00292251	0.00402307	0.00334027	0.00591104	0.00279633	0.00215834	0.00521215	0.00561266	0.00283165	0.00114425	0.00279196	0.00141847	0.00137738	0.00649973	0.00354924	0.00211073	0.00224281	0.00650029	0.00146756	0.00259949	0.00174346	0.00239179	0.00245007	0.00136368	0.00184917	0.00243462	0.00160822	0.00560054	0.0020335	0.00132293	0.00115421	0.00336712	0.00230596	0.000984258	0.00296308	0.00226926	0.00102752	0.00384348	0.00141864	0.00442768	0.00158248	0.00277893	0.00157248	0.00277078	0.00168168	0.00233095	0.00207247	0.00240291	0.00214086	0.00331456	0.00107663	0.001442	0.00282623	0.00271031	0.0033861	0.00195023	0.00394129	0.00404975	0.00273062	0.00200115	0.00247864	0.00254003	0.00317324	0.00295653	0.00171932	0.0153123
Method Blank	NA	MB11	NA		0.00578022	0.00286894	0.00975541	0.00472414	0.00318598	0.00358985	0.00299904	0.00537551	0.00295292	0.00254973	0.00541748	0.0042794	0.00365294	0.00662799	0.00447889	0.00519067	0.00830733	0.00224744	0.0102693	0.00649649	0.00368228	0.0022978	0.00306357	0.00239914	0.00741886	0.00185441	0.0066094	0.00350881	0.00179098	0.00193888	0.00278308	0.00147071	0.00155428	0.00125512	0.00668069	0.00405625	0.00443933	0.00403481	0.0133012	0.0031779	0.00539077	0.00153588	0.0127752	0.0135812	0.00336156	0.0104144	0.00287154	0.00474799	0.00403424	0.00340483	0.00246539	0.0093254	0.00318054	0.0210581	0.00346055	0.00462146	0.00713278	0.00479194	0.00438197	0.003399	0.00286466	0.00250012	0.00172744	0.00197819	0.0043334	0.00251864	0.00175178	0.00115858	0.00687675	0.00480287	0.00897697	0.00593355	0.0027271	0.00384588	0.011945	0.00287989	0.00543354	0.00480661	0.00326474	0.00826039	0.00357263	0.00321853	0.00358992	0.0014846	0.00119469	0.00331519	0.00188701	0.00116318	0.00342738	0.00196695	0.00696529	0.00246642	0.00198781	0.0015921	0.0020197	0.000861352	0.00553919	0.00264685	0.00114121	0.0018889	0.0022044	0.00183765	0.0023101	0.00148272	0.00216133	0.00473801	0.00435353	0.00179059	0.00418831	0.00330176	0.00550143	0.00535136	0.0017317	0.00374045	0.00442133	0.00164164	0.00111392	0.00228851	0.000708138	0.00235757	0.00500399	0.00496126	0.00303962	0.00292006	0.00397101	0.00199188	0.00601501	0.00274171	0.00137315	0.00243933	0.00208321	0.00332337	0.00235313	0.00256399	0.00302446	0.00332834	0.00171461	0.00284749	0.00287526	0.000636399	0.00105795	0.00251962	0.0017979	0.00311981	0.00238197	0.00343579	0.00640634	0.00201964	0.00552706	0.0025036	0.00396532	0.000775035	0.000932079	0.003447	0.00226981	0.00244668	0.00263041	0.00141256	0.00158641	0.0042636	0.00558911	0.00206106	0.0103102	0.0056	0.00552126	0.00213005	0.00340902	0.00339972	0.00170048	0.00107319	0.00211926	0.0025761	0.0138926
Method Blank	NA	MB12	NA		0.00385752	0.00198141	0.0147566	0.004305	0.00106386	0.00302562	0.0021079	0.00574294	0.00152648	0.0023336	0.00363426	0.00409325	0.0012264	0.00367245	0.00373025	0.00282072	0.00517301	0.000438302	0.00541389	0.00460904	0.00257842	0.00133922	0.000930545	0.00223725	0.00285448	0.00139303	0.00533592	0.00292973	0.000642113	0.00176082	0.00161114	0.000980785	0.000548935	0.000571727	0.00497905	0.000968998	0.00380648	0.00109829	0.00855686	0.0017493	0.00354048	0.00253057	0.00746814	0.011205	0.00271581	0.0138217	0.00136788	0.00269457	0.00288261	0.00116778	0.00189193	0.00324808	0.00115878	0.0140304	0.00201694	0.00282898	0.00286623	0.00143573	0.00144726	0.000980917	0.00201835	0.0015277	0.00168078	0.00100964	0.00218568	0.00202462	0.0021651	0.00106372	0.0036779	0.00160351	0.00458462	0.00175734	0.000859155	0.000758616	0.0136574	0.00136094	0.00327865	0.00141116	0.00155528	0.0101079	0.00155375	0.000538676	0.002163	0.000912761	0.00159961	0.000854991	0.00169486	0.000322227	0.00178378	0.000911637	0.00715927	0.000740313	0.00107845	0.000509913	0.00243383	0.000773639	0.00368809	0.00039622	0.000506987	0.00149338	0.00101196	0.00142235	0.00115689	0.0016428	0.00368412	0.00198316	0.00273769	0.00264521	0.000366354	0.000997699	0.00136621	0.00470462	0.00191866	0.00171177	0.00272148	0	0.000949368	0.00150257	0.000849974	0.000408141	0.00390823	0.00107975	0.000942981	0.000190313	0.00496744	0.00190252	0.000905842	0.0010849	0.00119066	0.000762297	0.00142561	0.00118356	0.000916036	0.0023243	0.000670198	0.000216922	0.00088654	0.00185357	0.00167429	0.00146585	0.00151478	0.00230141	0.000911063	0.000918212	0.000342907	0.00413677	0.00160504	0.00203523	0.00298844	0.00189396	0.00360071	0.000926919	0.000825733	0.00309766	0.00130704	0.0029507	0.00537772	0.00183901	0.00227815	0.00403666	0.0034786	0.00135159	0.00479035	0.00267686	0.00228985	0.0027554	0.00274363	0.00368636	0.00239323	0.00410836	0.00300267	0.00103043	0.0175626
Method Blank	NA	MB13	NA		0.00220457	0.00113728	0.00889452	0.00244493	0.00126353	0.00309263	0.00149336	0.00407585	0.00106018	0.00160489	0.00231119	0.00455324	0.00266842	0.00388663	0.00101153	0.00490694	0.00627349	0.00333569	0.0077155	0.0063605	0.00377755	0.00174736	0.00132979	0.00282089	0.00334642	0.00110246	0.00549046	0.00374222	0.00153922	0.000697996	0.000669186	0.000932263	0.000609278	0.00120122	0.00588321	0.0015171	0.00630585	0.00418037	0.0091416	0.00239434	0.00321024	0.00348876	0.0138126	0.0124163	0.00138496	0.0117981	0.00269157	0.0031181	0.00395423	0.00235154	0.00234057	0.00681187	0.00197838	0.0183594	0.0038068	0.00365878	0.00515515	0.00310656	0.00311489	0.00245566	0.00127219	0.00537255	0.00335552	0.000969612	0.00269864	0.00131731	0.000770957	0.00253975	0.00340164	0.00117304	0.00516507	0.00591676	0.00144324	0.000378616	0.00998925	0.00321747	0.00363524	0.00167594	0.00115058	0.00722234	0.00213209	0.0024192	0.0054845	0.0020053	0.00148633	0.00105879	0.0036238	0.00162184	0.00374414	0.000395537	0.00330017	0.00170769	0.000971927	0.00137104	0.00194614	0.00103583	0.0050798	0.00187412	0.00102026	0.0017607	0.00125989	0.00116966	0.000696544	0.00270511	0.00316299	0.00120689	0.0010646	0.00343482	0.00226722	0.00165232	0.00440649	0.00494959	0.0019672	0.00222842	0.00384841	0.00198984	0.0012399	0.000464036	0.00194219	0.00304174	0.00290893	0.00279714	0.00063902	0.00135527	0.00281812	0.000751865	0.00188468	0.00138695	0.00188459	0.000832931	0.00433104	0.000810114	0.00117609	0.00235601	0.0013735	0.00255371	0.00118751	0.00384911	0.0039898	0.0050205	0.00139206	0.00226647	0.00211959	0.0027376	0.000524583	0.00157176	0.00465969	0.00327677	0.00661364	0.00259971	0.0121412	0.00153615	0.00155388	0.0018455	0.00543592	0.00414451	0.00336874	0.00197543	0.00282897	0.00889028	0.0086215	0.00477452	0.00727055	0.00369937	0.00470564	0.00167434	0.00161534	0.00429923	0.00489785	0.0049505	0.00287804	0.00188615	0.0172478
Method Blank	NA	MB14	NA		0.00310002	0.00197502	0.00837496	0.00374344	0.00203617	0.00268996	0.00204783	0.00357548	0.00158575	0.00163349	0.00604453	0.00436634	0.00389439	0.00635625	0.0020588	0.00530539	0.00683934	0.00105282	0.0121772	0.00866277	0.00207632	0.00146648	0.00207564	0.00231867	0.00461398	0.00293647	0.0096469	0.003212	0.00162705	0.000882183	0.00105935	0.00179954	0.00108897	0.000792106	0.0108791	0.00497882	0.00501057	0.00440198	0.0105198	0.00366766	0.00414832	0.00589054	0.0106836	0.00746899	0.0038989	0.0128554	0.00246938	0.00714867	0.00718851	0.00425055	0.00389743	0.0092118	0.00162489	0.0184573	0.00303728	0.00963465	0.0075685	0.00579328	0.00300192	0.00142021	0.00339386	0.00436857	0.00225104	0.001726	0.00256084	0.00255337	0.00212071	0.00451701	0.00482704	0.00305711	0.00484556	0.00724862	0.00321127	0.00250726	0.0117015	0.0019579	0.00191266	0.00437405	0.00159643	0.00784371	0.00145603	0.000457724	0.00507961	0.00204298	0.00277912	0.00148994	0.00530468	0.0022503	0.00267389	0.000571485	0.0112251	0.00305997	0.00421686	0.0015944	0.00145898	0.00137189	0.00520865	0.00340146	0.00074102	0.0016729	0.00172425	0.00186965	0.00287008	0.00498195	0.00359143	0.00481586	0.00354009	0.00228434	0.00118003	0.00256405	0.00563124	0.00724921	0.00272125	0.00296403	0.00291068	0.000630166	0	0.000411478	0.00273093	0.00229877	0.00674627	0.00329529	0.000708303	0.00187476	0.00531023	0.00166677	0.000716234	0.00240625	0.00297671	0.00245317	0.00199706	0.00179589	0.00214065	0.00183438	0.00274034	0.00314816	0.000827362	0.00441082	0.0039675	0.00575697	0.00236807	0.00233112	0.000394945	0.00282337	0.00389762	0.00135119	0.00553096	0.00406854	0.00626919	0.00150107	0.00806176	0.00217895	0.00329864	0.00156193	0.00585485	0.0031375	0.00315622	0.00363027	0.00305732	0.00936508	0.00931348	0.00247168	0.0102964	0.00394382	0.00826128	0.00351791	0.00118284	0.00673898	0.00695923	0.0106296	0.00362013	0.00240073	0.019475
Method Blank	NA	MB15	NA		0.00116546	0.000672564	0.00686494	0.00459028	0.0015585	0.00201117	0.00130413	0.00269165	0.0018607	0.00159958	0.00291518	0.00275578	0.00230429	0.00170074	0.00243704	0.00497206	0.00514711	0.0020883	0.0090577	0.00788431	0.00439766	0.00135052	0.00181838	0.00374608	0.00251163	0.00116491	0.00940134	0.00254165	0.00178905	0.00198845	0.00118619	0.00161474	0.00215999	0.000357083	0.0103301	0.00180996	0.0074332	0.00568981	0.0148192	0.00335037	0.00351878	0.00548199	0.0132051	0.011378	0.00464713	0.0281258	0.00169746	0.00621004	0.00761478	0.00508494	0.00140092	0.00565572	0.00391549	0.0302802	0.00350729	0.00674021	0.0106805	0.00421209	0.0016395	0.0026284	0.00316513	0.00257532	0.000417869	0.0036253	0.00329647	0.00181857	0.00600995	0.00158245	0.00888304	0.00228142	0.00961651	0.00910798	0.00177732	0.00187336	0.0238415	0.00323495	0.00555759	0.00189696	0.000421701	0.0185913	0.00111111	0.000665001	0.00467392	0.00244046	0.00213097	0.00190999	0.00479538	0.0032198	0.00343741	0.00281372	0.0139992	0.00167517	0.00352538	0.00184455	0.00409802	0.0038977	0.0121918	0.00289384	0.00122435	0.00284782	0.00118519	0.00212131	0.00153884	0.00367887	0.00855545	0.00111909	0.000256661	0.00239709	0.00130707	0.00248969	0.00499925	0.00717305	0.00104338	0.00304436	0.00145537	0	0.00102754	0.00149163	0.00133781	0.00274995	0.00692311	0.0013487	0.000641911	0.000522779	0.00693563	0.000755266	0.00110347	0.00196263	0.00340761	0.00114747	0.000417661	0.000716125	0.00111923	0.000207805	0.00193159	0.00127637	0.000886139	0.0103868	0.00101746	0.00340045	0.0024156	0.000587043	9.25516e-05	0.00424934	0.00282314	0.00144749	0.00195036	0.00353911	0.00959544	0.000424769	0.0130289	0.00333926	0.00252984	0.000563114	0.00623227	0.00410722	0.0280715	0.00141974	0.00240989	0.00282751	0.00217135	0.0011949	0.00785882	0.000498311	0.00392553	0.00232371	0.00116451	0.00145851	0.0024634	0.0233584	0.00418446	0.00278937	0.0148344
Method Blank	NA	MB16	NA		0.00242017	0.000901771	0.00615814	0.00202573	0.00114631	0.00222835	0.00160501	0.00228516	0.00118285	0.001225	0.00289273	0.00253652	0.00196606	0.00354919	0.00225398	0.00237726	0.00380602	0.00146756	0.00556858	0.00364186	0.00376309	0.00134725	0.00120402	0.00261294	0.00284605	0.00226703	0.00405175	0.00168138	0.00123401	0.0011003	0.00145946	0.00279485	0.00249062	0.00154541	0.00672207	0.0034642	0.00696751	0.00208545	0.0114406	0.00133102	0.00271299	0.00297702	0.0107062	0.0095237	0.0016581	0.0133378	0.0029293	0.004168	0.00313449	0.00293449	0.0015558	0.00579888	0.00284688	0.0167135	0.00205685	0.00507522	0.00608165	0.00172991	0.00181003	0.000916001	0.00218548	0.00392241	0.000891615	0.00238877	0.00378483	0.00288822	0.00288262	0.00194936	0.00225232	0.00365279	0.00645978	0.00607535	0.000840381	0.00211962	0.0102415	0.00314788	0.00365403	0.00165553	0.00108833	0.00882147	0.00117777	0.00136347	0.00405793	0.000774016	0.0014385	0.000915916	0.00453749	0.00115477	0.00356839	0.00140252	0.0071395	0.0015005	0.00160624	0.00245083	0.00231731	0.00158619	0.00647876	0.00311164	0.00157449	0.00163202	0.00239874	0.00349035	0.00195317	0.00628645	0.00609471	0.00158273	0.00207096	0.00351042	0.00341195	0.00136405	0.00365564	0.00703178	0.00558853	0.00633767	0.0017798	0.00322708	0.00174852	0.00109346	0.00194948	0.00309323	0.00666626	0.000699814	0.000291162	0.00129439	0.00807625	0.00297411	0.00133363	0.00269196	0.00268193	0.00191837	0.0026582	0.00168974	0.00155187	0.00214244	0.00291626	0.00205942	0.00167435	0.00221861	0.0039738	0.00327517	0.00226425	0.00185949	0.000971291	0.00191523	0.00552632	0.00126622	0.00479006	0.00313045	0.00631938	0.00202544	0.0100446	0.00176805	0.00266579	0.00224577	0.00326126	0.00205359	0.00326073	0.00248588	0.00121441	0.00422235	0.0034498	0.00337734	0.00865105	0.00514167	0.00477053	0.00169892	0.00239581	0.00385793	0.00159636	0.00171876	0.00245686	0.00237969	0
Method Blank	NA	MB17	NA		0.00221346	0.00120387	0.00429814	0.00153322	0.00182687	0.00093912	0.0010734	0.00293017	0.000821502	0.00137241	0.00248388	0.00230414	0.00184382	0.00412842	0.00139057	0.00164995	0.00345326	0.00123116	0.00487053	0.00408337	0.00162531	0.00114972	0.000934312	0.0016099	0.00407386	0.000929595	0.00483461	0.00144853	0.000372555	0.00123953	0.00113811	0.000688503	0.000803201	0.00113825	0.00405263	0.00186806	0.00443764	0.00149943	0.00994445	0.00169468	0.00238853	0.00409206	0.00727966	0.00738851	0.00124855	0.011142	0.000837673	0.00446997	0.00376705	0.00245119	0.002067	0.00538938	0.00316628	0.013538	0.00175767	0.00362318	0.00443089	0.00187743	0.00124911	0.00108787	0.00166659	0.00307434	0.00310517	0.00211485	0.0018866	0.00288419	0.000610285	0.00207144	0.00268223	0.00328002	0.00379993	0.00583623	0.000457504	0.00207395	0.0115385	0.00247536	0.00176582	0.00147865	0.00103686	0.00991895	0.000952055	0.00271605	0.003866	0.00189619	0.00119363	0.00198012	0.00416709	0.000916795	0.00405759	0.00105488	0.00910397	0.00132493	0.00122421	0.00104548	0.00131613	0.000663439	0.0041537	0.000857194	0.000600009	0.00147708	0.00127976	0.000298421	0.00150447	0.00450359	0.0066613	0.0014653	0.00117168	0.00324996	0.00256652	0.00189426	0.00321085	0.00683829	0.00125428	0.00126261	0.00179754	0.001027	0.00195959	0.00186891	0.00120323	0.00244465	0.00602113	0.00121479	0.00102432	0.00114388	0.00492534	0.000256134	0.00107363	0.00236761	0.00124147	0.00201284	0.00290842	0.00162023	0.00113741	0.00128343	0.001551	0.00141459	0.000953919	0.00312614	0.00209812	0.00190338	0.00106636	0.0012623	0.00148476	0.00286927	0.00140407	0.00114609	0.00334593	0.0042949	0.00694184	0.00151318	0.00874263	0.00126648	0.00273458	0.00187587	0.00464422	0.00207177	0.00328671	0.0013355	0.00163773	0.00487519	0.00411033	0.00175263	0.00716789	0.00220437	0.00690796	0.00237765	0.00149128	0.00257634	0.0021402	0.00337356	0.00259901	0.00260031	0.0156014
Method Blank	NA	MB18	NA		0.00197095	0.00155174	0.00623057	0.00165435	0.000414504	0.000959028	0.000827284	0.00138974	0.000474859	0.00140424	0.00156815	0.000981385	0.00133709	0.00239708	0.00208653	0.00208951	0.00279562	0.000511816	0.00388945	0.00184619	0.00249098	0.000426416	0.000356044	0.000532373	0.00186847	0.000943659	0.00316867	0.0011468	0.00091475	0.00195704	0.000844223	0.00148264	0.00125632	0.000473194	0.005353	0.000484268	0.00374701	0.00235604	0.00920561	0.000863878	0.000530736	0.00230814	0.00811982	0.0120036	0.00171828	0.0107568	0.0011168	0.00432268	0.00209626	0.00206833	0.00133735	0.00406635	0.00507413	0.013379	0.00206053	0.00379537	0.00577797	0.00183815	0.00123932	0.00133276	0.00107128	0.003279	0.00160252	0.00115345	0.00186737	0.00374911	0.00252226	0.0025831	0.00515782	0.00082659	0.00768172	0.00286558	0.000812468	0.000563913	0.0131769	0.00110666	0.00169419	0.00292826	0.000986737	0.00801459	0.00184443	0.0018302	0.00273306	0.000476195	0.00108484	0.0010403	0.0040239	0.000378905	0.00212455	0.00122618	0.00968583	0.000315222	0.00136152	0.00171036	0.00093217	0.000999668	0.00656797	0.00115323	0.000602728	0.00115467	0.00171189	0.00126639	0.000562472	0.00134974	0.0066792	0.000356814	0.00129689	0.000989246	0.00300468	0.00169133	0.000211317	0.00326377	0.000190893	0.000180858	0.00118549	0.000682051	0.000311203	0.000663686	0.00126522	0.00178588	0.00513171	0.000394419	0.00183793	0	0.00375706	0.00116946	0.00026144	0.00022758	0.000687069	0.000504563	0.000136198	0.000408148	0.000437322	0.00113646	0.000279765	0.00157256	0.000362951	0.00221772	0.00277794	0.00375577	0.00151542	0.000658619	0.000772546	0.00102431	0.00242911	0.00207721	0.00337099	0.00439009	0.00899394	0.000517822	0.0127102	0.000578388	0.00337926	0.00165579	0.0109918	0.00217479	0.00061168	0.00121982	0.00163286	0.00207069	0.00382661	0.000684498	0.0141196	0.000885404	0.00592218	0.000783249	0.000756365	0.00120679	0.000891652	0.00311654	0.000967846	0.000457562	0.0128952
Method Blank	NA	MB19	NA		0.00845346	0.00825947	0.0238559	0.00779894	0.0052633	0.00776012	0.00562291	0.00862272	0.00521222	0.00444128	0.00695835	0.00927529	0.00336994	0.00888817	0.00744782	0.00595886	0.00779857	0.00469237	0.00951042	0.00986868	0.00514007	0.00497899	0.00336554	0.00604233	0.00933794	0.00358432	0.00724828	0.00386182	0.00246405	0.00374164	0.0031753	0.00447323	0.00336579	0.00390091	0.0117951	0.00523302	0.0068133	0.00176141	0.017056	0.00213879	0.00568937	0.00359403	0.0151474	0.0193454	0.00642764	0.0189023	0.00688349	0.00473079	0.00658076	0.00337781	0.00441199	0.015529	0.00683174	0.0276702	0.00486538	0.00607637	0.00766513	0.00607022	0.00376216	0.00427866	0.00520226	0.00241338	0.00555963	0.00416372	0.00478851	0.00452263	0.00123534	0.00700628	0.00676489	0.00429768	0.0197944	0.00627997	0.00175443	0.00359529	0.0195568	0.00414138	0.00556768	0.00544738	0.00457709	0.0146227	0.00228629	0.00375292	0.00645219	0.0063957	0.00341057	0.00413373	0.00308772	0.00170305	0.00399965	0.00109506	0.0120026	0.00223362	0.00230187	0.00257253	0.00219263	0.00484265	0.00412118	0.00114754	0.00479581	0.00105316	0.00259996	0.00152588	0.00328306	0.00521669	0.00592444	0.00427432	0.00658116	0.00403838	0.00526989	0.00243706	0.00770125	0.00776621	0.0020309	0.00293425	0.00376704	0.00370246	0.0014687	0.00244687	0.00260858	0.00232624	0.00769646	0.00215794	0.0019195	0.00330577	0.00600916	0.00266443	0.00237074	0.0012367	0.00247754	0.0015235	0.00198989	0.00246275	0.00367194	0.00373244	0.00130966	0.00335586	0.00108277	0.00191477	0.00408413	0.00279288	0.00133309	0.00236292	0.00128958	0.00208234	0.00133478	0.00217034	0.00368815	0.00233893	0.00246611	0.000858267	0.00403385	0.0010156	0.00372846	0.00369927	0.00581452	0.00271104	0.0029617	0.000569001	0.00217743	0.00467423	0.00167677	0.00151148	0.010761	0.00454065	0.00625543	0.00226417	0.00246009	0.000669917	0.00215835	0.00136199	0.00341567	0.00269199	0.013055
Method Blank	NA	MB20	NA		0.0146978	0.0122633	0.0217944	0.00635214	0.0051432	0.00647236	0.00503296	0.0088316	0.00484895	0.00428149	0.00934236	0.0128581	0.0056341	0.00816183	0.0044438	0.00564528	0.00974939	0.00449739	0.0114461	0.00946839	0.0063862	0.00284477	0.0030882	0.00531117	0.00752693	0.00481946	0.0103093	0.00555308	0.00388882	0.00523013	0.00405528	0.00627389	0.00398093	0.00421703	0.0105176	0.00338541	0.00743663	0.00623645	0.0223081	0.00317737	0.00569501	0.00526983	0.0165422	0.0165138	0.00652514	0.0269792	0.00441646	0.00388607	0.00701502	0.00397204	0.00647963	0.0130835	0.00657094	0.0384204	0.00618216	0.00820966	0.00902168	0.00500238	0.00613374	0.00461334	0.00407861	0.00723128	0.00336638	0.00361011	0.00276482	0.00478068	0.00403883	0.00371705	0.00715878	0.00549268	0.0152719	0.00771642	0.00270876	0.00370364	0.0240982	0.00514895	0.00581709	0.00363346	0.00338046	0.0191673	0.00434986	0.00266075	0.0112144	0.00241733	0.00336219	0.00314491	0.00439856	0.00186253	0.00370122	0.00405586	0.0141848	0.00189014	0.00247164	0.00300097	0.00238729	0.00148607	0.0111383	0.00119832	0.00202025	0.0025162	0.00272968	0.00396896	0.00195038	0.00542544	0.012167	0.00232951	0.00410516	0.00431718	0.00515852	0.00587473	0.00637649	0.0175221	0.00250512	0.00235262	0.00438942	0.00192083	0.00116664	0.00209168	0.00301297	0.00213158	0.00991247	0.00263863	0.002121	0.00219251	0.00757585	0.00379914	0.00208716	0.00377736	0.00340387	0.00164997	0.00203342	0.00202003	0.000811788	0.00208267	0.00200747	0.0014439	0.00189678	0.00275439	0.00498334	0.00457049	0.00111476	0.00333822	0.00377901	0.00152774	0.000630882	0.00350761	0.00472474	0.00280534	0.00283704	0.000936136	0.00161576	0.000530553	0.000911511	0.00391743	0.0024047	0.00146722	0.0120801	0.00138806	0.00205832	0.00616038	0.00346059	0.0046031	0.00788027	0.00515103	0.00637068	0.00196308	0.00223946	0.00374313	0.00298776	0.00297528	0.00155589	0.00253344	0.0097541
Method Blank	NA	MB21	NA		0.00985741	0.00418054	0.0192334	0.00609786	0.00221684	0.00588035	0.00543689	0.00792283	0.00295907	0.00462104	0.00638362	0.00670283	0.00398601	0.00511376	0.00446034	0.00283315	0.00713421	0.00290383	0.00854599	0.00581323	0.0044661	0.00193584	0.00260342	0.00384031	0.00375774	0.0029575	0.00782649	0.00431716	0.00132596	0.00304018	0.0036805	0.00241991	0.00320227	0.00228356	0.00687741	0.00488599	0.00186029	0.00341933	0.0123731	0.00365347	0.00206496	0.00162654	0.00826468	0.0113577	0.00322773	0.0154607	0.00288625	0.00267193	0.00483011	0.00295926	0.00373201	0.0090056	0.00334148	0.0212113	0.00227472	0.00614475	0.00412121	0.00279024	0.00407049	0.00364665	0.000909887	0.00497742	0.00305753	0.00307021	0.00383752	0.00723164	0.00341409	0.00185907	0.00541295	0.00542054	0.00682322	0.00951701	0.00413207	0.00213148	0.0164921	0.0027183	0.00553495	0.0029029	0.00124854	0.010395	0.00247729	0.000594596	0.00557095	0.0022837	0.00384663	0.00254812	0.00659977	0.00203244	0.00292819	0.00249173	0.00896907	0.00206695	0.00173981	0.00309566	0.00166307	0.00132837	0.00712417	0.00233254	0.00102597	0.000638096	0.000868788	0.00178655	0.00186228	0.00226789	0.00489033	0.00346865	0.00110751	0.00327718	0.00012968	0.00282529	0.00290162	0.00301126	0.00112061	0.00430524	0.00279368	0.00265583	0.000907342	0.00159562	0.00229124	0.00216708	0.0044398	0.00177203	0.00178817	0.000741026	0.00467219	0.000404067	0.00158032	0.00130569	0.000702442	0.00183978	0.000865079	0.00237405	0.00172104	0.000548495	0.0007117	0.000460711	0.00094144	0.00663889	0.00225707	0.00225799	0.00101635	0.0042242	0.00211553	0.00216689	0.000364947	9.57098e-05	0.00236944	0.00257861	0.00321232	0.00282798	0.00102813	0.00219221	0.000878804	0.00291267	0.00168913	0.00398909	0.00502356	0.00238377	0.00218451	0.00402905	0.00663	0.00136604	0.00422547	0.00212803	0.00296709	0.000797746	0.00130945	0.0027511	0.0034543	0.0120107	0.00346294	0.00366949	0.0160543
NIST	4.019	T25#3	\		0.00924397	0.00410461	0.156982	0.0127281	0.00349073	0.00588809	0.00570801	0.0128691	0.0046498	0.00644764	0.0259159	0.0122593	0.00332675	0.0168728	0.00782701	0.00795801	0.0142816	0.00599348	0.0169654	0.0100595	0.00630768	0.0030871	0.00264723	0.0028176	0.00696207	0.00307072	0.0114731	0.00525	0.00203127	0.00107926	0.00149875	0.000911177	0.000678642	0.00253379	0.0093773	0.00274848	0.00888458	0.00609507	0.0213774	0.00559224	0.00415451	0.00706942	0.0141691	0.0162017	0.00445953	0.0235723	0.00644874	0.00378132	0.00503724	0.00217719	0.0035778	0.0116881	0.00784698	0.0430989	0.00250789	0.0094406	0.0105355	0.00244195	0.00333287	0.0015465	0.00341617	0.00466398	0.00632787	0.00513949	0.00257949	0.0060388	0.00325665	0.000885135	0.00948972	0.00326162	0.00976468	0.01734	0.00210926	0.00379121	0.0301981	0.00568807	0.00747557	0.00447446	0.00304775	0.0201858	0.00356659	0.00355779	0.0284167	0.00262841	0.00318119	0.00303442	0.011265	0.00234083	0.0036552	0.0021707	0.0158954	0.00184895	0.0043988	0.00420775	0.00219543	0.00262401	0.0365248	0.00163076	0.00317307	0.00169235	0.00177737	0.00384073	0.00193519	0.00836147	0.114482	0.00481127	0.00250349	0.00617572	0.00493558	0.00282356	0.00974854	0.00947464	0.00971947	0.00526719	0.00583373	0.00262091	0.00423781	0.00472336	0.00203088	0.0163455	0.0128577	0.00205175	0.00354715	0.00249539	0.135781	0.00347623	0.00273961	0.0135637	0.00520128	0.00248988	0.0065812	0.00318923	0.00141794	0.00394865	0.00367843	0.00582219	0.00319605	0.0356812	0.011851	0.00967002	0.00164912	0.00433185	0.00247855	0.0117417	0.012159	0.00354856	0.103813	0.00675324	0.0114936	0.0171765	0.0193348	0.00366781	0.00444772	0.0369199	0.0122151	0.00200722	0.00252045	0.00513494	0.00330501	0.0203079	0.0126244	0.0127747	0.00311481	0.0273629	0.0021939	0.00527127	0.0109897	0.02131	0.0026168	0.0158502	0.00363371	0.00941633	0.0170691
NIST	4.0038	T26#3	\		0.007137	0.00358989	0.145092	0.0153922	0.00268682	0.00478885	0.00428356	0.0165789	0.0040292	0.00551102	0.0190373	0.00942919	0.00394649	0.00617071	0.00877214	0.00749818	0.017901	0.00678361	0.0203442	0.0132924	0.00609696	0.00328835	0.00259147	0.0046168	0.00715826	0.0028439	0.0143075	0.00604164	0.00187275	0.000635546	0.00115393	0.000990096	0.00117974	0.0045485	0.00881872	0.00261595	0.00674604	0.00445003	0.0244154	0.00451788	0.00495226	0.00362901	0.0149778	0.0168714	0.00415862	0.0277398	0.00680262	0.0079619	0.00505462	0.00228466	0.00477948	0.0131931	0.00682476	0.0374042	0.00365624	0.00979246	0.0144976	0.00208687	0.00332445	0.00278326	0.00386377	0.00488077	0.00129925	0.00406844	0.00137262	0.00218564	0.0035635	0.00303472	0.00577942	0.00563972	0.0095351	0.017734	0.00108687	0.000999651	0.0248048	0.00690006	0.00593468	0.00338121	0.0028518	0.0182722	0.00346187	0.00116747	0.0241202	0.00112126	0.00337973	0.00358917	0.00957022	0.00149686	0.00265363	0.00224487	0.0157125	0.00365307	0.00243759	0.00320922	0.00163843	0.00250686	0.0335871	0.00264955	0.00251767	0.00164689	0.00111615	0.00251763	0.00342171	0.00754592	0.122559	0.00621963	0.00383216	0.00707472	0.00575279	0.00473605	0.00919086	0.0127541	0.00568545	0.00499697	0.00725407	0.00274706	0.00231389	0.00276793	0.00282029	0.0164657	0.0128908	0.00273603	0.00272909	0.00221118	0.138417	0.00457321	0.00346948	0.0161202	0.00774632	0.00258114	0.00556959	0.00358569	0.00162523	0.00698884	0.0029904	0.00638258	0.00108899	0.0294926	0.00900439	0.00528389	0.0027481	0.00272049	0.00276324	0.00939442	0.00908202	0.00296631	0.102747	0.0058808	0.013573	0.0145466	0.0177479	0.00157238	0.00400768	0.0356629	0.0135995	0.00153572	0.00561046	0.00489805	0.00191964	0.0156874	0.00743249	0.0113086	0.00505549	0.0327517	0.00200408	0.00468349	0.0108875	0.0190034	0.00363013	0.0158321	0.00426254	0.00742254	0.0208633
NIST	4.0103	T27#3	\		0.00732151	0.00354104	0.0752305	0.0118849	0.00282874	0.00591623	0.00500623	0.0155459	0.00379073	0.00461381	0.0236714	0.00928862	0.00454291	0.0174492	0.00453347	0.00568223	0.0179311	0.00528596	0.0195787	0.00990692	0.00512598	0.00213443	0.00278886	0.0039868	0.00628311	0.00304792	0.0111294	0.00597473	0.002298	0.00232558	0.00990506	0.000498836	0.00113578	0.000774702	0.0084321	0.00479102	0.00919071	0.00535802	0.0187468	0.00367559	0.00531534	0.00625577	0.0132117	0.0173002	0.00669023	0.0220773	0.00446729	0.00824719	0.00558414	0.00316637	0.00320808	0.0101188	0.00664697	0.0430101	0.00410337	0.00869162	0.0130618	0.00398431	0.00389693	0.00195959	0.00388847	0.00483703	0.0035444	0.00478053	0.00235243	0.00135706	0.00261473	0.00151522	0.00566966	0.00572679	0.0107722	0.00661161	0.00158878	0.00343168	0.0213266	0.0050329	0.00491055	0.00362234	0.00211621	0.0152027	0.00290978	0.00222606	0.0306551	0.00239755	0.00243456	0.00286949	0.012559	0.00278572	0.00344388	0.00209053	0.0120937	0.00232549	0.00236757	0.00529232	0.00326744	0.00174097	0.0354514	0.00122184	0.00201098	0.00199628	0.00297519	0.00466015	0.00240177	0.00690821	0.131244	0.00563682	0.00326726	0.00338311	0.0060971	0.00528285	0.0103839	0.00654431	0.0112483	0.00557032	0.00259977	0.00303101	0.0025827	0.00211654	0.00219889	0.0187751	0.0125796	0.00180002	0.00294658	0.00167222	0.156671	0.00293176	0.00228668	0.0207304	0.00592425	0.00196927	0.00243717	0.00143558	0.00265405	0.00225066	0.00274685	0.00659593	0.0013816	0.0389827	0.00785126	0.00697709	0.00328115	0.00500494	0.00176171	0.0101948	0.0107345	0.00311856	0.117246	0.00877795	0.0155822	0.0171784	0.0239843	0.00235481	0.00216995	0.0390366	0.0145239	0.00456593	0.00468537	0.00764389	0.00407581	0.0287945	0.0113028	0.00995189	0.00514094	0.0307694	0.0043213	0.00449526	0.00942238	0.021468	0.00298488	0.0165924	0.00693817	0.00850716	0.0203252
NIST	4.031	T28#3	\		0.00550196	0.00396127	0.0659281	0.00934853	0.00145484	0.00569246	0.00330747	0.0150375	0.00342267	0.00302937	0.0375026	0.00914007	0.00207373	0.0131824	0.00604006	0.00743902	0.0147796	0.00455948	0.0222603	0.00909663	0.00551036	0.00268817	0.00146455	0.00415886	0.00512754	0.00258314	0.0129059	0.00466967	0.00112895	0.00367633	0.00191586	0.00430357	0.00237835	0.00912618	0.00756211	0.00148704	0.00357791	0.00294955	0.0168083	0.00130999	0.00268519	0.00544377	0.010885	0.0126816	0.00347475	0.0238426	0.00233533	0.00372311	0.00505961	0.00190783	0.00217753	0.0068501	0.00579476	0.0400882	0.00320311	0.00396631	0.0130911	0.00192788	0.00271572	0.00149447	0.00278692	0.00248151	0.00183376	0.00116593	0.00401103	0.00166139	0.0030192	0.0023284	0.00527643	0.00348624	0.0114098	0.00729049	0.00191693	0.00122399	0.0183343	0.00299049	0.00360546	0.00318758	0.00245919	0.0159116	0.00189967	0.00103799	0.0313693	0.00215996	0.00129782	0.00142639	0.0108623	0.000784303	0.00100658	0.00277367	0.00876187	0.00123662	0.00120731	0.00645562	0.00304426	0.00192228	0.0434422	0.00165645	0.00254944	0.00201777	0.00331267	0.0034819	0.000444871	0.00554003	0.125706	0.00388981	0.00266745	0.00225517	0.00407193	0.00327634	0.00756595	0.00483509	0.00828783	0.00279925	0.00398731	0.000861493	0.00194252	0.00213503	0.00386478	0.0150319	0.00916074	0.00074387	0.00199071	0.00158646	0.151438	0.00121109	0.0017652	0.0010414	0.0047622	0.00126041	0.00308673	0.00194334	0.00197578	0.00225068	0.00132052	0.00663034	0.00215949	0.0359463	0.00852981	0.00923538	0.000692828	0.00174226	0.00162239	0.00738567	0.00522433	0.00156585	0.104425	0.00107811	0.00258004	0.0143353	0.00127429	0.000249065	0.00221654	0.0351065	0.00325115	0.00563144	0.00696821	0.000889461	0.000638205	0.0297531	0.013827	0.0089192	0.00597877	0.0326996	0.00588636	0.00247685	0.00773731	0.0211537	0.00574223	0.0183811	0.00380403	0.00827049	0.0195424
NIST	4.018	T29#3	\		0.0031162	0.0025809	0.123651	0.00622311	0.00114438	0.00276611	0.0016447	0.00983321	0.00156326	0.0019427	0.0212845	0.00828926	0.00248357	0.00826118	0.00435243	0.00889613	0.00960895	0.000403495	0.0214954	0.00874817	0.00304949	0.00185604	0.00183891	0.00198796	0.0034861	0.00135843	0.0106589	0.0049515	0.00177717	0.00204395	0.00507627	0.00380635	0.00138202	0.00741966	0.00422719	0.00416776	0.00749532	0.00486638	0.0158091	0.00269906	0.00328829	0.00500422	0.0134097	0.0121586	0.00327751	0.0195423	0.00274898	0.00870418	0.00641257	0.00481049	0.00157523	0.0058416	0.00540078	0.0421332	0.00423891	0.00486521	0.0115484	0.00624772	0.00297705	0.00332673	0.00253172	0.00713876	0.0018328	0.00073388	0.00250614	0.00338995	0.00309179	0.00144885	0.00700744	0.00562447	0.00385933	0.00918836	0.000512287	0.00275984	0.0178347	0.00511227	0.00508187	0.00164031	0.000607747	0.0160226	0.00221719	0.00115006	0.0295673	0.00239546	0.000193964	0.00135797	0.0163325	0.00252718	0.00280949	0.000757833	0.0127708	0.0020428	0.00256514	0.00307872	0.00272897	0.00283417	0.0359895	0.00288729	0.00182535	0.00462785	0.00200311	0.0066214	0.00270422	0.00501498	0.112353	0.00447488	0.00122179	0.00643163	0.00735338	0.00379256	0.00654447	0.00816953	0.00388316	0.00349516	0.00632182	0.0041323	0.000711484	0.00337282	0.00101895	0.0155501	0.00813207	0.00174265	0.00195565	0.000559936	0.149515	0.00330769	0.00123597	0.0156405	0.00621819	0.0016387	0.00397641	0.00390485	0.00227324	0.00369308	0.001839	0.00707671	0.0022714	0.0389299	0.0090705	0.00941462	0.002647	0.00270682	0.00467954	0.00988563	0.011882	0.00215763	0.115053	0.00442408	0.00238327	0.0130685	0.00662905	0.00256705	0.00312853	0.0368791	0.00425947	0.00133027	0.0110052	0.00640662	0.00354172	0.0354388	0.00979192	0.0121527	0.0121687	0.0325773	0.00334739	0.00385287	0.010003	0.0244854	0.00482675	0.0203746	0.00497056	0.00706069	0.0204344
NIST	4.0338	T30#3	\		0.00280353	0.00144487	0.065644	0.00561368	0.00107313	0.00161416	0.0010123	0.00661126	0.000992578	0.00112627	0.0215104	0.00607878	0.00037846	0.00624735	0.00187467	0.00248704	0.00828455	0.00108801	0.0119302	0.00807458	0.00232838	0.000623887	0.00030782	0.0017075	0.00290148	0.00124936	0.00776405	0.00211535	0.000928691	0.00105187	0.000508603	0.00221925	0.000539366	0.00255259	0.00469733	0.00224851	0.00577665	0.00275019	0.0141529	0.00291975	0.00155728	0.00318892	0.0089936	0.00868268	0.00148667	0.0194231	0.0010803	0.00305643	0.00431083	0.000971019	0.000951283	0.0033029	0.00515851	0.0329702	0.00158065	0.00485431	0.0125871	0.00211856	0.00186482	0.00132122	0.000597026	0.000493396	0.000455475	0.00177418	0.00222495	0.00153328	0.00519005	0.00350696	0.00590513	0.00266528	0.00785805	0.0107411	0.000401109	0.0024882	0.0167183	0.00425698	0.00557336	0.00233348	0.00114827	0.0166643	0.00104337	0.00119062	0.0236191	0.00101594	0.0017054	0.000529638	0.0113359	0.000835936	0.00214727	0.00240461	0.0108258	0.000764218	0.00342862	0.00351366	0.00498781	0.00368384	0.0364168	0.000438392	0.000730622	0.00269225	0.00192344	0.0042983	0.000937197	0.00607255	0.118382	0.00377723	0.00109831	0.00255986	0.00203568	0.00162767	0.00708383	0.00700405	0.00377213	0.00229747	0.00534161	0.00160448	0.00102492	0.00120442	0.0018798	0.017885	0.00983008	0.00125259	0.000694866	0.00154454	0.133899	0.00214584	0.000738025	0.0138125	0.00252141	0.00142434	0.00456566	0.00139221	0.00257193	0.00250637	0.000345518	0.0050734	0.000665979	0.0344684	0.00559058	0.00922536	0.00193373	0.00174403	0.00040488	0.0086443	0.0058197	0.0017814	0.10094	0.00336532	0.00620182	0.0112775	0.00621716	0.00161666	0.00125013	0.0317868	0.00360253	0.00386657	0.00803568	0.00345969	0.00226595	0.0270687	0.00650815	0.00989967	0.00862139	0.0299597	0.00409218	0.00236323	0.0108116	0.0186463	0.00372264	0.0158659	0.00253224	0.00451708	0.0177504
NIST	4.0283	T31#3	\		0.00966258	0.00846219	0.139409	0.00834729	0.00421692	0.00710071	0.00553402	0.0136083	0.00599698	0.00358673	0.0295059	0.0165689	0.00481688	0.0149933	0.00639586	0.0071328	0.0142275	0.00420749	0.0254254	0.0107895	0.00710979	0.00346984	0.00428036	0.00500425	0.0102614	0.00379751	0.0138341	0.00732462	0.0021544	0.00620874	0.00407839	0.00842535	0.00394666	0.0050985	0.00990734	0.00470886	0.00841644	0.00230388	0.0216643	0.00326135	0.0036242	0.0046115	0.018008	0.0172427	0.00470629	0.0314767	0.00255919	0.00574535	0.00378219	0.00397239	0.00259398	0.0126087	0.00672822	0.0486079	0.00376032	0.00909253	0.0161698	0.00408059	0.00479684	0.00227797	0.00411296	0.00456809	0.00278725	0.00230108	0.00328376	0.00321396	0.00412228	0.00594784	0.010353	0.00787603	0.0194127	0.00782397	0.00174862	0.00107762	0.0311945	0.00619501	0.0099862	0.00678018	0.00311901	0.0211783	0.00357034	0.00233417	0.028828	0.00134235	0.00189037	0.00259337	0.0164438	0.00393492	0.00571748	0.00562615	0.0190955	0.00204139	0.00369816	0.00414009	0.00229033	0.00169873	0.0464777	0.0021042	0.0026795	0.00265675	0.00335887	0.00243439	0.00540543	0.00883601	0.130664	0.00461204	0.00419516	0.00851224	0.00651215	0.00473943	0.00772999	0.010962	0.00899673	0.00596402	0.0050044	0.00219493	0.00261862	0.00725288	0.00402766	0.0126086	0.0167967	0.00225624	0.00315836	0.00169146	0.133884	0.00363839	0.00339091	0.0180877	0.00431808	0.000764591	0.0034953	0.00356685	0.00129573	0.00296808	0.00369718	0.00757886	0.00320221	0.0378425	0.00951401	0.0061905	0.00194543	0.00405856	0.00372455	0.013095	0.00740783	0.00340974	0.102241	0.00344672	0.00590257	0.0155535	0.00387189	0.000877858	0.00254833	0.0333069	0.00370444	0.00600054	0.0148467	0.00116419	0.00256566	0.0292078	0.0133345	0.00764908	0.0104103	0.0284684	0.00773948	0.00429795	0.0104478	0.0173046	0.00535956	0.0207285	0.00469027	0.00691502	0.0203963
QC	1.1605	T25#4	\		0.00964678	0.00366539	0.0153875	0.00959072	0.00367916	0.00558854	0.00398517	0.00831156	0.00350299	0.00521551	0.00809261	0.00473606	0.0044572	0.00595906	0.00468078	0.0039879	0.00915523	0.00605977	0.0109342	0.00678688	0.00445975	0.0027917	0.00338294	0.00230307	0.00485912	0.00337117	0.00628811	0.0044613	0.00249256	0.00102455	0.000545939	0.00108763	0.00122097	0.0027511	0.0104293	0.00400163	0.00644322	0.00354477	0.0165769	0.00551195	0.00602551	0.00518435	0.0124583	0.0166987	0.00488699	0.0157915	0.00555834	0.00934287	0.00453899	0.00304244	0.00342265	0.0127914	0.0050201	0.0216502	0.00418775	0.00819518	0.00485462	0.00273706	0.00284901	0.00286597	0.00422066	0.0024565	0.00241037	0.00260353	0.00339081	0.00399248	0.00229568	0.00285139	0.00665113	0.00421465	0.00859456	0.0130283	0.00247188	0.00304924	0.0182608	0.00551624	0.00538434	0.00451136	0.00220835	0.0120232	0.00293045	0.00396203	0.00810814	0.00155695	0.00288293	0.00287296	0.00532701	0.000503335	0.00352896	0.00183956	0.0114832	0.00081877	0.00169198	0.00280587	0.00194737	0.00325729	0.012181	0.00205009	0.00300929	0.00211184	0.00117915	0.00191015	0.000728296	0.00568388	0.0228125	0.00329537	0.00236041	0.00436292	0.00202831	0.00273531	0.0051261	0.00472802	0.00166321	0.0062041	0.00445203	0.00313229	0.00377299	0.00168879	0.00212489	0.0040159	0.00810031	0.00141403	0.00315713	0.00273928	0.0283091	0.00222391	0.00354097	0.00196891	0.00173375	0.00220414	0.00412494	0.00218209	0.00154123	0.00274855	0.0022264	0.00302752	0.00144265	0.00387218	0.00730501	0.00310367	0.004431	0.00376436	0.00261047	0.0059296	0.0031933	0.00249143	0.0171489	0.00718824	0.0116539	0.00513157	0.0192279	0.00292767	0.0050761	0.00639722	0.00989002	0.0039398	0.00266225	0.00370184	0.00260945	0.00628854	0.00428763	0.00514437	0.00203741	0.00821664	0.00177919	0.0042017	0.00417393	0.00538362	0.00254774	0.00852413	0.00477242	0.00476068	0.013493
QC	1.1174	T26#4	\		0.00589189	0.00138313	0.0148937	0.00659446	0.00305386	0.00332455	0.00387487	0.00681932	0.00245238	0.00403442	0.00491584	0.00350195	0.00180939	0.00286147	0.00350101	0.00347567	0.0075286	0.00325079	0.00849245	0.00505121	0.00250393	0.0021031	0.00257202	0.00213874	0.00377381	0.00212603	0.00705148	0.00389855	0.000892803	0.00142338	0.00023517	0.00147916	0.000495737	0.0035815	0.00810924	0.00206594	0.00571095	0.00324407	0.0190201	0.00264031	0.00251289	0.00615823	0.0134148	0.0130822	0.00339479	0.0268111	0.00465901	0.00451868	0.00334423	0.00161497	0.00145513	0.00865013	0.00422824	0.0204975	0.00260738	0.00565572	0.00952704	0.00133775	0.00254179	0.0015291	0.00286003	0.00219182	0.00228152	0.00341312	0.00197861	0.00290425	0.00257742	0.00171591	0.00941119	0.0028862	0.0073755	0.0149358	0.00151203	0.00154365	0.020313	0.00499569	0.0059568	0.00188947	0.00106242	0.0179058	0.00178917	0.00254651	0.013287	0.00131973	0.00240314	0.0030044	0.00469831	0.000603123	0.00163193	0.00275014	0.0142887	0.000482888	0.00125349	0.00229774	0.00126747	0.00154842	0.0105814	0.00120766	0.000967068	0.00109084	0.000676055	0.00128703	0.000502627	0.00451132	0.021818	0.00323955	0.00221166	0.00534378	0.00355911	0.00291777	0.0078289	0.0107918	0.0018681	0.00379163	0.00175191	0.00194562	0.00262268	0.00392519	0.00195613	0.0048496	0.00989353	0.00169252	0.00238161	0.00165362	0.0256199	0.00318027	0.00156864	0.00193698	0.00247083	0.000886921	0.00132111	0.00248746	0.00184212	0.00192044	0.00175368	0.0019249	0.000316778	0.00400823	0.00429436	0.00222244	0.0024958	0.00114925	0.000905459	0.0024918	0.00328224	0.00126575	0.0144098	0.00947662	0.0169546	0.00370683	0.0233239	0.00130825	0.00316998	0.00582575	0.0156953	0.00162034	0.00240972	0.00230625	0.00184189	0.0037746	0.00339209	0.0040332	0.00304	0.00624731	0.00204413	0.00273714	0.00406455	0.00505402	0.00310584	0.00573597	0.00254529	0.00295811	0.0137457
QC	0.9885	T27#4	\		0.00417751	0.0015259	0.00820471	0.00613311	0.00248088	0.00390055	0.0029439	0.00550277	0.00185612	0.00357366	0.00692264	0.00417548	0.00348772	0.00527637	0.00403957	0.0043389	0.00937408	0.00407077	0.00721683	0.00511555	0.00262926	0.00216318	0.00205292	0.00245428	0.00384316	0.00197707	0.00511841	0.00274726	0.00143694	0.00146066	0.00420743	0.00200692	0.00141925	0.000946938	0.00478543	0.00329222	0.00613228	0.00424723	0.0145159	0.00473754	0.00359608	0.00292566	0.0110961	0.015097	0.00481697	0.0146924	0.00387489	0.00482385	0.00414285	0.00285044	0.00300249	0.00622603	0.00589582	0.0186068	0.00156215	0.0058896	0.00585378	0.00199079	0.00197418	0.00321475	0.00409271	0.00126053	0.00150412	0.00337833	0.00394779	0.00218091	0.00181307	0.00141362	0.00332447	0.00333896	0.00575638	0.00590318	0.000323757	0.00412455	0.0130688	0.0040203	0.00308594	0.00368269	0.00215737	0.00945696	0.00184891	0.00282893	0.00793859	0.00196401	0.00269843	0.00298931	0.00371169	0.00124427	0.0024105	0.000638811	0.00668559	0.00131267	0.00122307	0.00222848	0.00226566	0.00122915	0.00938147	0.00161819	0.00213836	0.000577477	0.0012936	0.00337988	0.0015875	0.0038822	0.0222789	0.00205355	0.00126745	0.00325988	0.00401608	0.00134722	0.00522084	0.00374196	0.00324655	0.00283077	0.00342422	0.00159822	0.00313635	0.00181204	0.00224627	0.00209037	0.00510031	0.00123956	0.00185997	0.0013627	0.0221479	0.00161453	0.00197585	0.00297141	0.00287955	0.0014175	0.00241395	0.00170775	0.00201437	0.00131776	0.00177091	0.00178109	0.000292636	0.00727305	0.00492575	0.0026795	0.00184583	0.00391332	0.00114684	0.00456176	0.00272448	0.000868573	0.0167137	0.00761755	0.0149133	0.00399661	0.0178964	0.00224573	0.00548389	0.00718112	0.0140385	0.00251526	0.00357831	0.00245456	0.00142701	0.0055381	0.00441843	0.00371091	0.00588838	0.00713045	0.00674852	0.00242641	0.00294652	0.00494731	0.00230629	0.00712453	0.00347062	0.00233759	0.0150262
QC	1.3109	T28#4	\		0.00829119	0.00596701	0.013125	0.00541638	0.00384821	0.00602977	0.00330996	0.0080454	0.00298575	0.00308351	0.0153368	0.00783134	0.00601479	0.00635323	0.00384835	0.00665148	0.0118146	0.00323344	0.0119619	0.0078872	0.00657153	0.00301983	0.00349717	0.00408723	0.00707882	0.00436272	0.00618404	0.00299315	0.00283454	0.00306367	0.00194625	0.00436386	0.00268518	0.00663446	0.010261	0.00188126	0.00591207	0.00227443	0.0192391	0.00478948	0.0046673	0.0049464	0.0149273	0.0167125	0.00457623	0.0178895	0.00475492	0.00454901	0.00442386	0.00654965	0.00414783	0.0091004	0.00610268	0.0279099	0.00692793	0.00490001	0.00930052	0.00699293	0.00307394	0.00517606	0.00261235	0.00459245	0.00163157	0.00412941	0.00537495	0.00337749	0.00432472	0.00459499	0.00773471	0.0047849	0.00794045	0.00868995	0.00167428	0.00451569	0.0175098	0.00601148	0.00885726	0.00682499	0.000867925	0.011733	0.00341475	0.00146964	0.0108189	0.00240723	0.00155862	0.00163284	0.0037891	0.00276293	0.00336918	0.00142124	0.00754927	0.00207916	0.00243303	0.00197082	0.00213431	0.00404547	0.0135705	0.00138126	0.00207478	0.00315431	0.00184058	0.00207407	0.00276175	0.00656014	0.0285039	0.00299469	0.00334663	0.00455845	0.00296074	0.00521725	0.00689447	0.00716914	0.00300997	0.00231278	0.00103501	0.00437742	0.00176015	0.00174112	0.00167844	0.00791626	0.00803663	0.000979937	0.00249758	0.00262371	0.0290461	0.00217065	0.00193783	0.00526064	0.00349051	0.00138366	0.00416313	0.00206305	0.000803951	0.00073663	0.00172047	0.00288743	0.00288996	0.00663568	0.00583263	0.00674909	0.0043326	0.00294113	0.00544857	0.00396737	0.00575953	0.00390207	0.023009	0.00271302	0.00514492	0.00439185	0.00553154	0.00259478	0.00231152	0.00905033	0.00653372	0.00439049	0.00437163	0.00201302	0.0030624	0.00686799	0.00762622	0.00527736	0.00511338	0.0122791	0.00312205	0.0023446	0.00460456	0.00725194	0.00396626	0.00349039	0.00382922	0.00136392	0.0187454
QC	1.1555	T29#4	\		0.00191244	0.00114236	0.00791265	0.00437146	0.000885241	0.00136877	0.00142594	0.00480458	0.000893329	0.00128827	0.00738429	0.00341241	0.00285935	0.00606746	0.00131494	0.00349343	0.00700309	0.00196568	0.00903006	0.00482321	0.00313551	0.00132504	0.00191213	0.00240649	0.00165995	0.00165301	0.00779267	0.00281896	0.00084622	0.000926267	0.00112766	0.00134319	0.00102671	0.00160397	0.00928538	0.00307003	0.0120491	0.00517517	0.0142426	0.0025414	0.00368596	0.00121284	0.00792818	0.013629	0.00329004	0.0139629	0.00169479	0.00342485	0.00490097	0.00155173	0.00278009	0.00459117	0.00557599	0.0263254	0.00272065	0.00605008	0.0085889	0.00372756	0.00195872	0.00284294	0.00265362	0.00283618	0.00324603	0.00349619	0.00497016	0.000938804	0.00194172	0.0121535	0.0048191	0.00204901	0.00474274	0.00875483	0.00363491	0.00170281	0.00997328	0.00301142	0.00482866	0.00328989	0.00206987	0.00909502	0.0010488	0.0014507	0.00400871	0.00369075	0.000715658	0.00191666	0.00355466	0.00126432	0.00249615	0.000815065	0.00765057	0.000337329	0.00139276	0.0027793	0.00305188	0.00226098	0.0157344	0.000437048	0.0022795	0.00187983	0.00105771	0.00213323	0.00209542	0.00340215	0.0211902	0.00443977	0.001436	0.00232762	0.00169226	0.00219497	0.00233087	0.0026596	0.00106139	0.00291473	0.00249831	0.00151048	0.000380101	0.00331926	0.000884584	0.00178017	0.00457311	0.00195997	0.00163247	0.000531802	0.021526	0.0023049	0.00250914	0.00236622	0.00137212	0.00196978	0.00297408	0.00172187	0.00182167	0.00147974	0.00196493	0.00244405	0.000624068	0.00885269	0.00501703	0.00319404	0.00144402	0.00100654	0.00323725	0.00264593	0.00222096	0.00139604	0.0161278	0.00276205	0.00470205	0.00371437	0.00580824	0.00300171	0.00231341	0.00663308	0.00277513	0.004121	0.00500189	0.00141421	0.00232285	0.00621084	0.00414769	0.00483786	0.0113132	0.00549968	0.00685188	0.00229977	0.00369789	0.00556069	0.00273789	0.00528902	0.00241167	0.00165128	0.0178497
QC	1.3127	T30#4	\		0.00232093	0.000834159	0.00526079	0.00235397	0.00137286	0.00129521	0.00158705	0.00262767	0.000538707	0.00160093	0.00299801	0.00200163	0.000615021	0.00302058	0.00439625	0.00418798	0.00372828	0.000650506	0.00889615	0.00820636	0.00426687	0.00149592	0.00217792	0.00212277	0.00298653	0.00157564	0.0083152	0.00252581	0.00202636	0.00255333	0.0016993	0.0272924	0.00056793	0.00399261	0.00623357	0.00143668	0.00430549	0.00125456	0.0137066	0.00249463	0.00158968	0.00146648	0.00863459	0.00988855	0.000943551	0.024548	0.00172032	0.00576559	0.00460444	0.00201548	0.00194215	0.0046669	0.0033717	0.0198266	0.00248484	0.0073031	0.00351294	0.00287389	0.00117548	0.00118975	0.000538751	0.00226983	0.00113776	0.001399	0.00377447	0.0030713	0.00526264	0.000567324	0.00608673	0.00385779	0.00651419	0.0132988	0.00123287	0.00297244	0.0202582	0.00210648	0.00555276	0.0018455	0.000866864	0.0196814	0.00196758	0.00207682	0.0131134	0.00358581	0.00075241	0.00099008	0.0117541	0.00299587	0.00381585	0.00442858	0.00712394	0.0021363	0.0010032	0.00545672	0.00597334	0.00108733	0.019072	0.00222889	0.00139941	0.00538071	0.00176322	0.00561109	0.00309961	0.00716212	0.028754	0.00210836	0.00217794	0.00707588	0.00459739	0.00243867	0.00571744	0.00913503	0.00828154	0.00320598	0.0024673	0.000848447	0.000580688	0.00229989	0.000372762	0.00253894	0.00974649	0.00128794	0.000918609	0.000866251	0.0278396	0.00101834	0.000731749	0.00445885	0.00339739	0.00416944	0.00190603	0.00107891	0.00129203	0.00212058	0.00221861	0.0023754	0.00250581	0.0107609	0.00455373	0.00621881	0.00190239	0.00193715	0.00224857	0.0034492	0.00387848	0.0028141	0.0215364	0.0041194	0.00428519	0.00490332	0.00625732	0.00063377	0.00203656	0.00628089	0.00335216	0.0093843	0.00656309	0.00327472	0.00364141	0.0063975	0.00727537	0.00655909	0.00855905	0.00630258	0.0078403	0.00303011	0.00274187	0.00725194	0.00272126	0.00669903	0.00404648	0.0029506	0.0161375
QC	1.3306	T31#4	\		0.0100262	0.00851766	0.0216131	0.00683569	0.00346774	0.00557296	0.00538688	0.0069825	0.00454032	0.00496659	0.00974209	0.00941965	0.00375177	0.00900218	0.00683995	0.00614876	0.0100951	0.00424638	0.0144471	0.010139	0.00609867	0.00365887	0.00227711	0.00574389	0.0107431	0.00447899	0.0104746	0.00411706	0.00327933	0.00699431	0.00378801	0.00592734	0.00319093	0.00364702	0.0127671	0.00300494	0.00510696	0.00913917	0.0217591	0.00401638	0.00593018	0.00672643	0.0145784	0.0129338	0.00565437	0.0307154	0.00388842	0.00522759	0.00495382	0.00464744	0.00310812	0.0110946	0.00668614	0.0370973	0.00684107	0.00767628	0.00799644	0.00375908	0.00607518	0.00515271	0.00365112	0.00517053	0.00627097	0.00361627	0.00342664	0.00276719	0.00502156	0.00237036	0.00812253	0.0101453	0.0172675	0.0140556	0.00427834	0.00335899	0.0380503	0.00507507	0.00712183	0.00851487	0.00391583	0.0259018	0.00201968	0.00169031	0.0188864	0.00610189	0.00250971	0.00285785	0.00746359	0.00232996	0.00650837	0.000995	0.0218119	0.00103972	0.00269366	0.00389579	0.00514675	0.00217546	0.0188158	0.00206015	0.00201742	0.00441663	0.00553016	0.00590184	0.00230176	0.00448966	0.0279318	0.00257108	0.00735549	0.00563564	0.00419867	0.00146594	0.00416919	0.0116472	0.00262179	0.00516263	0.00535829	0.00320702	0.00242717	0.00513303	0.0018445	0.00568506	0.0153844	0.00173072	0.00290963	0.00234889	0.0307799	0.00114053	0.000627458	0.00286931	0.00128294	0.00177173	0.00353101	0.00237666	0.00118029	0.00193524	0.0029542	0.00191237	0.00223305	0.0106788	0.00613401	0.00308897	0.00428115	0.00631582	0.00280897	0.00357295	0.00145371	0.00127082	0.0222667	0.00456512	0.00599671	0.00503322	0.00182019	0.00106729	0.00287826	0.0098314	0.00351812	0.00505874	0.0156855	0.00428682	0.00254995	0.00963946	0.00423708	0.00292995	0.00814416	0.0067143	0.00456841	0.00293322	0.00290299	0.0037933	0.00227872	0.00781846	0.0021105	0.00303221	0.017921
QC	1.3039	T31#19	\		0.00777925	0.0052838	0.0149287	0.00474669	0.00383559	0.00420531	0.00383539	0.00504268	0.00269305	0.00357824	0.00517142	0.00648894	0.00263147	0.00497607	0.00312656	0.00316501	0.00714931	0.00286521	0.00885991	0.0064247	0.00348732	0.00199714	0.00204199	0.00345632	0.00500713	0.00160072	0.00600689	0.00295472	0.00160219	0.00335727	0.00142819	0.00258048	0.00305177	0.00146608	0.00487768	0.0026513	0.00491961	0.00300996	0.0144816	0.003583	0.00300154	0.00246078	0.0090971	0.01336	0.00292035	0.0165409	0.0025925	0.00321072	0.00261624	0.00221845	0.00209226	0.00739024	0.00515185	0.0188806	0.0023555	0.00229326	0.00746789	0.00352995	0.00256562	0.00296086	0.00117413	0.00584738	0.00529987	0.00120741	0.00204205	0.00470792	0.00141179	0.00655895	0.0039024	0.00467078	0.00688057	0.00416898	0.00277165	0.0023195	0.0150482	0.00404789	0.00370657	0.00326683	0.002038	0.00995444	0.00199074	0.00273607	0.00588913	0.0024559	0.00065877	0.00197183	0.00407164	0.000928922	0.00268104	0.00191892	0.010847	0.00146464	0.00298939	0.00363413	0.00233877	0.000619518	0.0113316	0.00308825	0.000608981	0.00152764	0.000756337	0.00296923	0.00157491	0.00360247	0.0138372	0.00239486	0.0019464	0.00431962	0.00136744	0.000930995	0.00451106	0.0030069	0.00259606	0.0019336	0.00211628	0.00127296	0.00115166	0.00166501	0.00048809	0.00274215	0.00288362	0.00100756	0.000314263	0.000414374	0.0220509	0.00113621	0.00277735	0.00229469	0.00117278	0.00148733	0.000443431	0.000552213	0.00177534	0.00180742	0.00206379	0.0010121	0.00159545	0.0072175	0.00276814	0.0031606	0.0027291	0.00279562	0.00132602	0.00398533	0.00193764	0.000931624	0.0176513	0.00237307	0.00540368	0.00306152	0.00132333	0.00135791	0.00116647	0.00685419	0.000967159	0.00307929	0.00610402	0.00233143	0.00180561	0.00457326	0.00345092	0.00301039	0.00600762	0.00506986	0.00398859	0.00175802	0.00149377	0.00723193	0.00232849	0.0119617	0.00404433	0.00246951	0.0197605
serum	1.0578	T25#5	528801		0.0135246	0.00308094	0.032846	0.0123728	0.00391253	0.00947965	0.137332	0.0204077	0.00424175	0.00543174	0.0042987	0.00523824	0.00350144	0.019992	0.00414763	0.119147	0.0106242	0.0124062	0.24228	0.0130474	0.0058514	0.0030054	0.0014125	0.0119044	0.00441501	0.00258134	0.00922485	0.0199239	0.00395796	0.00484969	0.00396949	0.0363705	0.00516899	0.0193776	0.0131822	0.0036162	0.0127597	0.00554129	1.92262	0.000734039	0.00922314	0.00335058	0.0458923	0.0145607	0.492799	0.0143613	0.00644404	0.013659	0.0086599	0.00945695	0.00340379	0.0246489	0.00534572	0.036252	0.00510992	0.00979764	0.00956472	0.00432739	0.254263	0.0043176	0.00290526	0.00721528	0.00503365	0.0080553	0.00958731	0.00591402	0.00418441	0.00189601	0.00629726	0.00523336	0.0090537	0.0100444	0.00295808	0.00341884	0.0165833	0.00497484	0.00614867	0.00541871	0.00245201	0.0104836	0.0029732	0.00340974	0.0150614	0.00301099	0.00227811	0.00345761	0.0108168	0.00295315	0.00277832	0.00264852	0.00985261	0.00223758	0.0030171	0.0041004	0.00387762	0.00269248	0.0260033	0.0030592	0.00321044	0.00149054	0.00232756	0.00295988	0.0014383	0.00709871	0.0480426	0.0052748	0.00184894	0.00507076	0.0025543	0.00223697	0.00630421	0.00364989	0.0064076	0.00667167	0.00407009	0.00266926	0.00250075	0.00322683	0.00207518	0.00908264	0.0102521	0.00267385	0.00236336	0.00242495	0.0455019	0.00246861	0.00207521	0.00922199	0.00359893	0.00247544	0.0027216	0.00168734	0.0037388	0.00223228	0.00257921	0.0041887	0.00169908	0.0179504	0.00989751	0.00585945	0.00337471	0.0029481	0.00217579	0.00694149	0.00306956	0.00261852	0.0303297	0.00713002	0.0110526	0.00736149	0.0173627	0.00189147	0.00344508	0.0127413	0.0113797	0.00433321	0.00549804	0.00324385	0.00295006	0.0103955	0.00426124	0.0063033	0.00236938	0.0104983	0.00291758	0.00293069	0.00502202	0.00727662	0.00310495	0.00711931	0.00451258	0.00562793	0.0154776
serum	1.2482	T25#6	517601		0.00653795	0.00211799	0.00780581	0.00879578	0.00227382	0.00393278	0.00372192	0.00567461	0.00269351	0.00532036	0.0148242	0.00658372	0.00192456	0.00306523	0.00486682	0.00417083	0.00760483	0.00433693	0.00959806	0.00660013	0.00321111	0.00211128	0.00238041	0.00270161	0.00387318	0.00283916	0.00549425	0.0030473	0.00112819	0.00102996	0.000956352	0.0011976	0.00117976	0.00333891	0.00636411	0.00292612	0.00373805	0.00401689	0.0187618	0.00286475	0.00444353	0.00539585	0.0115575	0.0137897	0.00464873	0.0160712	0.00537898	0.00726206	0.00496922	0.00307531	0.00300465	0.00931837	0.00535324	0.0456933	0.00356638	0.00617302	0.00794662	0.00321803	0.00275706	0.00213577	0.00152687	0.00300666	0.00242727	0.00437255	0.00292226	0.00192392	0.00281803	0.000964494	0.00548074	0.00492561	0.0096401	0.00746656	0.00143225	0.00248775	0.0166956	0.0041637	0.00467167	0.00318199	0.00234877	0.0107683	0.00187004	0.00332779	0.0239766	0.00184668	0.00220936	0.00229325	0.00799951	0.00101402	0.00248486	0.00154399	0.0129681	0.00157772	0.00165973	0.0060866	0.00112752	0.00141317	0.0370616	0.0017683	0.00263327	0.00148821	0.000859064	0.00268726	0.00223589	0.00801237	0.149187	0.00708539	0.0023311	0.00478556	0.00709676	0.00242747	0.0046653	0.00561886	0.0136171	0.00278665	0.00781883	0.00243503	0.00155063	0.00198798	0.00253093	0.0223648	0.00814121	0.0013378	0.0016035	0.00112763	0.17649	0.00285122	0.00181423	0.0242965	0.00377386	0.00139935	0.00442818	0.000820949	0.00247013	0.00163848	0.00249101	0.00774213	0.0030624	0.0542897	0.0139647	0.00729668	0.00299884	0.00348112	0.00148944	0.0118371	0.0155709	0.00164534	0.145365	0.00464014	0.0112794	0.0168009	0.018006	0.0049985	0.00335809	0.0442363	0.00934959	0.00257702	0.00739807	0.00405325	0.000887551	0.0296631	0.0119471	0.0182859	0.000893282	0.0344059	0.00247006	0.00433612	0.0172914	0.0303472	0.00430229	0.0191989	0.00627685	0.00976474	0.0176732
serum	0.8196	T25#7	530901		0.0100385	0.00350021	0.0230271	0.00983715	0.00394682	0.00485489	0.00528079	0.0066033	0.0040268	0.00642549	0.00510112	0.00404977	0.00338826	0.00269442	0.00769409	0.00642126	0.00895678	0.00712711	0.0128389	0.00710609	0.00424059	0.00448116	0.00375743	0.00766009	0.00947236	0.00446783	0.00743095	0.00615285	0.000885487	0.00637043	0.00141354	0.056812	0.00438416	0.00161982	0.0115996	0.0027169	0.010136	0.00379644	0.0227956	0.00388277	0.00632915	0.0046492	0.0134599	0.0164577	0.00481784	0.0276978	0.00576518	0.0109157	0.00803122	0.00543999	0.00554277	0.0108766	0.00593273	0.0368915	0.00541112	0.0116587	0.00958227	0.00372453	0.00378692	0.00585066	0.00342198	0.00666814	0.00412919	0.00630132	0.0107008	0.00416312	0.00538543	0.00401597	0.0106588	0.00690219	0.014722	0.0100274	0.000611005	0.00304416	0.0320602	0.0060559	0.00655954	0.0035011	0.00188618	0.0199548	0.0021356	0.00157717	0.0166122	0.00269896	0.00175818	0.00221214	0.00426726	0.00243935	0.00418041	0.00155438	0.0199461	0.00244648	0.00285341	0.00729955	0.00255168	0.00126457	0.0195627	0.00276789	0.00173437	0.00288788	0.00315616	0.00119889	0.00150117	0.00693418	0.0565108	0.00583075	0.00213343	0.00680323	0.00434079	0.00312245	0.00880786	0.0095045	0.0039676	0.00437815	0.00651916	0.00316697	0.00212853	0.00333494	0.00256669	0.0115162	0.014144	0.00204642	0.00253489	0.00170729	0.0673866	0.00216121	0.00214811	0.00944481	0.0034481	0.00229045	0.00185782	0.00337537	0.00340747	0.00340523	0.00299488	0.00586521	0.00251332	0.0252731	0.0108435	0.00434845	0.00218461	0.00404287	0.00207989	0.00776062	0.00680215	0.00245497	0.0536069	0.00606439	0.00927872	0.00843618	0.0128612	0.00282989	0.00368048	0.0226339	0.00878723	0.00141609	0.00578612	0.00389526	0.00292199	0.00832112	0.00961066	0.0055839	0.00159393	0.0155647	0.00326525	0.00349796	0.00576282	0.00589265	0.00254175	0.00396306	0.00403537	0.00447313	0.013833
serum	1.8909	T25#8	530701		0.00906186	0.00310461	0.0129089	0.00843121	0.00328436	0.00510152	0.00377281	0.00522463	0.0043368	0.00640265	0.00745213	0.00591181	0.00190815	0.00165424	0.00388722	0.00535804	0.00932673	0.00492448	0.00908711	0.00670243	0.00433736	0.00252638	0.00408143	0.0024713	0.00434614	0.00230643	0.00656053	0.00436019	0.00221974	0.000711422	0.00198285	0.000924043	0.00164243	0.00407524	0.0100719	0.00182995	0.00732687	0.00724642	0.0136636	0.00300841	0.00543765	0.00544141	0.0100102	0.0163011	0.00453655	0.014444	0.00589306	0.00545282	0.0043275	0.00276854	0.00333917	0.010218	0.00527958	0.0210854	0.00441849	0.00722048	0.0074849	0.00391023	0.00367343	0.0035144	0.00319531	0.00663599	0.00253638	0.0053198	0.00252937	0.00451608	0.00168002	0.00206191	0.00521436	0.00705024	0.00810136	0.00936398	0.00121697	0.00244338	0.0157465	0.00354137	0.00417197	0.0050126	0.00329261	0.01161	0.00382324	0.00213512	0.0117285	0.00393497	0.00243345	0.00219858	0.00442827	0.00119646	0.00400694	0.00154746	0.00948058	0.0011419	0.00210157	0.00247931	0.00326489	0.000828316	0.017113	0.000610431	0.00300534	0.00235969	0.00202557	0.000886384	0.00161632	0.00532441	0.0346732	0.00645503	0.00192848	0.00544364	0.00186006	0.00286445	0.00701058	0.00383593	0.0055481	0.00406855	0.00337881	0.00105519	0.00282819	0.00342651	0.00306263	0.0069779	0.00783872	0.00125097	0.0022072	0.00216794	0.048404	0.00308885	0.00301481	0.00483897	0.0026627	0.00188656	0.00231093	0.0029965	0.00221619	0.00227915	0.00308922	0.00431019	0.00109909	0.0109349	0.020055	0.00405216	0.00893104	0.00349452	0.00140422	0.00309599	0.00439698	0.00193957	0.0294857	0.00450562	0.0131217	0.00955085	0.0152345	0.0129949	0.00408059	0.0150113	0.00906703	0.00139319	0.00203817	0.00270158	0.000445819	0.0112154	0.00885639	0.00338327	0.00253929	0.0124352	0.00248195	0.00410348	0.00889561	0.00946517	0.00242178	0.00926926	0.00587242	0.00220002	0.0138933
serum	0.6895	T25#9	515301		0.0112156	0.00389461	0.0178469	0.0124553	0.00459029	0.00644596	0.00565292	0.00913394	0.00660148	0.00961608	0.00503887	0.00733447	0.00518626	0.00274686	0.0057406	0.00725305	0.0119442	0.00814468	0.0108365	0.00918006	0.00470476	0.00479328	0.0053184	0.00418058	0.00662223	0.00455775	0.00621543	0.00585118	0.00215678	0.00227914	0.00158424	0.00986981	0.000821852	0.00121864	0.0106542	0.00277558	0.0147379	0.00524312	0.0234866	0.00301694	0.00702986	0.00838654	0.0146969	0.0207367	0.00505251	0.0240226	0.00848994	0.00828909	0.00654297	0.00621613	0.00719859	0.0139325	0.0042946	0.0255118	0.00853849	0.0105711	0.00747295	0.00601552	0.0060126	0.00532402	0.00499871	0.00723387	0.00649243	0.0072319	0.00470882	0.00526691	0.00404689	0.00260622	0.00792396	0.00535896	0.0103544	0.0128101	0.00192595	0.00367621	0.021672	0.00619498	0.00641781	0.00622233	0.00247727	0.0172144	0.00377917	0.00174776	0.0131274	0.00548582	0.00415649	0.00426555	0.0035565	0.0033076	0.00546667	0.00294771	0.0148184	0.00253157	0.00443822	0.00202558	0.00366525	0.00306147	0.0145669	0.00257775	0.00368258	0.00375218	0.00357938	0.0031492	0.00266454	0.00635187	0.0263203	0.00400028	0.00346213	0.00642077	0.00228557	0.00305061	0.0101532	0.00849013	0.00303488	0.0042802	0.00574012	0.00368347	0.00256269	0.00336537	0.00317841	0.00526864	0.0141855	0.00289706	0.00325318	0.00219107	0.0227343	0.00471115	0.00340781	0.00423558	0.00386436	0.00285375	0.00319799	0.00295177	0.00312608	0.00181428	0.00223114	0.00361104	0.00214856	0.00401161	0.00630858	0.00659984	0.00460955	0.00392835	0.00140255	0.00405729	0.00361011	0.00218432	0.0217815	0.00858837	0.014178	0.00509427	0.0167156	0.00393039	0.00380635	0.0103426	0.0107954	0.00103813	0.00168414	0.00424288	0.00290676	0.00669287	0.00678042	0.00535943	0.00239731	0.0152923	0.00310074	0.00447101	0.00405896	0.00900835	0.00427258	0.00939675	0.00282706	0.00310826	0.016321
serum	0.9118	T25#10	531401		0.00667794	0.00197487	0.0196414	0.00754156	0.00229733	0.00338001	0.00350923	0.00467947	0.00293337	0.00527883	0.00518219	0.00430983	0.00206279	0.00271182	0.00297696	0.00532454	0.00653407	0.00416417	0.00779559	0.00548017	0.00243591	0.00166179	0.00291326	0.00110532	0.00342941	0.00164331	0.00353946	0.00393339	0.00143996	0.000810836	0.000517722	0.000700586	0.00198439	0.000390839	0.0062116	0.0015398	0.00422274	0.00411369	0.0146148	0.00131691	0.00326331	0.00349416	0.0108327	0.0129092	0.00517509	0.0143302	0.00398462	0.00419106	0.0038841	0.00179365	0.0024053	0.00755768	0.00384093	0.0146456	0.00224802	0.0049845	0.00663903	0.0017576	0.0017357	0.00191535	0.00188943	0.00382456	0.00259974	0.00286891	0.00258422	0.00284826	0.00320468	0.000579193	0.00463061	0.00462836	0.0078697	0.00652649	0.000950037	0.00221885	0.0141563	0.00463716	0.00477291	0.00389492	0.00205086	0.0127107	0.00161754	0.00108756	0.0076352	0.00300009	0.000907045	0.00205117	0.00566217	0.000758308	0.00263238	0.00135789	0.0104508	0.00193223	0.00210396	0.00216678	0.00151842	0.000312686	0.0110706	0.00105013	0.00209148	0.00136503	0.000592782	0.000659453	0.000517358	0.00322829	0.0171637	0.00257157	0.00279086	0.00299704	0.000659503	0.00144753	0.00349465	0.00414334	0.00359504	0.00287431	0.00251851	0.00110538	0.00189109	0.00231655	0.00131734	0.00241577	0.00629378	0.000786776	0.00118573	0.0023792	0.0174874	0.00178063	0.00157002	0.00207576	0.00255113	0.00142973	0.00206171	0.00143886	0.00169473	0.00109852	0.00156228	0.00245942	0.000531402	0.00534227	0.00669741	0.00559392	0.00266583	0.00290178	0.00237579	0.00351839	0.00165047	0.00208485	0.0126252	0.00660725	0.0105659	0.00310166	0.0145359	0.00331855	0.00332056	0.00500121	0.0106385	0.00206274	0.00087314	0.00200622	0.00213713	0.00401494	0.00402888	0.0042694	0.00156037	0.00641177	0.00112463	0.00181637	0.00238911	0.00438732	0.00296929	0.00523877	0.00422803	0.0034169	0.0127294
serum	0.6511	T25#11	532201		0.00986367	0.0025813	0.00712232	0.00911123	0.00246289	0.00414787	0.00447184	0.00722925	0.00355087	0.00719219	0.00470595	0.00363408	0.00356539	0.00282605	0.00525681	0.00481059	0.00959248	0.00559365	0.00866139	0.00753474	0.00269279	0.00299628	0.00373655	0.0024063	0.00488739	0.00216755	0.00684478	0.00483692	0.00194796	0.000494065	0.00124578	0.000636377	0.000395467	0.00216136	0.00819096	0.0026481	0.00632795	0.00529184	0.0172722	0.00297282	0.00453045	0.00440854	0.0119319	0.0167526	0.00541682	0.0109151	0.00710008	0.00534227	0.0048466	0.00410195	0.0034813	0.0105335	0.00388002	0.0138982	0.00186583	0.00668447	0.0051476	0.00266323	0.00256931	0.00347033	0.0024436	0.00497169	0.00498391	0.00284219	0.00173709	0.00316736	0.00138733	0.000383214	0.00667299	0.00254576	0.00660281	0.00703548	0.00313195	0.00293842	0.0130361	0.00322004	0.00349711	0.00637698	0.00428362	0.00771872	0.00268527	0.00238765	0.00596843	0.00244576	0.00288389	0.00285403	0.00422376	0.00164593	0.00285151	0.000670905	0.00536597	0.00160713	0.000463059	0.00192109	0.00173622	0.000882453	0.00684857	0.0010186	0.00201418	0.0019632	0.000997378	0.0016973	0.000541628	0.00396425	0.012823	0.00256407	0.00299678	0.00275843	0.00169959	0.00301025	0.00404351	0.00463871	0.00329751	0.00369815	0.00281779	0.00286952	0.00117821	0.00277965	0.00256611	0.00118072	0.00538693	0.000896119	0.00286778	0.00179674	0.0121985	0.00214521	0.00209705	0.00243544	0.00166487	0.00192999	0.00193021	0.00238882	0.00177113	0.000509742	0.00150637	0.00192609	0.00103616	0.00305139	0.00481928	0.00294325	0.00304909	0.00170862	0.00155559	0.00311357	0.00343598	0.00345022	0.010141	0.00701054	0.0153235	0.00236118	0.0195285	0.00110668	0.00486532	0.00388192	0.0124764	0.00239046	0.00168936	0.00265742	0.00221761	0.00555978	0.00461525	0.000891384	0.00207286	0.0053827	0.00146804	0.00229451	0.00255159	0.00478113	0.00358561	0.00676692	0.00530085	0.00324928	0.0127459
serum	0.6127	T25#12	533201		0.00822596	0.00216446	0.00776865	0.00885842	0.00288383	0.00369629	0.0042	0.00598417	0.00303273	0.00567167	0.00372422	0.0026201	0.00391669	0.00247048	0.00383168	0.00570017	0.00612535	0.00463769	0.00613186	0.00476076	0.00309879	0.00277253	0.00425343	0.000765397	0.00352821	0.00177119	0.00516714	0.00346177	0.00127887	0.000289016	0.000792815	0.000478626	0.000694016	0.00185755	0.00620194	0.00143503	0.0062456	0.00454525	0.0116565	0.00541764	0.0044489	0.00559196	0.00804271	0.0152513	0.00207465	0.0113146	0.00498252	0.00391768	0.00500106	0.00253148	0.00289565	0.00802138	0.00327965	0.0163508	0.00275665	0.0064664	0.00584829	0.00194371	0.0027089	0.00233573	0.00241014	0.00358863	0.00306593	0.0043355	0.00209123	0.00471764	0.00217792	0.00113209	0.00412277	0.00341216	0.00549004	0.00762088	0.00280188	0.00281821	0.0104918	0.00290665	0.00260487	0.00254349	0.00220954	0.00766422	0.00243889	0.00188955	0.00655391	0.00173941	0.0019077	0.00309447	0.00459254	0.00117553	0.00322522	0.00136262	0.00897938	0.0018356	0.00113455	0.00170422	0.00205095	0.000406093	0.00565553	0.00192937	0.0014574	0.000691973	0.0014805	0.00120653	0.000925442	0.00359819	0.00752333	0.00133223	0.00292973	0.00382443	0.0023377	0.00300391	0.00409804	0.00463553	0.00337303	0.00320591	0.00193268	0.00112213	0.00206518	0.00207739	0.00176049	0.00187387	0.00421312	0.00147486	0.000908853	0.00141721	0.00988297	0.00158497	0.00192324	0.00167574	0.00172288	0.000977058	0.00213437	0.00117066	0.00111498	0.000514811	0.00142117	0.00159919	0.00110978	0.00369948	0.00415746	0.0024354	0.00246309	0.00209833	0.00170013	0.00402327	0.00212685	0.00148037	0.00715441	0.00481037	0.00821849	0.00216871	0.0141322	0.00213345	0.00272299	0.0043414	0.00741161	0.00231535	0.00213664	0.00210629	0.00244223	0.00488662	0.00415754	0.00234487	0.00187144	0.00541445	0.00127682	0.00196168	0.00216266	0.00298105	0.00311403	0.00478084	0.00160987	0.00339552	0.0129752
serum	0.9251	T25#13	531801		0.00731682	0.0016068	0.0527782	0.00901217	0.00246985	0.00428271	0.00418031	0.00603808	0.00344767	0.00580326	0.00969894	0.00434029	0.00379507	0.00404757	0.00493751	0.00375961	0.00721832	0.00417901	0.00786935	0.00604205	0.00171141	0.00316806	0.00222042	0.00213057	0.00351624	0.00244045	0.00388946	0.0034382	0.00113973	0.000964916	0.00141265	0.0013197	0.00266624	0.003819	0.00626539	0.00321577	0.00555644	0.00330429	0.0151664	0.00383879	0.0036543	0.00410296	0.00999134	0.0148568	0.0051561	0.0115576	0.00508492	0.00678806	0.00400709	0.00210674	0.00269956	0.0100049	0.004642	0.0163404	0.00343524	0.00665613	0.00469111	0.00281922	0.00328269	0.00207823	0.00306151	0.0051491	0.00284757	0.00441763	0.00192869	0.00271614	0.00126485	0.00236256	0.00571626	0.00363116	0.00845543	0.00889368	0.00209602	0.00395643	0.0123783	0.00434337	0.00438621	0.00235993	0.00186154	0.00959954	0.00273631	0.00288938	0.0161236	0.00189582	0.00239656	0.00283943	0.0045056	0.000548745	0.00108829	0.00115242	0.010483	0.0010097	0.000737851	0.00133	0.000592926	0.00231597	0.0147238	0.00186254	0.00172597	0.000617301	0.00102842	0.0018553	0.000483305	0.00451762	0.055634	0.0037893	0.00276654	0.00359723	0.00466464	0.00161415	0.00755775	0.00436097	0.0047541	0.00436776	0.00318286	0.00167058	0.00168624	0.00237222	0.00145463	0.0112929	0.00604833	0.00205783	0.00178605	0.0011964	0.0623461	0.00218934	0.00101306	0.0030873	0.00231028	0.00123739	0.0017444	0.00298291	0.000880748	0.000546312	0.00172023	0.00331974	0.00143847	0.0188879	0.00751758	0.00447174	0.00122192	0.0020809	0.00208539	0.00673738	0.00555715	0.00177772	0.0450932	0.00687778	0.00943543	0.0102715	0.0167439	0.000836601	0.00255023	0.0244997	0.0102445	0.00221181	0.00362464	0.00320244	0.00170376	0.011961	0.00704576	0.00726606	0.00260469	0.0122733	0.00200076	0.00260881	0.00452636	0.00738886	0.00186001	0.00994338	0.00627064	0.00795429	0.0206553
serum	0.8269	T25#14	531301		0.00858995	0.00256651	0.00819329	0.00747437	0.00267228	0.00355988	0.00445508	0.00540835	0.00306733	0.00465138	0.000210981	0.00664359	0.0023871	0.00372786	0.00576705	0.00413283	0.00739994	0.00377448	0.00771174	0.00460914	0.00123025	0.00239123	0.00323257	0.00218787	0.00345232	0.0030468	0.00549101	0.00301605	0.00100764	0.000660915	0.00101866	0.00176338	0.000639944	0.00227738	0.00528268	0.00266445	0.00738253	0.00650457	0.0123638	0.00273196	0.00351442	0.00336259	0.0108548	0.0136355	0.00401696	0.0102341	0.00517641	0.00421946	0.0025035	0.000758151	0.00310529	0.00652734	0.00233455	0.0154638	0.00275735	0.0077398	0.0053206	0.00184919	0.000865441	0.00187606	0.00227744	0.00348075	0.00335836	0.00277258	0.00147904	0.00437968	0.00370414	0.00109939	0.00341487	0.00194101	0.00391203	0.00782582	0.00169339	0.00248383	0.0131726	0.0046625	0.00281585	0.00324653	0.00294181	0.00783833	0.00250236	0.00212014	0.00815184	0.00183316	0.0017462	0.00204251	0.00397911	0.00154267	0.00149441	0.000643749	0.008606	0.000657394	0.000916843	0.00139839	0.000712995	0.00171192	0.0070929	0.00172331	0.0019088	0.00125981	0.000718346	0.00130288	0.00034647	0.00282765	0.0150979	0.00147935	0.00109466	0.00175546	0.00310412	0.00198053	0.00241849	0.00321589	0.00188252	0.00374623	0.00148798	0.00208703	0.00142262	0.00185762	0.0010552	0.00239607	0.00611309	0.00152755	0.00172424	0.00151225	0.0144006	0.00123362	0.00152115	0.00183025	0.00171057	0.0013951	0.00216166	0.00108461	0.000859613	0.00159961	0.000948115	0.00200885	0.000543466	0.0063231	0.00386433	0.00179714	0.00115638	0.00114463	0.000505516	0.00193406	0.00222369	0.0014917	0.0121739	0.00783151	0.0121418	0.00352163	0.0171862	0.00197777	0.00275855	0.00319917	0.0124492	0.00212686	0.00265966	0.000939499	0.00193438	0.00467463	0.00551702	0.00299893	0.00130878	0.00537663	0.00137871	0.0026463	0.00200056	0.00497494	0.00152844	0.0046389	0.00276294	0.0023433	0.0141834
serum	0.9896	T25#15	529801		0.00734262	0.0025391	0.010298	0.00812543	0.00293239	0.00434264	0.00368712	0.00862673	0.00302245	0.00476956	0.00787588	0.00440741	0.00292463	0.00412037	0.00618366	0.00515688	0.0142162	0.00419925	0.0210275	0.0155396	0.00422712	0.00124746	0.00148959	0.00275503	0.00410341	0.00179358	0.0145025	0.00547885	0.000898527	0.00174157	0.00118551	0.00101437	0.00112598	0.00146689	0.0129825	0.0028576	0.0135943	0.00234494	0.0502685	0.00518002	0.00333407	0.00789082	0.02838	0.0163895	0.00471601	0.0987895	0.00575505	0.0100943	0.00671439	0.000577062	0.00262624	0.00668849	0.00693805	0.0896927	0.00310482	0.0221207	0.0254398	0.00103903	0.0019272	0.00221562	0.0030874	0.00372091	0.00341829	0.00681175	0.00175495	0.00401468	0.0144291	0.00429842	0.037763	0.010603	0.0379907	0.0448551	0.000774557	0.00345731	0.13735	0.0175783	0.0223534	0.00562222	0.00291839	0.105077	0.00282431	0.00332183	0.0564656	0.00709164	0.00273472	0.00275348	0.0193698	0.00113861	0.00448404	0.00360399	0.0855297	0.000867179	0.00136034	0.00298862	0.00376018	0.00172827	0.0634687	0.00140158	0.00116732	0.00207153	0.00122782	0.00131778	0.00293876	0.0100907	0.0808373	0.00517632	0.00182297	0.0223092	0.00316494	0.00688408	0.0214223	0.0486434	0.0067044	0.00468892	0.00899633	0.00139645	0.00210464	0.00538011	0.00256253	0.0136076	0.0479368	0.00181706	0.00253078	0.00169802	0.0829729	0.00251558	0.00164789	0.00969466	0.00618356	0.000679369	0.00144333	0.00230873	0.000961963	0.00416798	0.0014299	0.00383213	0.000577202	0.0175985	0.00761655	0.00328119	0.00118499	0.00160621	0.00261922	0.00602674	0.00571067	0.00230511	0.0467823	0.00638399	0.00905478	0.00794	0.0148979	0.00463571	0.00250125	0.0168771	0.00931861	0.004019	0.000493488	0.00213819	0.000980374	0.0126712	0.00495583	0.00526263	0.00184086	0.013785	0.00188242	0.00178966	0.00534076	0.00983134	0.00268011	0.00684696	0.00279398	0.00363909	0.0146918
serum	0.8151	T25#16	534301		0.0068468	0.00191002	0.00593678	0.00666579	0.0022145	0.00329769	0.00269455	0.00479726	0.00272633	0.00450015	0.00710425	0.00309962	0.00237905	0.00212748	0.00309335	0.00325022	0.00599649	0.00316292	0.00449457	0.00529246	0.00140892	0.00144449	0.00215704	0.00167262	0.00203419	0.00171621	0.00456175	0.0027764	0.000691564	0.00066714	0.000584815	0.00120526	0.000638924	0.00225703	0.00504695	0.00104799	0.00540764	0.0024498	0.0110748	0.00318761	0.00366466	0.00255447	0.0107709	0.0129458	0.00426724	0.0103303	0.00372413	0.00278229	0.00219329	0.00118621	0.00199585	0.00667805	0.00218914	0.0117028	0.00221663	0.00330699	0.00430105	0.00130997	0.00155719	0.00150164	0.00156309	0.00221307	0.00252708	0.00347575	0.00168761	0.00180531	0.00192938	0.00101303	0.00519599	0.00412196	0.00521528	0.00583911	0.000528547	0.00192633	0.0116471	0.00366553	0.00199115	0.00267729	0.00078862	0.00645293	0.00140985	0.00242528	0.00396609	0.000897969	0.00174441	0.00214632	0.00294491	0.00160415	0.00204797	0.00132905	0.0052098	0.00114448	0.00181539	0.00111966	0.0029139	0.000415096	0.00515648	0.00126247	0.000801846	0.000231067	0.00053171	0.000740327	0.000520305	0.0036415	0.00575464	0.00143058	0.00101393	0.00446421	0.00119799	0.00128985	0.00456775	0.00275969	0.0011512	0.00177236	0.00104275	0.000594658	0.000872009	0.00229104	0.00113287	0.00189339	0.00460209	0.00105626	0.00108592	0.00124668	0.00510836	0.00107122	0.00127137	0.00153117	0.00143475	0.000723249	0.00129569	0.00173495	0.00121981	0.000960319	0.000943367	0.00136926	0.00114048	0.0030568	0.00345087	0.0015517	0.00188925	0.00144915	0.00160556	0.00184201	0.00258846	0.00133458	0.00728881	0.00388363	0.00829111	0.000943297	0.0114878	0.00127074	0.00288565	0.00193337	0.00950224	0.00149755	0.00121427	0.00140299	0.000524102	0.00420095	0.00296195	0.00286738	0.0026677	0.00543451	0.00155026	0.00125998	0.0018397	0.00264468	0.00165032	0.00487437	0.00153811	0.00243308	0.0129694
serum	0.8474	T25#17	536201		0.00793103	0.00136746	0.00934723	0.00911259	0.00390996	0.00428954	0.00400608	0.00601529	0.00267985	0.0055621	0.0104254	0.0053583	0.00109419	0.00224795	0.00378014	0.00347414	0.00697655	0.00427836	0.0131423	0.00873235	0.00131279	0.00206676	0.00198479	0.00180573	0.00298011	0.00237208	0.00569559	0.00316557	0.00120355	0.000631655	0.000547898	0.000864133	0.000776482	0.00236993	0.00736623	0.00187328	0.00626128	0.00355897	0.0126739	0.00186351	0.00327845	0.00427793	0.00924451	0.0135339	0.00360896	0.0116316	0.00346632	0.00468832	0.00376264	0.000277119	0.00313488	0.00699427	0.0032113	0.00218823	0.00192417	0.00384803	0.0280194	0.00185419	0.00280564	0.000903644	0.00398857	0.00427467	0.0040888	0.00242301	0.00424686	0.00277918	0.00253287	0.000874715	0.00256778	0.00477561	0.00622587	0.00906088	0.00198532	0.00231695	0.0161806	0.00311211	0.00374771	0.00248241	0.00199888	0.00902192	0.0015643	0.00178406	0.015538	0.00224588	0.00162012	0.00326631	0.0046543	0.000626399	0.00172522	0.00153931	0.00831937	0.000880312	0.00113116	0.00253795	0.00113206	0.00106365	0.016241	0.00125781	0.00192381	0.000744651	0.000498931	0.00112052	0.00092114	0.00358417	0.0452705	0.0027826	0.00258327	0.0040635	0.0024074	0.00161579	0.00370778	0.00296146	0.00441522	0.00226706	0.00372231	0.00208106	0.00102914	0.0021476	0.00160696	0.00642698	0.00685425	0.00138214	0.00166262	0.00150792	0.0532415	0.00147171	0.00182015	0.000667686	0.00168629	0.00110042	0.00247974	0.00227686	0.00152615	0.00124058	0.00163475	0.00331695	0.000925762	0.019218	0.00568267	0.00514291	0.000755088	0.00111637	0.000609534	0.00676306	0.0030335	0.00122516	0.0478794	0.00670249	0.010709	0.00778088	0.0175976	0.00143059	0.00359315	0.0126532	0.0110284	0.00223273	0.00333834	0.00362952	0.00177532	0.0101083	0.00643821	0.00591524	0.0022323	0.0129059	0.00113661	0.0020064	0.00281665	0.00880401	0.0027148	0.00770698	0.00277527	0.00261352	0.0135234
serum	0.9954	T25#18	525101		0.00842747	0.0021909	0.0103352	0.0103776	0.00366393	0.00356586	0.00415882	0.00661259	0.00391519	0.00800053	0.00630249	0.00506002	0.00362281	0.00248038	0.00346315	0.0053714	0.010613	0.00627113	0.00804037	0.00731161	0.00142501	0.00235526	0.00340967	0.00180323	0.00204469	0.00390461	0.00554306	0.00471972	0.00193881	0.000151894	0.000741796	0.00129965	0.000544175	0.0021334	0.00826532	0.00397031	0.0078276	0.00547991	0.017858	0.00351132	0.00586766	0.00316338	0.0124715	0.0152656	0.00351805	0.00887105	0.00483134	0.00271448	0.00355876	0.00058057	0.00251792	0.00984746	0.00209471	0.0144266	0.00167599	0.00851766	0.00265769	0.00179935	0.00357642	0.00265702	0.00352245	0.00275289	0.0024637	0.00677631	0.00215381	0.00463148	0.00233038	0.00360235	0.00431364	0.00295851	0.0103665	0.00313117	0.00165233	0.000983798	0.0110363	0.00405606	0.00466851	0.00511167	0.00347679	0.00611218	0.00195886	0.00182113	0.00985832	0.00353708	0.00345209	0.00270254	0.00100353	0.00174697	0.00333778	0.00162	0.0079813	0.00227343	0.0014282	0.000602193	0.0015101	0.00239871	0.0111173	0.00292208	0.00110804	0.000998547	0.00173777	0.000964327	0.000417631	0.00270653	0.0201326	0.00160831	0.00111516	0.0028741	0.00178735	0.00191394	0.0052623	0.00213659	0.00225482	0.00305538	0.0032953	0.00285985	0.00192741	0.00150248	0.00198845	0.00241971	0.0041486	0.001278	0.00221559	0.00129723	0.0172351	0.00155138	0.00154121	0.00183882	0.00377104	0.00143874	0.00193184	0.000530969	0.00122581	0.000656022	0.00270338	0.00353036	0.000932767	0.00593544	0.00510564	0.00214829	0.00203711	0.00192189	0.00158187	0.00137733	0.00357668	0.00121018	0.011254	0.00648763	0.0130119	0.00359539	0.0192958	0.00225533	0.00322413	0.00414447	0.011239	0.00134993	0.0027186	0.00131089	0.00252227	0.0066528	0.00322142	0.00413265	0.00276553	0.00562662	0.00204528	0.00203086	0.00190364	0.00400485	0.00419512	0.00572204	0.00326035	0.00346947	0.0139112
serum	0.6895	T25#19	533101		0.00977233	0.00305524	0.0103859	0.0114012	0.00359579	0.0043776	0.00425032	0.00711776	0.00437348	0.00639222	0.00680613	0.00392832	0.00398047	0.00265121	0.00429898	0.00568131	0.00850831	0.0062702	0.010323	0.0069814	0.00204991	0.00321299	0.00312473	0.00269156	0.0064979	0.00334748	0.00653751	0.00449258	0.00300684	0.00336605	0.000974449	0.0162516	0.00124532	0.00102364	0.00867038	0.00240059	0.00819269	0.00425585	0.0181767	0.00191506	0.00424567	0.00579847	0.0107923	0.0173496	0.00733721	0.0124011	0.00494926	0.00446848	0.00434322	0.00155741	0.0030481	0.0122311	0.00595869	0.0199573	0.00208553	0.00573078	0.00460138	0.000835471	0.0026823	0.00128205	0.00405382	0.00368645	0.00348718	0.00595342	0.00347842	0.00325185	0.00425383	0.00242175	0.00313731	0.00404145	0.00837862	0.00844655	0.00107056	0.0016652	0.012532	0.00477811	0.00453338	0.00229094	0.00159733	0.00741184	0.00252163	0.00260319	0.0114061	0.00358403	0.00195174	0.00323889	0.00394582	0.00355334	0.00449956	0.00153771	0.00959078	0.00140435	0.00131624	0.00368734	0.000863793	0.00115053	0.0127379	0.00198513	0.00181986	0.00145043	0.00214363	0.00269321	0.00118879	0.00534672	0.0178537	0.00266729	0.00235198	0.00404117	0.00367677	0.00239921	0.00404716	0.00457255	0.00453558	0.00256205	0.00184446	0.00165732	0.00103732	0.00170196	0.00161716	0.00392054	0.00640682	0.000736367	0.00267753	0.00213556	0.0220537	0.00191145	0.00249839	0.00210272	0.00180714	0.00227135	0.0039363	0.00224076	0.00400232	0.000465108	0.00127319	0.00415019	0.00148768	0.00944976	0.00526298	0.00361521	0.00178344	0.00141033	0.00208736	0.00349329	0.00437602	0.00167411	0.0195605	0.00813548	0.0113232	0.00418615	0.0161304	0.00163405	0.00288133	0.0060553	0.00948495	0.00390097	0.00332947	0.00350786	0.00145796	0.00795292	0.00415806	0.0037988	0.00289946	0.00896582	0.00296063	0.00177344	0.00300447	0.00762272	0.00381883	0.00570418	0.00464164	0.00311828	0.0141966
serum	0.6473	T26#5	538401		0.00825885	0.00330121	0.0124843	0.00920478	0.00288771	0.00424432	0.00500472	0.00647064	0.00421232	0.00571577	0.00317283	0.00390308	0.00208232	0.0033176	0.00457055	0.00506127	0.00842593	0.00487666	0.00687709	0.00883597	0.00310193	0.00193883	0.00260821	0.0024529	0.00500468	0.00277795	0.00766888	0.00337528	0.00184544	0.00103455	0.000295269	0.00243988	0.000941219	0.00224189	0.00749718	0.00253787	0.00609595	0.00341582	0.0198184	0.00295363	0.00549269	0.00574807	0.0124765	0.0141562	0.00440502	0.0257205	0.00614635	0.00375574	0.00346932	0.00272969	0.00355147	0.00889967	0.00446723	0.0225472	0.0023597	0.00681205	0.00783578	0.0017858	0.00339541	0.00181344	0.00426902	0.00291647	0.00261234	0.00248558	0.00145435	0.00264313	0.00391111	0.00298755	0.005834	0.00473686	0.0100539	0.0106936	0.00108742	0.00156843	0.02096	0.00636826	0.00556695	0.00480905	0.00174611	0.0159704	0.0029572	0.000796405	0.0102813	0.00263286	0.00298524	0.0025326	0.00514962	0.0010177	0.00189249	0.00053501	0.0129469	0.00153139	0.00178025	0.0015735	0.00183874	0.000889938	0.00848235	0.00123342	0.00197872	0.00179222	0.00142043	0.00220742	0.00127695	0.00404057	0.0192608	0.00266095	0.00345442	0.00433289	0.00333874	0.00347681	0.00480387	0.00886186	0.00232876	0.00527875	0.00204554	0.000949653	0.00240753	0.0011135	0.00210227	0.00356523	0.00928215	0.00227181	0.0027124	0.00147265	0.0193098	0.00178563	0.00351631	0.00187054	0.00199782	0.00107745	0.00211998	0.00277181	0.00237245	0.00247559	0.00192592	0.00218559	0.000747323	0.00582198	0.00399539	0.00158685	0.00221328	0.00294388	0.00188482	0.00371053	0.00275864	0.00137175	0.00995227	0.0115462	0.0250659	0.00173262	0.0373836	0.00242539	0.00563426	0.00581854	0.0234663	0.00157492	0.00197614	0.00149547	0.00147674	0.00378691	0.00434299	0.0034438	0.001919	0.00621505	0.00112724	0.00233193	0.00290115	0.00391467	0.00350038	0.0049787	0.00271136	0.00285631	0.0165164
serum	1.0241	T26#6	529101		0.0098337	0.00290197	0.0121029	0.00980386	0.00437904	0.00552474	0.00567832	0.00903154	0.00293581	0.00787149	0.00431479	0.00503011	0.00315684	0.00339475	0.00630203	0.00489751	0.0128827	0.00563477	0.0100958	0.0085189	0.00333064	0.00234168	0.00410147	0.00228473	0.00492788	0.00238765	0.00853275	0.00429176	0.00243982	0.00123444	0.000519719	0.00145949	0.000478995	0.00434492	0.00827984	0.00484009	0.00955245	0.00662328	0.0201929	0.00315351	0.00445308	0.00571097	0.0144703	0.0177504	0.00480271	0.0265044	0.00582196	0.00906159	0.00506313	0.00478892	0.00400734	0.0120642	0.00395867	0.022731	0.00281391	0.00561939	0.0087194	0.00282911	0.00484735	0.00228288	0.00475776	0.00341824	0.00151868	0.00253026	0.0027822	0.00410141	0.00529017	0.0046943	0.00881264	0.00411498	0.011021	0.0139605	0.000733374	0.00323208	0.0225946	0.00643723	0.00546279	0.00397291	0.00320842	0.0178975	0.00300344	0.00502194	0.00894804	0.00210117	0.00369102	0.00333399	0.00430779	0.00170356	0.00362689	0.0005145	0.0154445	0.00294129	0.00473807	0.00161199	0.00384061	0.00133613	0.0082581	0.000997862	0.00226665	0.00120479	0.000529281	0.000742179	0.0016678	0.0044237	0.0155322	0.00346626	0.00273641	0.00343563	0.00420226	0.00257054	0.00595471	0.0106103	0.00340912	0.00350249	0.00410553	0.00185628	0.00411153	0.00281047	0.00248563	0.00371157	0.0111443	0.0021662	0.00302532	0.00158133	0.0137383	0.00281705	0.00306298	0.00217131	0.00234169	0.00199601	0.00129371	0.00303828	0.00199262	0.00137505	0.00318307	0.00204332	0.000707666	0.0027348	0.00589223	0.00127998	0.00208255	0.00304161	0.00303876	0.00211153	0.00248139	0.00102512	0.00811376	0.00929463	0.0163388	0.00306657	0.0244366	0.00259544	0.0036634	0.00444361	0.0166172	0.001917	0.00318499	0.00350084	0.00211216	0.00503628	0.00582636	0.00305257	0.00229268	0.00400226	0.00297193	0.00250509	0.00351667	0.00532676	0.00291952	0.00829824	0.00329521	0.00292869	0.0132213
serum	1.0546	T26#7	519901		0.00827671	0.00234472	0.0257978	0.00980776	0.0029969	0.00525911	0.0044652	0.00752094	0.00349238	0.00671957	0.00478034	0.0056808	0.00342352	0.00231828	0.00728335	0.00482581	0.0112528	0.00662261	0.009582	0.008837	0.00519166	0.0028948	0.00266046	0.0030055	0.00287835	0.00335694	0.00718743	0.00422461	0.00128739	0.000983823	0.00223651	0.00115792	0.00196481	0.00700889	0.00914	0.00337237	0.00807104	0.00356428	0.0230833	0.00262092	0.00416363	0.0048703	0.0141744	0.0195773	0.00512915	0.0261792	0.00551287	0.00616629	0.00788095	0.00349072	0.00503636	0.0142973	0.00568848	0.0309564	0.00406273	0.0103762	0.0122347	0.00370354	0.00440525	0.00324139	0.00397439	0.00214671	0.00323165	0.00585964	0.00336726	0.00438299	0.00290741	0.00182689	0.00675427	0.00528567	0.0154408	0.00529362	0.000793846	0.00271113	0.0197159	0.00440542	0.00572565	0.00508775	0.00298164	0.014353	0.00329218	0.00258754	0.0101965	0.00238599	0.00204482	0.00316819	0.00286133	0.00159547	0.00316172	0.00108641	0.0128088	0.0016468	0.00255672	0.00302093	0.000790925	0.00191863	0.00945073	0.00177096	0.00191772	0.00148401	0.00101294	0.00147986	0.00137454	0.00514478	0.0275272	0.00350431	0.00210045	0.00404491	0.0033794	0.00179438	0.00471502	0.00940571	0.00443692	0.00328802	0.00298688	0.00178512	0.00320063	0.00257613	0.00308035	0.00425938	0.00865792	0.00294652	0.00329583	0.00241114	0.0282077	0.00228464	0.00199442	0.00473524	0.00324108	0.00219597	0.00163489	0.0025058	0.00207288	0.00200181	0.00118269	0.00206575	0.000834673	0.00976716	0.0054935	0.00418533	0.00201644	0.00399008	0.00202722	0.00387704	0.00268662	0.00204324	0.0260352	0.00343184	0.00555105	0.00530429	0.00940229	0.00113465	0.00301342	0.00809214	0.00636105	0.00191343	0.0017411	0.00321381	0.00173319	0.00609835	0.00568377	0.00308179	0.00265132	0.0102903	0.00126493	0.00304659	0.00440686	0.00710881	0.00304712	0.00755634	0.00307182	0.00407277	0.014713
serum	1.0893	T26#8	537601		0.00596123	0.00165752	0.0123284	0.00673931	0.00228224	0.00349082	0.00333223	0.00670209	0.00294171	0.00360407	0.011439	0.00408854	0.00129355	0.00347847	0.00383305	0.00310992	0.00696934	0.00408405	0.00956193	0.00738958	0.00424693	0.00178051	0.00205253	0.00191091	0.00450556	0.00282926	0.00843732	0.00280855	0.00131174	0.000842046	0.000230027	0.00163305	0.000271573	0.00521841	0.00715135	0.00432507	0.00651078	0.00115926	0.0192228	0.00135103	0.0030008	0.00259711	0.0116923	0.0109443	0.00347104	0.0234521	0.00370461	0.00466479	0.0041987	0.00148778	0.00246265	0.0085846	0.00342101	0.0269791	0.00164322	0.00709971	0.00879207	0.00153088	0.00246445	0.00203274	0.00408178	0.00254387	0.00171409	0.00173309	0.0037084	0.00216136	0.00266448	0.000585933	0.00628845	0.00423801	0.00595572	0.0126418	0.00117341	0.00120612	0.0197447	0.00440828	0.00455715	0.00307171	0.00136983	0.0177211	0.00198851	0.00113004	0.0114457	0.0029978	0.00252413	0.00212199	0.00411813	0.000576762	0.00125228	0.0012044	0.0110615	0.00146052	0.000790417	0.00163157	0.00263046	0.00111879	0.00906238	0.000810246	0.000893272	0.00123923	0.000668993	0.000855952	0.000220843	0.00427328	0.0199211	0.00171464	0.00138212	0.00408908	0.00143954	0.00144965	0.00774102	0.00718411	0.00326253	0.0028474	0.00311199	0.000649927	0.00247889	0.00212481	0.00130448	0.00223199	0.00781096	0.00152652	0.00132906	0.00143271	0.0211445	0.00111096	0.00171405	0.00311692	0.00272122	0.0012641	0.00162499	0.00128166	0.00161676	0.00108564	0.00136689	0.00170738	0.00112168	0.00767072	0.00421568	0.00256673	0.00188216	0.00154115	0.00109985	0.00202857	0.00272568	0.00177227	0.0149223	0.00488857	0.0100149	0.00294293	0.0159395	0.000666456	0.00354264	0.00566193	0.0108938	0.000708725	0.00187283	0.00180393	0.0012809	0.00267659	0.00264929	0.00258098	0.00199441	0.00582239	0.000864775	0.00154258	0.00266938	0.00364187	0.0016222	0.0056907	0.00241092	0.00150568	0.0144742
serum	0.6818	T26#9	536501		0.00592198	0.00230377	0.0192583	0.00581506	0.00276345	0.00363971	0.00306685	0.0070017	0.00228556	0.00375997	0.00435479	0.00341733	0.00124479	0.00258051	0.00496176	0.0037628	0.00743053	0.00522629	0.00854873	0.00819442	0.00439584	0.00178681	0.00208385	0.00255823	0.00417822	0.00183445	0.00628771	0.00300713	0.00143499	0.000266746	0.000682682	0.000939944	0.000814096	0.00431624	0.00601529	0.0018713	0.0104362	0.00402526	0.0213962	0.00296975	0.00409607	0.00527259	0.0147091	0.0153984	0.00454377	0.0276747	0.00473206	0.00501349	0.00387484	0.0021415	0.00269662	0.00812323	0.00362752	0.0261161	0.00211334	0.0108841	0.00849435	0.00303825	0.00381995	0.00253502	0.00181104	0.00442792	0.00107485	0.0025819	0.00164333	0.00171477	0.0021349	0.00311755	0.0100805	0.00398219	0.00716837	0.0174208	0.000661849	0.00202707	0.0247939	0.00514177	0.0068801	0.00380735	0.00137108	0.0196016	0.00184068	0.000737258	0.0107039	0.00299126	0.00118827	0.00242332	0.00517511	0.00119577	0.00192401	0.00110553	0.0166752	0.00112076	0.00119712	0.00215523	0.00159358	0.00111913	0.0113612	0.00114786	0.00161627	0.00160504	0.00154395	0.00163248	0.00208713	0.00335217	0.0200487	0.0011181	0.00304637	0.00388318	0.00354622	0.00221843	0.00574296	0.00998092	0.00197462	0.00189579	0.00413839	0.00068045	0.00178109	0.00165644	0.00127595	0.0037247	0.0088605	0.00191507	0.00189066	0.0015126	0.0231393	0.00158733	0.00176701	0.00246804	0.00308068	0.00145321	0.00185857	0.00303948	0.00122547	0.00177484	0.00105828	0.00202213	0.000625626	0.0037907	0.00508307	0.000609533	0.00228366	0.0023653	0.00182224	0.0025518	0.00117474	0.00171592	0.00859395	0.00882564	0.0173022	0.00221687	0.0232577	0.00222607	0.00420485	0.00439498	0.0150895	0.0014265	0.00293607	0.000797504	0.000558913	0.0040766	0.002145	0.00171203	0.00236965	0.00546288	0.00191712	0.00172449	0.00250962	0.00283181	0.00208382	0.00608727	0.00401767	0.00243189	0.0127202
serum	1.544	T26#10	539501		0.00930265	0.00330746	0.0284177	0.00791342	0.00456397	0.00376123	0.00437698	0.00803443	0.00385044	0.00492448	0.0074267	0.00626212	0.00361529	0.00288636	0.00663092	0.00609748	0.00950857	0.00582357	0.00809056	0.00975538	0.00347513	0.00313794	0.0034121	0.00206331	0.00436816	0.00338317	0.00674188	0.00550994	0.00139162	0.00221271	0.00175928	0.00467632	0.000981018	0.00575061	0.00935382	0.00275452	0.00664345	0.00382383	0.0241594	0.00510882	0.00464176	0.00449688	0.0162278	0.0182359	0.00416473	0.032454	0.00579576	0.00823397	0.00415304	0.00335737	0.00229213	0.00934058	0.00640785	0.0282091	0.004482	0.00993272	0.0106181	0.00309698	0.00455623	0.00356903	0.0014903	0.00332631	0.00181943	0.00299788	0.00291873	0.00222995	0.00179291	0.00262161	0.00937607	0.00661522	0.0130907	0.0214567	0.000562689	0.00246181	0.0315545	0.0082925	0.00799716	0.00338786	0.00234666	0.0258524	0.00178628	0.00148082	0.0134474	0.0048773	0.00167683	0.00347668	0.00508839	0.00196062	0.00308798	0.00170873	0.0152573	0.00192951	0.00212968	0.00145007	0.00603576	0.00177292	0.0133439	0.00270423	0.00284883	0.00255527	0.00245873	0.000661291	0.000696124	0.00495598	0.0199201	0.00439804	0.000879182	0.00723452	0.00224182	0.00381019	0.00845706	0.0115486	0.00395913	0.00302741	0.00438577	0.0021717	0.00193021	0.00187394	0.00250948	0.00467517	0.0118697	0.00128626	0.00204949	0.00227528	0.020323	0.00180082	0.00161597	0.00256419	0.00301577	0.00122823	0.00236558	0.00193118	0.00226939	0.00196467	0.00116614	0.00242772	0.000692129	0.00647442	0.00459911	0.0020272	0.00291841	0.0032284	0.00281377	0.0018089	0.00391046	0.00168983	0.0125712	0.00757057	0.0121903	0.00327016	0.0179368	0.00288465	0.0030194	0.00776119	0.0131951	0.00128514	0.00112713	0.00171093	0.00208445	0.00511441	0.00204233	0.00561696	0.00251518	0.0111172	0.00225485	0.00225174	0.00258731	0.0067322	0.00221373	0.0127097	0.00407973	0.00434307	0.0141428
serum	0.7553	T26#11	539001		0.00599853	0.00203048	0.0063462	0.00739272	0.00397269	0.00380549	0.00310329	0.00438193	0.00253746	0.00527711	0.00166603	0.00318539	0.00234772	0.00276449	0.00288509	0.00347773	0.00826649	0.00319039	0.00486271	0.00664692	0.00278309	0.00149762	0.00302908	0.00157425	0.00280641	0.00150059	0.00408679	0.00280854	0.00114815	0.000502204	0.000195679	0.00138745	0.000534311	0.00205717	0.00292056	0.00283372	0.00549577	0.00226307	0.0117764	0.00183651	0.00300087	0.00380414	0.0096664	0.0148351	0.00306514	0.00924747	0.00458962	0.00506306	0.00377516	0.00371812	0.00183424	0.00617698	0.00391196	0.0146575	0.00193308	0.00352587	0.00295244	0.00143221	0.00158443	0.00142107	0.00247045	0.00311219	0.00209482	0.00212892	0.00125369	0.00328387	0.00244596	0.00229126	0.00276355	0.00273479	0.00437884	0.00494828	0.00181961	0.00155829	0.00759321	0.00192791	0.00243971	0.0033988	0.00186924	0.00560895	0.00341934	0.00134374	0.00662686	0.00159703	0.00122006	0.00277642	0.00451643	0.00138691	0.00241299	0.000752252	0.00283784	0.00179593	0.00159676	0.000689585	0.0015608	0.00184648	0.00814459	0.000560567	0.00120512	0.00170147	0.000447689	0.00202708	0.000558638	0.00375412	0.0189086	0.00192252	0.00259979	0.00205267	0.00318489	0.00207239	0.00337546	0.00332509	0.00466404	0.00410725	0.00153543	0.000418104	0.00223594	0.00192252	0.00255046	0.00253891	0.00475817	0.000525364	0.00173944	0.00119698	0.0207525	0.00146114	0.00199758	0.0026417	0.00154463	0.00108427	0.00246132	0.00295344	0.00124453	0.00197528	0.00133993	0.00165851	0.000332806	0.0027833	0.00276951	0.00128195	0.00151176	0.00150927	0.000603258	0.00226964	0.00417268	0.00159301	0.0123422	0.00950098	0.023148	0.00246074	0.0281509	0.0013391	0.00579889	0.00496114	0.0183141	0.00141742	0.00124314	0.000513654	0.00106203	0.00554709	0.00358183	0.00371879	0.00151225	0.00619591	0.00119338	0.0011038	0.00155449	0.00368389	0.00166816	0.00380229	0.00250449	0.00387486	0.0134864
serum	0.5699	T26#12	537901		0.00694506	0.00181208	0.00809987	0.0094652	0.00245257	0.00363609	0.00471924	0.00652543	0.00323555	0.00607494	0.00457378	0.0014277	0.0026012	0.00349083	0.00448341	0.00539853	0.00860727	0.00518637	0.00488661	0.00778047	0.00259163	0.00239495	0.00339788	0.00328094	0.00390326	0.00296659	0.00377495	0.00400404	0.00190801	0.00090951	0.000432916	0.00301211	0.00136888	0.00299165	0.00768951	0.00394048	0.00880171	0.00431087	0.0149015	0.00223168	0.00462576	0.00577838	0.0105453	0.0175408	0.00372469	0.0108507	0.00507925	0.00425122	0.00412453	0.00332394	0.00430144	0.00793284	0.00400642	0.0113438	0.00348505	0.00672346	0.00319635	0.00256277	0.00598171	0.00419378	0.00349605	0.00345771	0.00157481	0.00466926	0.00244505	0.00506768	0.00219488	0.00151795	0.00283276	0.00414734	0.00781141	0.00449582	0.00103327	0.00215268	0.00927194	0.00401708	0.00116989	0.00450807	0.00307557	0.00676458	0.00193445	0.000850913	0.00449663	0.00326893	0.00131377	0.0026575	0.003837	0.00211653	0.00118684	0.00113911	0.00376627	0.000725208	0.00187126	0.00102333	0.00149272	0.00163888	0.00563135	0.00101862	0.00172349	0.000872975	0.000894859	0.00143021	0.000626615	0.00254848	0.0197136	0.00279146	0.00431412	0.00412554	0.00389118	0.000595486	0.00379832	0.00365514	0.00614779	0.00499868	0.0020066	0.00192724	0.00240022	0.00273449	0.0011052	0.00146401	0.00714074	0.00172443	0.00269612	0.00135571	0.0156061	0.00218368	0.00183103	0.00199943	0.00267845	0.00110668	0.00232735	0.00230138	0.00101854	0.00120409	0.00175365	0.00133527	0.000824805	0.00460223	0.0064263	0.00181996	0.00148656	0.000612196	0.00125227	0.0017234	0.000872717	0.00227562	0.0115057	0.00694049	0.0144755	0.00341262	0.0213897	0.00271585	0.00275376	0.00534952	0.0132417	0.00273485	0.00351612	0.00202144	0.00144591	0.00388808	0.00542127	0.00265692	0.00119294	0.00639327	0.001778	0.0018386	0.00231438	0.00547452	0.00314928	0.00996966	0.0017089	0.00215555	0.0163133
serum	0.5867	T26#13	539601		0.00443461	0.00143768	0.0510786	0.0074732	0.0030881	0.00174831	0.00336454	0.00505661	0.00264233	0.00488957	0.00357396	0.00401783	0.00227428	0.00152226	0.00364251	0.00449303	0.00720751	0.00310126	0.00659021	0.00836801	0.00288015	0.00203229	0.00252963	0.0019396	0.00370951	0.00273725	0.00633034	0.0031868	0.000898512	0.000401512	0.000348993	0.00143749	0.000683128	0.00190478	0.00732728	0.00279289	0.00456629	0.0026775	0.0134012	0.00166333	0.00413836	0.00208814	0.0115777	0.01428	0.002477	0.0182493	0.00565793	0.00454672	0.00156843	0.00121976	0.00340028	0.00787056	0.00204574	0.0208742	0.00271071	0.00709643	0.00498794	0.0023124	0.0029103	0.00146151	0.00111718	0.00187915	0.00137562	0.00252562	0.000607454	0.00103398	0.00228835	0.00160639	0.00644982	0.00351465	0.00539785	0.0130202	0.00127571	0.00272593	0.0220896	0.00471615	0.00560019	0.00138528	0.00111274	0.0157591	0.00128071	0.00261882	0.0075905	0.00334956	0.0013517	0.00223864	0.00380155	0.000556754	0.00173668	0.000971692	0.0136255	0.00129616	0.00370346	0.002355	0.00370643	0.000437499	0.00938518	0.00167684	0.00163556	0.000878216	0.00124991	0.00448668	0.000123783	0.00299073	0.0171771	0.00177089	0.00155335	0.00484357	0.00121983	0.00331444	0.0054462	0.012043	0.00492479	0.00390746	0.00282278	0.00268317	0.00126033	0.00168473	0.00174781	0.00242578	0.0121895	0.00148901	0.00245166	0.00129792	0.0176555	0.00237233	0.0025462	0.00186997	0.0023927	0.00164959	0.00269887	0.00185179	0.00203603	0.00216371	0.000639364	0.00152692	0.000903853	0.00286435	0.0046834	0.00130865	0.00131206	0.00104161	0.0013592	0.00186085	0.00357717	0.0013623	0.00887896	0.00818351	0.0159281	0.00194967	0.0202682	0.000957169	0.00468532	0.00452237	0.015388	0.00228692	0.00188979	0.000576994	0.00166547	0.00684777	0.00238648	0.00165945	0.00290724	0.00639749	0.00254564	0.00134973	0.0016692	0.00373183	0.00314107	0.00671004	0.00271914	0.00143684	0.0128342
serum	0.963	T26#14	536101		0.00536661	0.00112805	0.00836604	0.00618838	0.00285014	0.0033395	0.00307176	0.00507807	0.00209692	0.00490805	0.00205644	0.00257561	0.00280029	0.00127122	0.00115562	0.00408931	0.00658128	0.00366478	0.00601152	0.00684871	0.00228096	0.00231579	0.00196281	0.00224929	0.00319476	0.00309246	0.00575492	0.00294732	0.000992146	0.000947749	0.000304165	0.000876145	0.000570573	0.00366944	0.00486289	0.00184978	0.00530604	0.00289172	0.012201	0.00336675	0.00290882	0.00487222	0.00912883	0.0121866	0.00368558	0.0131791	0.0052033	0.00676796	0.00288016	0.00337411	0.00403441	0.00710147	0.00275464	0.0121507	0.00309011	0.00676249	0.00386731	0.00289664	0.00336362	0.00185894	0.00291732	0.00198937	0.00142384	0.00249875	0.00133284	0.0033337	0.00187398	0.00117092	0.00366739	0.0025483	0.00508222	0.00861653	0.00174056	0.000939995	0.0119228	0.00319049	0.00432646	0.00378657	0.00196535	0.0078188	0.0016594	0.00166474	0.00705236	0.00103912	0.00115581	0.00238587	0.00336129	0.00101205	0.00196274	0.000387118	0.0067304	0.000803264	0.00138275	0.00146022	0.00105059	0.0015945	0.00734577	0.000969596	0.00160019	0.00182979	0.00174582	0.00136371	0.00100638	0.00239414	0.0143633	0.002023	0.00266057	0.00209918	0.0017793	0.00176218	0.00380841	0.00418271	0.00252193	0.00305681	0.00188456	0.00149528	0.00167125	0.00117413	0.000950603	0.00294485	0.00414863	0.00170099	0.00227482	0.0012074	0.0163116	0.00186127	0.00134087	0.00204887	0.00198301	0.001566	0.00191722	0.00146701	0.00119831	0.00244531	0.0013132	0.00185947	0.000599273	0.00407002	0.00321821	0.00127764	0.00120013	0.00076553	0.000666914	0.00136497	0.00222786	0.0014496	0.00989607	0.00790177	0.0144537	0.00277151	0.0214839	0.000667299	0.00283936	0.00363772	0.0144603	0.00150538	0.00150207	0.000625518	0.000269482	0.00378139	0.00360373	0.00355968	0.00160832	0.00469691	0.00155356	0.00136528	0.00207846	0.00395208	0.00288935	0	0.00190177	0.00171958	0
serum	0.7024	T26#15	513901		0.00954453	0.00272856	0.00841454	0.0110992	0.00387953	0.0060873	0.00518669	0.0108794	0.00433255	0.00699339	0.0050098	0.00320142	0.00257573	0.00299021	0.00467836	0.00508906	0.00920738	0.00532331	0.00593693	0.00859653	0.00484131	0.00334701	0.00341651	0.00300877	0.00565258	0.00260395	0.00743435	0.00497594	0.00190565	0.000546111	0.000580162	0.000787749	0.00101981	0.00384436	0.00779745	0.00359809	0.00772098	0.00580835	0.0155619	0.00160056	0.00604486	0.00457787	0.010171	0.0176395	0.00670891	0.015454	0.00613203	0.00542322	0.0025714	0.00354452	0.00359298	0.0101049	0.00397203	0.0214906	0.00350182	0.00749265	0.00311011	0.00478268	0.00244352	0.00280414	0.00298765	0.00378706	0.00234998	0.00298847	0.0016925	0.00227262	0.00347378	0.000484521	0.00342501	0.00274162	0.0062096	0.00988256	0.00102609	0.00215828	0.00965697	0.003247	0.00507316	0.00433685	0.00264306	0.00894053	0.00281887	0.002721	0.00832531	0.00270173	0.00265007	0.00301531	0.00683569	0.000650049	0.00306925	0.00136901	0.00578955	0.00109954	0.00189872	0.00219707	0.00182978	0.00218558	0.01367	0.00215348	0.00130252	0.00178349	0.00201964	0.000401964	0.000840053	0.00229379	0.0269301	0.00204588	0.00215505	0.00394889	0.00115262	0.00147728	0.00593491	0.00423533	0.00175653	0.00303984	0.00568909	0.00182136	0.00231562	0.00241198	0.0036864	0.00422761	0.00623265	0.00212766	0.00266791	0.00175798	0.0166372	0.00163674	0.00173045	0.00249568	0.0019866	0.000506073	0.00198264	0.00168482	0.000464699	0.00161208	0.0018762	0.00178772	0.000779494	0.00390936	0.00432363	0.00203417	0.00298327	0.00156265	0.000608127	0.00433553	0.000595901	0.000712166	0.00755884	0.0105171	0.0158114	0.00325111	0.0204631	0.00145704	0.00480725	0.0025506	0.0156012	0.00138595	0.00322439	0.00139842	0.00114127	0.0023831	0.00249731	0.00471284	0.00182448	0.00481253	0.00200815	0.0021529	0.00232047	0.00241165	0.00389025	0.0060431	0.00586197	0.00406454	0.0137139
serum	0.8216	T26#16	518801		0.005374	0.00203502	0.00494897	0.00647324	0.00230604	0.0017709	0.00138585	0.00645947	0.00133591	0.00387893	0.00286391	0.00217154	0.00096715	0.000734849	0.00382988	0.00268776	0.00656089	0.00469093	0.00600401	0.00422972	0.00253569	0.00201221	0.00219755	0.0019114	0.00274301	0.00236204	0.00452514	0.0034962	0.00131654	0.000611465	9.04653e-05	0.000579077	0.00118464	0.00072122	0.00558915	0.00172673	0.00488933	0.00284053	0.0101445	0.00269865	0.0044151	0.0039986	0.00676765	0.0142048	0.00340453	0.00802658	0.00481909	0.00249655	0.00237946	0.00162194	0.00165502	0.00574627	0.00165226	0.0113533	0.00122845	0.00233178	0.0042168	0.00114772	0.00227898	0.00224162	0.00266453	0.00160403	0.00147175	0.00317542	0.0012475	0.00157742	0.00115364	0.000641994	0.00274658	0.00175316	0.00525789	0.00198259	0.00181769	0.00125757	0.00722701	0.00160334	0.00243714	0.00241782	0.0016314	0.00585024	0.00209757	0.00207153	0.00686718	0.000880193	0.0017087	0.00172372	0.00388716	0.000997069	0.0014994	0.00111969	0.00388961	0.00125354	0.00119081	0.0024194	0.00105678	0.000370599	0.00906081	0.000833136	0.000678592	0.00218495	0.00157072	0.00173676	0.000612998	0.00195173	0.0189113	0.00118343	0.000495589	0.00244558	0.00354156	0.00159617	0.00417429	0.00238545	0.0014371	0.00195155	0.00168862	0.00177115	0.000837716	0.00247375	0.00143764	0.00193484	0.00454126	0.00141235	0.00187046	0.00158456	0.0172912	0.00216973	0.00200973	0.00103648	0.00136318	0.00119613	0.00232839	0.00162906	0.00120032	0.00210683	0.00164076	0.00226181	0.000288371	0.00285166	0.00244131	0.00113422	0.00134217	0.00129309	0.000400604	0.00204978	0.0017875	0.0006702	0.0116401	0.00662468	0.0125174	0.00366922	0.0187732	0.00100267	0.00285124	0.00508952	0.015198	0.00285225	0.00203195	0.00128664	0.000737681	0.00413497	0.00308595	0.00201726	0.00162053	0.00459487	0.00123085	0.00149929	0.00130644	0.00261916	0.00132955	0.00387514	0.00318874	0.00246878	0.0115281
serum	0.7206	T26#17	534501		0.00572425	0.00187019	0.0102832	0.00782578	0.00296235	0.00420313	0.00375977	0.00643664	0.00323482	0.00450055	0.00746467	0.00483906	0.00288185	0.00210773	0.00514575	0.00747666	0.00855061	0.00576988	0.0139556	0.00824804	0.00503045	0.00105543	0.00368884	0.0033753	0.00294386	0.00390412	0.00525897	0.00699968	0.00064709	0.00540661	0.000415496	0.046406	0.00114121	0.00139244	0.00556301	0.00207427	0.00773035	0.00285558	0.0168561	0.00354704	0.00405387	0.00559218	0.00961351	0.0143861	0.00311682	0.0150803	0.00626568	0.0102596	0.0051373	0.0027402	0.00452278	0.00998235	0.00400435	0.0189659	0.00245044	0.00513535	0.00490798	0.00194413	0.00297745	0.00115437	0.00153602	0.00460547	0.00260734	0.00299662	0.00426037	0.00241024	0.00246802	0.00144619	0.00433643	0.00199822	0.00414831	0.00348642	0.00168268	0.00159231	0.0110224	0.00277708	0.00393926	0.00247044	0.00209674	0.00850098	0.00164687	0.00258208	0.00563443	0.00302646	0.00120983	0.00210913	0.00495919	0.00148903	0.00149986	0.000899419	0.00643564	0.00134972	0.00156526	0.00148997	0.00196788	0.00152854	0.0137326	0.0013659	0.00298754	0.00124112	0.00119863	0.00412249	0.00412065	0.00436152	0.0191783	0.0034124	0.0021095	0.003485	0.00208728	0.00121021	0.00433368	0.00326373	0.00244684	0.00517009	0.0023959	0.000989492	0.00231063	0.00198894	0.00286499	0.00302751	0.00377521	0.00258231	0.00206281	0.000890307	0.0183069	0.0022552	0.00297158	0.0031636	0.00356852	0.00146632	0.00165494	0.00213573	0.00288522	0.000944485	0.00107591	0.00355477	0.000951286	0.00723219	0.00482737	0.00309047	0.00134908	0.00174843	0.000663891	0.00256659	0.00203295	0.00208765	0.0135157	0.00806281	0.0161201	0.00434366	0.0165016	0.000861599	0.00282984	0.0065315	0.0137866	0.00370296	0.00299159	0.00287384	0.00137707	0.00378275	0.00381318	0.00413629	0.00167816	0.00486222	0.00150072	0.00244096	0.00243325	0.00428753	0.00377345	0.0593522	0.0026032	0.00245387	0.0140224
serum	0.888	T26#18	540701		0.0052594	0.000996937	0.00577828	0.00492591	0.00144906	0.00170552	0.00292862	0.0037824	0.0016916	0.00388154	0.00311873	0.00275244	0.00175167	0.00184293	0.00287219	0.0038267	0.00607479	0.00321299	0.0122866	0.00442515	0.00154168	0.000507577	0.00202214	0.0013885	0.00258082	0.00174019	0.00420927	0.0033694	0.000229942	0.00040231	0.000397919	0.00126584	0.00046979	0.00318608	0.00604759	0.000878412	0.00320142	0.00416356	0.0124771	0.00475515	0.00257606	0.00333984	0.00736378	0.0145829	0.00145461	0.0074581	0.00416201	0.00421418	0.00335565	0.00220259	0.00272808	0.00490595	0.00201182	0.014403	0.00195867	0.0033527	0.00419966	0.00220844	0.00224845	0.00223038	0.0012276	0.00310073	0.0027283	0.0046261	0.00174521	0.00316349	0.00176575	0.00129734	0.00370163	0.00211884	0.00400195	0.00704688	0.00051514	0.00130589	0.0076507	0.00222291	0.00234418	0.00224752	0.00215985	0.0047426	0.00164391	0.000754555	0.00421421	0.00176883	0.00191659	0.00242775	0.00360692	0.000786213	0.00192752	0.000352011	0.00364721	0.000802937	0.000857646	0.00163279	0.00108248	0.00121959	0.00673936	0.000865635	0.000896016	0.00173102	0.00136422	0.000495336	0.000374883	0.0030715	0.00959631	0.00201102	0.00123146	0.00193755	0.000928372	0.000694087	0.00398031	0.0027097	0.000539613	0.0014765	0.00220676	0.00110025	0.0018318	0.000485679	0.00166708	0.00184185	0.00405931	0.00111664	0.00103519	0.00115496	0.00846697	0.00165504	0.00229192	0.000728673	0.000948441	0.00142665	0.00104797	0.000906741	0.000701791	0.00109158	0.00130024	0.00125992	0.000334392	0.00207842	0.00303219	0.00102216	0.000802573	0.000381364	0.000889486	0.000616623	0.00121251	0.000476028	0.00465911	0.00463567	0.00891021	0.00214532	0.0121632	0.000824964	0.00177262	0.0034209	0.00704477	0.0012287	0.00180208	0.00115762	0.000773715	0.00398948	0.00137848	0.00189874	0.000684206	0.00476459	0.000754183	0.00120413	0.000953637	0.00287209	0.00181434	0.00593541	0.00291771	0.00233373	0.0126555
serum	0.5552	T26#19	540601		0.00484031	0.00144958	0.00680871	0.00519349	0.00185542	0.00237044	0.00230975	0.00390331	0.00231215	0.00371675	0.00224623	0.00263366	0.00178392	0.00222631	0.00323967	0.00466436	0.00602234	0.00491268	0.00427298	0.00591988	0.00402209	0.00234551	0.00281483	0.00238328	0.00374326	0.00212239	0.00383962	0.00370488	0.00238829	0.00118515	0.0007932	0.0136495	0.000972139	0.00370216	0.00519259	0.00262619	0.00385104	0.00327705	0.00962076	0.0014717	0.00349696	0.00366848	0.00844447	0.0136761	0.00282223	0.0107231	0.00409052	0.00719388	0.0038981	0.00221455	0.00267297	0.00608375	0.00409104	0.0128904	0.00207392	0.00434318	0.00297262	0.00181099	0.00202449	0.0013926	0.00248509	0.00191845	0.00190231	0.00160574	0.0041296	0.00218779	0.00134242	0.00041625	0.00243008	0.000858997	0.00574953	0.00293773	0.00124448	0.00179496	0.00878426	0.00304147	0.0022074	0.00205306	0.00202259	0.00531942	0.00166194	0.00233933	0.00458967	0.000941599	0.0022097	0.00181682	0.00097615	0.000837679	0.00150141	0.000608029	0.0036716	0.000432826	0.000581644	0.00228739	0.00066015	0.000287581	0.00651621	0.00141374	0.00119053	0.00114999	0.000872634	0.0013102	0.000919794	0.00416522	0.0124718	0.00188287	0.0012535	0.00137833	0.000775189	0.00146665	0.00257515	0.00252522	0.00245356	0.00281799	0.00234315	0.000699969	0.000858136	0.00139043	0.00128096	0.00206782	0.00300648	0.00152228	0.00151204	0.00136267	0.00954697	0.00224942	0.000983211	0.00338089	0.00202566	0.000453809	0.00191678	0.000679869	0.00111618	0.000956643	0.00128286	0.00219246	0.000683796	0.00515902	0.00252173	0.00221994	0.000473099	0.000819717	0.000482666	0.000809504	0.00197068	0.00157011	0.00862641	0.00578372	0.0110888	0.00127773	0.0156517	0.000373434	0.00277878	0.00325944	0.0110443	0.000733346	0.00242039	0.00164341	0.00134284	0.00199155	0.000545025	0.00221169	0.00173935	0.00208249	0.0024551	0.00102311	0.00194419	0.0023662	0.00182209	0.0115127	0.00165595	0.00096396	0.0134381
serum	0.7113	T27#5	537701		0.0032853	0.0010721	0.00626784	0.0045677	0.00151995	0.00171047	0.00136595	0.00434796	0.00196106	0.00289154	0.00734933	0.00272265	0.00322454	0.00468061	0.00180158	0.00344337	0.00718403	0.00311052	0.00627214	0.00504139	0.00181766	0.00119748	0.00160601	0.00134266	0.00244139	0.00191627	0.00515687	0.00218986	0.0014481	0.00224954	0.0036154	0.00122113	0.000491346	0.000641381	0.00494389	0.00335806	0.0068653	0.00314426	0.0113659	0.000943039	0.00288906	0.00291582	0.00894684	0.0125348	0.00404673	0.0119191	0.00359575	0.00298586	0.0024711	0.00214944	0.00184147	0.00689877	0.00373371	0.0157389	0.00334119	0.00467919	0.00592771	0.00134088	0.00209951	0.00129712	0.00226609	0.00386635	0.00218087	0.00408267	0.00208774	0.00183396	0.00164461	0.00187204	0.00341737	0.00283214	0.00755658	0.00341839	0.00191413	0.00179871	0.0095225	0.00225596	0.00375962	0.00213256	0.000868837	0.0083564	0.00208642	0.00213021	0.00520246	0.00205709	0.0017201	0.00241396	0.00577763	0.000643649	0.00182872	0.00122191	0.00600897	0.00156452	0.00284858	0.00244097	0.00233039	0.000590968	0.00793707	0.000939488	0.00176564	0.000993454	0.00175901	0.00325728	0.00164056	0.00285077	0.0139601	0.00124516	0.00251638	0.0029411	0.00165452	0.00225346	0.0027433	0.00453001	0.0038013	0.00248585	0.00252716	0.0012759	0.00141535	0.000947977	0.00080804	0.00294911	0.00464113	0.00105341	0.00144668	0.00129052	0.0147642	0.00133601	0.00203992	0.00214728	0.00245504	0.00096534	0.00180306	0.00173399	0.0011119	0.000925757	0.000617116	0.00172313	0.000591052	0.00498456	0.00238365	0.00157363	0.00180881	0.00263789	0.000232131	0.0022811	0.000549491	0.00133006	0.00798215	0.0070094	0.0165277	0.00269623	0.0227602	0.00174059	0.00290321	0.00336627	0.0145198	0.00190418	0.00173828	0.00245907	0.00126938	0.00453265	0.00164981	0.00209832	0.00373876	0.00464146	0.00112324	0.00174337	0.00208853	0.00294918	0.00191517	0.00404678	0.00336268	0.00172326	0.0115999
serum	0.7467	T27#6	542301		0.00323191	0.00126621	0.00480123	0.00370908	0.00131808	0.00188672	0.00246626	0.00436232	0.00166532	0.00292805	0.00743154	0.00357949	0.00360569	0.00344738	0.00275401	0.0022111	0.00646676	0.00228089	0.00606362	0.00391272	0.00217306	0.00149509	0.00157772	0.0017822	0.00272373	0.00208923	0.00417075	0.00248753	0.000917531	0.00157545	0.00261571	0.00161806	0.000509353	0.000584509	0.0057474	0.00152108	0.00402167	0.00267992	0.0112144	0.00121943	0.00379968	0.00312548	0.00641229	0.012686	0.0063261	0.0110889	0.00335495	0.00306216	0.00320884	0.00102942	0.000723452	0.0080361	0.00321648	0.010335	0.00212005	0.00307397	0.00308047	0.00184541	0.00136547	0.00134664	0.00230757	0.0027639	0.000937748	0.000691869	0.00275327	0.00167369	0.0020612	0.00126271	0.00308378	0.00287536	0.00469918	0.00448204	0.00123565	0.00100479	0.0101361	0.00202875	0.0025209	0.00345402	0.00176867	0.00546326	0.00171445	0.00126346	0.00328567	0.00118537	0.00164154	0.00232666	0.00473636	0.00091425	0.00185038	0.000872705	0.00477043	0.00102993	0.00104568	0.00186005	0.00217098	0.00109793	0.00667328	0.000535951	0.00156844	0.00231234	0.00127714	0.00243044	0.00291168	0.00281686	0.0150555	0.00179497	0.00177632	0.0029189	0.00137625	0.000976529	0.00264391	0.00392493	0.00171188	0.00227133	0.00231585	0.00169124	0.00117012	0.00231292	0.00169628	0.00239335	0.00655239	0.000608657	0.00111821	0.000933065	0.0167068	0.00119544	0.00224734	0.00263288	0.00170221	0.0010102	0.00104346	0.00241314	0.00133987	0.00120614	0.00138432	0.00259491	0.000419241	0.0057751	0.00334925	0.00133129	0.00268515	0.0030768	0.0018426	0.00244777	0.0020597	0.00106221	0.0139681	0.00989997	0.0184681	0.00331929	0.0247636	0.00145673	0.00333891	0.00522685	0.0167252	0.00119389	0.00176582	0.00182749	0.00141452	0.00493957	0.00290029	0.00299003	0.00428377	0.00470685	0.00480589	0.00128731	0.00277937	0.00317958	0.00188816	0.00502009	0.0025882	0.00166054	0.0134505
serum	0.7468	T27#7	533401		0.00381946	0.00147565	0.0105422	0.00568749	0.0031788	0.00286613	0.00267752	0.00448965	0.00237798	0.00323701	0.00458184	0.00363922	0.00383841	0.00480993	0.00412691	0.00345932	0.00624545	0.00398527	0.007473	0.0052462	0.00234234	0.0017603	0.00329522	0.00280707	0.0044146	0.00193702	0.00416986	0.00276813	0.00138079	0.00202203	0.00446618	0.000580225	0.000597238	0.000703985	0.00708763	0.00410849	0.00613935	0.00262545	0.0136107	0.00194684	0.00450912	0.00360379	0.0108636	0.0160013	0.00768553	0.0135857	0.00426853	0.00738148	0.00275324	0.00213225	0.0042714	0.00893443	0.00385974	0.0207543	0.00446477	0.00418092	0.00720686	0.00237346	0.0050199	0.00395782	0.00453996	0.00206659	0.00197233	0.00442049	0.00305151	0.00249856	0.00338626	0.00146635	0.00375275	0.00126389	0.00505636	0.00405373	0.00169443	0.00120467	0.0102187	0.00241646	0.00303689	0.00344447	0.00176809	0.00774538	0.00184858	0.00300329	0.00910205	0.00149799	0.00178562	0.00268375	0.00623874	0.00140457	0.00138178	0.00173914	0.00736826	0.00156188	0.000710043	0.00237123	0.00148803	0.00270892	0.00964496	0.00147775	0.00121673	0.0013487	0.00112721	0.00379131	0.00246103	0.00402835	0.0274694	0.00286012	0.00142578	0.00165774	0.00206368	0.00165986	0.0042363	0.00457023	0.00178549	0.0035566	0.00393396	0.00152548	0.00240111	0.002342	0.000882887	0.00474157	0.00403286	0.00161932	0.00242113	0.00138265	0.0324736	0.00171144	0.00222269	0.00633704	0.0026732	0.000943731	0.00249702	0.00153087	0.00181282	0.00250358	0.00164431	0.00261487	0.000362113	0.0109419	0.00558841	0.00407965	0.00306577	0.00493678	0.00250019	0.00454372	0.00329893	0.0014675	0.0302868	0.00996351	0.0193377	0.00687012	0.0211836	0.00270069	0.00348227	0.0119795	0.0143445	0.00287715	0.00388748	0.00260211	0.00277297	0.00981808	0.00511411	0.00468933	0.00759673	0.0105174	0.00298375	0.00147684	0.00401237	0.00593214	0.00347826	0.00744384	0.00343446	0.00318633	0.0174337
serum	0.7298	T27#8	540401		0.00356034	0.00191467	0.01651	0.00483414	0.00198359	0.00322039	0.00236022	0.00401517	0.00224983	0.00258137	0.00644912	0.00362681	0.00391901	0.00449067	0.00390882	0.00400354	0.00644839	0.00423919	0.00950339	0.00734324	0.00210795	0.00217639	0.00177881	0.00232567	0.00364796	0.00187425	0.00555352	0.00329537	0.000973171	0.00135868	0.00262096	0.000641627	0.000837932	0.00129747	0.00715248	0.00257339	0.00692639	0.00392996	0.0161118	0.0032559	0.00299918	0.00420819	0.0125957	0.0147782	0.00498818	0.0207331	0.00513661	0.00413813	0.00283003	0.0020297	0.00210398	0.00808193	0.00474128	0.0268261	0.00305688	0.00642413	0.0133525	0.00320126	0.00237657	0.00231636	0.00319472	0.00284224	0.00280086	0.000982341	0.00219338	0.00141008	0.00324362	0.00213028	0.00513739	0.00183616	0.0079397	0.0106758	0.00202723	0.00173436	0.0217224	0.00359621	0.00553654	0.00342232	0.00197092	0.0161831	0.0026182	0.00401334	0.0185853	0.0013928	0.00150052	0.00223613	0.00911927	0.000811825	0.00117357	0.00106815	0.0149214	0.00159028	0.00122256	0.00301551	0.00213926	0.00302892	0.0288455	0.00135172	0.00271799	0.00165458	0.00384586	0.0038114	0.00203644	0.00540668	0.0439761	0.00384125	0.00164635	0.00538596	0.00559597	0.00113579	0.008476	0.00695019	0.00399152	0.00321365	0.00390988	0.0010718	0.00226542	0.00273028	0.00230586	0.00792497	0.00507104	0.00115037	0.00246971	0.00147828	0.048344	0.00230184	0.00100452	0.00318516	0.00343375	0.0016325	0.00273248	0.00200775	0.00108263	0.00213858	0.00139967	0.00253867	0.000323806	0.00925472	0.0065466	0.00385055	0.00101858	0.00344856	0.0024491	0.00546216	0.0059875	0.00212092	0.0260728	0.0111521	0.0213114	0.00758664	0.02672	0.00340844	0.00395434	0.0165669	0.018711	0.00169724	0.00469768	0.00230224	0.00165508	0.0070424	0.00409001	0.0050692	0.00552287	0.00867414	0.0032143	0.00180365	0.00257084	0.00618643	0.00239338	0.00839092	0.00423622	0.00304476	0.0140751
serum	0.9582	T27#9	533901		0.00328938	0.00113997	0.0085728	0.00367477	0.00166618	0.00256171	0.00191344	0.00284673	0.00186046	0.00244597	0.00543421	0.0030997	0.00388003	0.00385769	0.00324972	0.00360878	0.00592374	0.00364133	0.00622043	0.00485326	0.00295414	0.00167555	0.00218951	0.00216741	0.00260064	0.00181771	0.00461802	0.00211754	0.000860833	0.000861035	0.00671717	0.000448474	0.000390456	0.000604591	0.00416989	0.00231005	0.00311704	0.00495648	0.0110363	0.00396901	0.00365167	0.00261523	0.00873096	0.0147097	0.00185489	0.0103225	0.00482167	0.00324577	0.00314407	0.00216237	0.0020278	0.00769559	0.00341208	0.0115995	0.00231944	0.00334921	0.00820415	0.00211992	0.00210223	0.00116022	0.00134178	0.00254003	0.00213622	0.00209063	0.00226829	0.00304094	0.002816	0.00143759	0.00523379	0.00219594	0.00690072	0.00342686	0.00080815	0.000645305	0.0100056	0.00249556	0.00265545	0.00240758	0.00207373	0.00679484	0.00141467	0.00188368	0.00481855	0.00180838	0.00238933	0.00222222	0.00377462	0.000693913	0.00239392	0.00112732	0.00649722	0.000703543	0.00172357	0.00180186	0.00211556	0.00095237	0.00596011	0.00197845	0.00185638	0.00127579	0.00103858	0.00330748	0.0021956	0.00314129	0.0141109	0.00131123	0.00119363	0.00373087	0.000306842	0.00211747	0.0016773	0.0034461	0.0015255	0.00231308	0.00266772	0.00229789	0.000449303	0.00174972	0.00198193	0.00385272	0.00514634	0.00140227	0.00161699	0.00140555	0.01285	0.00124898	0.00190029	0.00223479	0.00198968	0.0014024	0.00223229	0.000880725	0.00139504	0.00214452	0.00107277	0.0018371	0.00132809	0.00361953	0.00216922	0.0029492	0.00213276	0.00349084	0.00101661	0.00270955	0.00295155	0.00118577	0.00938538	0.00726245	0.0171046	0.00284059	0.0215802	0.00267695	0.00381215	0.00440848	0.0194817	0.00404963	0.0012688	0.00107997	0.00137008	0.00524851	0.00280373	0.00163965	0.00341402	0.00412964	0.00554187	0.00137972	0.00150981	0.00307638	0.0015778	0.00394616	0.00400086	0.00281474	0.0127472
serum	0.8448	T27#10	541001		0.00455579	0.00134017	0.0190617	0.0049725	0.00332549	0.00378806	0.002067	0.00524334	0.00241418	0.00342671	0.00454386	0.0058411	0.0033524	0.00275735	0.00410767	0.0049852	0.00988214	0.00390932	0.010604	0.00877307	0.00300039	0.00184295	0.00231399	0.00277722	0.00346133	0.00340103	0.00568295	0.00476524	0.00154199	0.00171473	0.00492232	0.000632632	0.000709064	0.00032219	0.00711853	0.00474411	0.0061728	0.00447625	0.0260733	0.00281293	0.00358564	0.00226668	0.0159026	0.0184621	0.00557316	0.0420285	0.00444057	0.00795706	0.00607842	0.00235224	0.00124934	0.00667367	0.004749	0.0467254	0.00230684	0.0101827	0.0131463	0.00229069	0.00223172	0.00250186	0.00199612	0.0039393	0.00193483	0.00461994	0.00419252	0.00222407	0.00435339	0.00395728	0.0132025	0.00825775	0.014585	0.0226741	0.000762136	0.000634842	0.0567041	0.00861895	0.0138986	0.00619847	0.00195141	0.0416234	0.00253061	0.00257259	0.0252113	0.00274902	0.00210828	0.00325922	0.0138623	0.00119525	0.00141417	0.00333265	0.0421531	0.000987572	0.00420769	0.00264876	0.0041601	0.00368801	0.0383014	0.000965163	0.00119296	0.000799236	0.00196869	0.00305495	0.00202796	0.00643228	0.0473536	0.00284391	0.00264781	0.00863916	0.00413774	0.00340698	0.0135817	0.0205483	0.00264551	0.00334694	0.00456007	0.00165344	0.00115668	0.00185248	0.00160836	0.00675958	0.0263104	0.000758402	0.00282221	0.00175685	0.0495921	0.00247334	0.00209323	0.00559665	0.0041006	0.00149973	0.00171912	0.00141708	0.000946056	0.00329546	0.00145728	0.00244296	0.000518032	0.00992604	0.00405985	0.00305516	0.00287785	0.00461158	0.000873757	0.00463957	0.00499542	0.00328408	0.0272012	0.00933388	0.018148	0.00749537	0.0201568	0.00289655	0.00333981	0.0125971	0.019719	0.00165243	0.00460593	0.00267842	0.0033311	0.00571028	0.00523611	0.0049647	0.00681989	0.01097	0.00412839	0.00176832	0.00278173	0.00654823	0.00357253	0.0065122	0.00310444	0.00488182	0.0142288
serum	0.9852	T27#11	540201		0.00427998	0.00109629	0.00616695	0.00475268	0.00170403	0.00193082	0.00187053	0.00381221	0.00184089	0.00350332	0.00435772	0.00458609	0.00439776	0.00590671	0.00314982	0.00275974	0.00621102	0.00383241	0.00482169	0.0047699	0.00220615	0.0017665	0.00235414	0.00162453	0.0036619	0.00160735	0.00363692	0.00248726	0.0015426	0.00141843	0.000441105	0.000457899	0.000864095	0.0004762	0.00809554	0.00378806	0.00783137	0.00138755	0.0146821	0.00284403	0.00260641	0.0024838	0.00809285	0.0140908	0.00399289	0.00719682	0.00408505	0.0058997	0.0029495	0.00308682	0.00271313	0.00779886	0.00215358	0.0139221	0.00167507	0.00461199	0.00270221	0.00252279	0.00478678	0.00245368	0.00372743	0.00186715	0.00195724	0.00368325	0.00274366	0.0041823	0.00166999	0.00138959	0.00352945	0.00166216	0.00453098	0.00607054	0.00118519	0.00161104	0.00731484	0.00315369	0.00195288	0.00358778	0.00207298	0.00627568	0.00258466	0.00157487	0.00591184	0.00137902	0.0024778	0.00270222	0.00733802	0.00125131	0.00159004	0.00109826	0.00182423	0.000391717	0.00047662	0.00396245	0.00519043	0.00121647	0.0082543	0.000401502	0.00110655	0.00100879	0.00221098	0.00328587	0.00291445	0.0034904	0.0191683	0.00163907	0.00294203	0.00199599	0.00215457	0.00318607	0.00255034	0.00434729	0.00416523	0.00246481	0.00199005	0.000300656	0.00216336	0.00196259	0.000604829	0.00314849	0.0025697	0.00153902	0.00148456	0.00139334	0.0256725	0.00215877	0.00235374	0.00303595	0.000937191	0.000538758	0.00158468	0.00149084	0.00117905	0.000763519	0.00139602	0.00281107	0.00105366	0.0111079	0.00421761	0.00240304	0.00217107	0.00354263	0.000971409	0.00278125	0.00221432	0.00022626	0.0184224	0.015473	0.0346715	0.00336054	0.0404193	0.00198461	0.00561441	0.00508996	0.030637	0.00215101	0.00142887	0.00248586	0.00151189	0.010218	0.00338216	0.00359657	0.00987875	0.00424368	0.00465863	0.00186085	0.00164553	0.00537615	0.00400158	0.00398272	0.00294623	0.00251053	0.0145551
serum	0.7069	T27#12	541801		0.0029801	0.000457609	0.00479577	0.00321245	0.00084041	0.00127132	0.00115624	0.00307261	0.00107123	0.00251552	0.00607003	0.00210821	0.00164438	0.0030133	0.00206251	0.00221371	0.00504232	0.00228924	0.01035	0.00485302	0.00187283	0.000856821	0.00121941	0.0017062	0.00143984	0.001397	0.0030526	0.00184961	0.000884925	0.000725857	0.00212956	0.00125274	0.000176602	0.00105736	0.00389288	0.00233393	0.00617116	0.00233095	0.00947235	0.000701485	0.00198374	0.00217466	0.0073504	0.0114704	0.00359259	0.00833161	0.00286163	0.00219261	0.00175903	0.00178813	0.00208037	0.00459666	0.00295036	0.0202828	0.00213762	0.0035158	0.00870537	0.00212923	0.00362322	0.00119519	0.00182049	0.0024869	0.00167868	0.00125482	0.00120947	0.00184925	0.00120402	0.000237522	0.00181341	0.00220631	0.00423636	0.00261866	0.000914893	0.00132244	0.00957794	0.0017447	0.00387389	0.00157403	0.000666015	0.00541199	0.00129997	0.00149177	0.0358523	0.00150563	0.00155466	0.00119548	0.0104916	0.000655024	0.00073173	0.00131407	0.00430393	0.000179206	0.00259341	0.00374745	0.00121647	0.00277458	0.0381039	0.000692342	0.000553915	0.000742784	0.000952365	0.00170147	0.00281275	0.00503193	0.136332	0.0038874	0.000780828	0.00239039	0.00144411	0.000707015	0.00397506	0.005218	0.0068435	0.0016785	0.00309699	0.00133436	0.000891553	0.000910484	0.00127825	0.0117615	0.00320031	0.000723962	0.00123408	0.000757206	0.138547	0.00102653	0.0012401	0.0138882	0.00400535	0.000865349	0.00362575	0.00105026	0.000679587	0.00258181	0.000929367	0.00518051	0.000483758	0.019517	0.00642221	0.00354079	0.00259519	0.00193857	0.000633933	0.00794316	0.00461554	0.000676528	0.0453504	0.0102198	0.015562	0.00853618	0.0235416	0.00138094	0.00404204	0.0179969	0.0122977	0.0015937	0.00246346	0.00119382	0.00039878	0.00718281	0.00300344	0.00225083	0.00548448	0.00693397	0.0021125	0.00118624	0.00263587	0.0041768	0.00151038	0.00470789	0.0030648	0.00194772	0.0145394
serum	0.9693	T27#13	541701		0.00285751	0.00114225	0.0430164	0.00363079	0.00123002	0.00246602	0.00202668	0.00347057	0.00107237	0.00193593	0.00762596	0.0030344	0.00186796	0.00466344	0.00262752	0.00324769	0.00551835	0.00305511	0.00716076	0.00466225	0.00256042	0.00137718	0.00161194	0.00111178	0.00249125	0.00138384	0.00376442	0.0020761	0.000821002	0.00151866	0.000258843	0.00129568	0.00118588	0.00084975	0.0049608	0.00162698	0.00415754	0.00412422	0.0113164	0.00227516	0.00230962	0.00222147	0.0089951	0.0130797	0.00288974	0.0147537	0.00382699	0.0053884	0.00264708	0.00102575	0.000736892	0.00462777	0.00351001	0.0171143	0.00108579	0.00263145	0.00453042	0.00301757	0.00118449	0.00173942	0.0016086	0.00196265	0.0017949	0.00278092	0.00220154	0.0017963	0.00302659	0.00159444	0.00486923	0.00381738	0.00608531	0.00541472	0.00119759	0.00192592	0.0146327	0.00335013	0.00503583	0.00238768	0.00107917	0.0107783	0.0021311	0.00270553	0.0145486	0.00193834	0.00152902	0.00211569	0.00623429	0.000837535	0.00141465	0.000960524	0.00941037	0.00105492	0.00134898	0.00175329	0.00174063	0.00156737	0.0121621	0.0014986	0.000961324	0.00072715	0.000734017	0.00485699	0.00139127	0.00319493	0.0449668	0.00223235	0.00251598	0.00421671	0.00252097	0.00246306	0.00448493	0.00648994	0.00269505	0.00316625	0.00313737	0.000904587	0.00189843	0.00168024	0.000898643	0.00792962	0.00536907	0.000912816	0.00237116	0.000970403	0.0579636	0.00119206	0.00235503	0.00578119	0.00116038	0.000600358	0.00213056	0.00146748	0.000686789	0.00158009	0.000700038	0.00225539	0.000394752	0.0132169	0.00458788	0.0031605	0.000672941	0.00238153	0.00194086	0.00466779	0.00264429	0.00178474	0.0328002	0.0157572	0.0339463	0.00864996	0.0485068	0.00288787	0.00675808	0.015551	0.027819	0.00095721	0.0042996	0.0018879	0.00179448	0.00746621	0.0028388	0.00581442	0.00362158	0.00868838	0.00269729	0.00185521	0.00346228	0.00725893	0.000931896	0.00751732	0.00317611	0.00282276	0.0140887
serum	0.8566	T27#14	542201		0.00180498	0.000934307	0.00560022	0.0048258	0.00191563	0.00267275	0.00157055	0.00298103	0.00141666	0.00191145	0.00649644	0.00287842	0.00214459	0.00416953	0.00319549	0.00520374	0.00605011	0.00280353	0.00705511	0.00605905	0.00344938	0.000880869	0.00277958	0.0016838	0.00378321	0.00123261	0.00570259	0.00378204	0.000540059	0.00148286	0.00073616	0.000810975	0.000709539	0.000796532	0.00564177	0.00237451	0.00383795	0.00240245	0.015945	0.00183029	0.00439167	0.00343543	0.0121873	0.0098585	0.00404732	0.0199568	0.00365628	0.0028158	0.00270431	0.00186012	0.00188346	0.00565156	0.00302389	0.0247636	0.00164711	0.00480625	0.0066813	0.00116798	0.000812493	0.00236	0.00160931	0.0020365	0.00138581	0.0042482	0.00213455	0.0050545	0.00325061	0.00224351	0.00534796	0.00469628	0.00561755	0.0078213	0.000815246	0.00191741	0.0195416	0.00483033	0.0059907	0.00323506	0.00144071	0.016628	0.00212655	0.00126866	0.0134467	0.00129386	0.00221653	0.0016657	0.00738874	0.000422474	0.00139796	0.00181107	0.0139381	0.000766499	0.00139383	0.00248929	0.00246461	0.00164285	0.0128442	6.04344e-05	0.00209954	0.00063982	0.000930358	0.00339148	0.00107878	0.00243068	0.0398504	0.00164305	0.0016726	0.00222674	0.00338603	0.00125177	0.00352555	0.00961927	0.00269813	0.0025505	0.0046991	0.00141749	0.00132216	0.0011702	0.00225895	0.00757804	0.00869381	0.000996936	0.000489655	0.000926858	0.050987	0.00148091	0.00147614	0.00489865	0.00154558	0.00241463	0.00237612	0.00263219	0.000904634	0.00130149	0.000853193	0.0025852	0.000475829	0.0167372	0.0040295	0.00490857	0.00247574	0.00109145	0.000655118	0.00346324	0.00399538	0.00128175	0.0500639	0.00918796	0.0210862	0.00542513	0.0298466	0.00153242	0.00496959	0.0164034	0.0215546	0.00128373	0.00351324	0.00191763	0.00102479	0.0150866	0.00320723	0.00430807	0.00703379	0.0194635	0.00443556	0.00100919	0.0058364	0.0105335	0.00172099	0.0134224	0.0043618	0.00542617	0.0136237
serum	0.9958	T27#15	543801		0.00259539	0.000670238	0.00630179	0.00476833	0.00185108	0.00216883	0.00343168	0.00404717	0.00178676	0.00340633	0.00322641	0.00339005	0.0036116	0.00409046	0.00515002	0.0034997	0.00823206	0.00264833	0.00625916	0.00730391	0.00384681	0.00106135	0.00305477	0.00207884	0.00211548	0.00231991	0.00577144	0.00322056	0.0013648	0.00153893	0.00170395	0.000420297	0.000749116	0.000894639	0.00711937	0.00267936	0.00402201	0.00350859	0.0175979	0.00341368	0.00298322	0.00588504	0.0121449	0.0141527	0.00289589	0.0191988	0.00417535	0.00694827	0.00216549	0.00262003	0.00330039	0.00611652	0.00571225	0.0193406	0.00182977	0.00483333	0.00606078	0.00381279	0.00385697	0.00174184	0.00396048	0.00457946	0.00469805	0.00363378	0.00225219	0.00322714	0.00285541	0.0023981	0.00549765	0.00429199	0.00624526	0.00923237	0.000886758	0.001738	0.0211811	0.00393266	0.00473483	0.00280688	0.00155818	0.0150979	0.00263052	0.00291715	0.00884396	0.000499771	0.00242381	0.00201897	0.00809011	0.00125968	0.00134753	0.00242939	0.0129865	0.00109116	0.000701895	0.00415044	0.00258565	0.00203286	0.00986366	0.000821695	0.0017896	0.00222482	0.00150997	0.00517694	0.00382632	0.00180747	0.0140717	0.00258063	0.00209683	0.00438499	0.00219088	0.0021261	0.00635573	0.00744726	0.00092982	0.00230135	0.00245922	0.000416123	0.000534678	0.00089913	0.00132875	0.00252374	0.0107514	0.000343561	0.0015981	0.000557544	0.0117166	0.00160063	0.00196641	0.00159566	0.00223049	0.000994224	0.00129417	0.0020634	0.00134223	0.00107831	0.000724562	0.00151921	0.00132901	0.00764544	0.00414612	0.00238757	0.00293443	0.00198355	0.00114899	0.00196713	0.00456935	0.00107905	0.00996421	0.0122639	0.0242716	0.0032351	0.027846	0.00388074	0.00557826	0.00379289	0.0171629	0.00200764	0.00425902	0.00313216	0.00188108	0.00427836	0.00413331	0.00276823	0.00661541	0.00380345	0.00515693	0.00157536	0.00172766	0.00296597	0.00344342	0.00312004	0.00366846	0.00133837	0.0145208
serum	0.9197	T27#16	521001		0.00340934	0.000889339	0.00374881	0.00371734	0.00200997	0.0024219	0.00234132	0.00319052	0.00183797	0.00295536	0.00438584	0.00350381	0.00254593	0.00392043	0.00236357	0.00313793	0.00523473	0.00170313	0.00624304	0.00609336	0.00137557	0.000749224	0.0021157	0.0012407	0.00263485	0.00144779	0.00389632	0.00310684	0.00125074	0.000595813	0.00019954	0.000641137	0.000329968	0.000785297	0.00400269	0.00203169	0.0101445	0.00192279	0.0125532	0.00103588	0.00370972	0.00256426	0.00805592	0.0129396	0.00390251	0.00946729	0.00379236	0.0049241	0.00334871	0.00238701	0.00245067	0.0069856	0.00610024	0.0283468	0.00251057	0.00322423	0.0119333	0.00353971	0.00139082	0.00141893	0.00293198	0.00367689	0.00256116	0.00415734	0.00354916	0.00116509	0.000625773	0.00181316	0.00320262	0.00314177	0.00546769	0.00451353	0.000838075	0.00197718	0.0103089	0.00289081	0.00169677	0.0036064	0.00162068	0.00859124	0.00202416	0.00184688	0.0114843	0.0011476	0.00169276	0.00256261	0.00550596	0.000698443	0.00164842	0.00126814	0.00715501	0.000748302	0.00182424	0.00369864	0.00208529	0.00187239	0.0245647	0.000728646	0.00082505	0.000567014	0.00134031	0.00349721	0.000669677	0.00306727	0.0709123	0.00523639	0.00164566	0.00239124	0.00224653	0.00151946	0.00392204	0.00555986	0.00549773	0.0036722	0.00198816	0.00209467	0.000493431	0.00134986	0.000975423	0.0104807	0.00468128	0.000370588	0.00197008	0.000742909	0.0762918	0.0020143	0.00208967	0.00889276	0.000604574	0.000983064	0.00245725	0.00101669	0.000563038	0.00138715	0.00107103	0.00466303	0.000542427	0.0183481	0.0074774	0.00580196	0.00174011	0.00289673	0.00199998	0.00950475	0.00346979	0.00154263	0.0445023	0.0162592	0.0314837	0.00690574	0.041945	0.00110593	0.00493599	0.0138288	0.0259767	0.00349565	0.00661227	0.00385665	0.00288788	0.0131782	0.00396204	0.00491459	0.00712517	0.0100795	0.00531055	0.00178604	0.0037029	0.00909625	0.00150294	0.00944897	0.00243156	0.00238206	0.0162689
serum	1.0737	T27#17	545401		0.00230894	0.00102165	0.00703693	0.00438815	0.00151478	0.00132616	0.00196026	0.00404481	0.00135877	0.0030183	0.00727517	0.00261685	0.00333969	0.0041672	0.00245001	0.00336925	0.00526949	0.00323623	0.00601378	0.00393234	0.00245483	0.0017904	0.00240721	0.00121008	0.00329266	0.000938689	0.00297019	0.00218497	0.00103062	0.000271024	0.00024713	0.000264683	0.000165282	0.000428184	0.00561646	0.00295912	0.00766066	0.00301566	0.0105466	0.00233784	0.00354912	0.00319139	0.00682241	0.0126693	0.00313619	0.00886381	0.00385698	0.00499391	0.00277894	0.00175412	0.00185612	0.00671485	0.00303064	0.0124486	0.00327825	0.00290635	0.00538068	0.00271557	0.00190087	0.0021941	0.00110599	0.00296002	0.0023072	0.00411276	0.00297303	0.00171041	0.00177313	0.000750879	0.000925834	0.00117884	0.00427847	0.00401992	0.000426226	0.00113373	0.00811097	0.00197127	0.00264642	0.00174142	0.00195645	0.00435947	0.00183965	0.00317008	0.00640593	0.00172957	0.000721873	0.00202525	0.00552698	0.0010172	0.000973987	0.0013993	0.00552425	0.00157801	0.00153624	0.00153045	0.00140615	0.00131178	0.00879369	0.000451375	0.00131276	0.000679731	0.00131462	0.00274853	0.00126989	0.00268242	0.0216341	0.00248032	0.00123	0.00149511	0.00206244	0.00273369	0.0038207	0.00436593	0.00172012	0.00264821	0.0045459	0.00098273	0.000441949	0.00324659	0.00167492	0.00378966	0.00378721	0.00105478	0.0013479	0.00116568	0.0331792	0.00207906	0.0010565	0.00518149	0.00258113	0.000352199	0.000675616	0.00151604	0.000905074	0.00225797	0.000712979	0.00266461	0.000831314	0.00952836	0.00249857	0.00234339	0.000809337	0.00106397	0.00075062	0.00281115	0.00221118	0.0014686	0.0306647	0.0131375	0.0264802	0.0029526	0.0317993	0.00147317	0.00403251	0.00859392	0.0173775	0.00189065	0.00259967	0.00218591	0.00107196	0.0106333	0.00342874	0.0034542	0.00357761	0.0075376	0.00364566	0.00152559	0.00306775	0.00689041	0.00213856	0.00800277	0.0023341	0.00203094	0.0145654
serum	0.8367	T27#18	512401		0.00348066	0.00165879	0.00808732	0.00599218	0.00241699	0.00386798	0.00271585	0.00368996	0.00138556	0.00280498	0.00832895	0.00411217	0.0028808	0.00834966	0.00361667	0.00329528	0.00702319	0.00343232	0.00882	0.00374975	0.00352585	0.00126085	0.00283879	0.00228161	0.00213143	0.0021363	0.00487041	0.00289417	0.00202581	0.00138534	0.00139186	0.000929283	0.000853702	0.000638914	0.00443624	0.003234	0.00439769	0.00348036	0.0107135	0.00273274	0.00608392	0.00233473	0.0105719	0.0169373	0.00718147	0.00654591	0.00540126	0.00510851	0.00273917	0.000737891	0.00311755	0.00689553	0.00476952	0.0123376	0.00383109	0.00308669	0.00834581	0.00255582	0.00149576	0.00155261	0.00313218	0.00272864	0.00208759	0.00421735	0.00338601	0.00168867	0.00282147	0.00209487	0.00418946	0.00179149	0.0065002	0.00753275	0.000354252	0.00169721	0.0107423	0.00335161	0.00141093	0.00418628	0.00181804	0.00683913	0.00266102	0.00180155	0.00836546	0.0012068	0.00307987	0.00413802	0.00730935	0.00120776	0.000957027	0.000678423	0.00462919	0.00142337	0.00151884	0.00271153	0.00187308	0.00114805	0.0155608	0.000948307	0.00125549	0.00151794	0.00130508	0.00184783	0.0011889	0.00185306	0.029018	0.0019982	0.00094442	0.00158951	0.00156873	0.00152234	0.00598007	0.00229036	0.00361421	0.00174476	0.00403398	0.00146849	0.00218221	0.00213471	0.00142713	0.00356895	0.00638277	0.00279385	0.00157631	0.00274755	0.0274112	0.0019238	0.0018656	0.0025707	0.0018428	0.000457644	0.00164604	0.00158298	0.000606991	0.00177583	0.00155642	0.00330319	0.00115736	0.00969744	0.00474706	0.00231447	0.0072712	0.00355723	0.00157634	0.00472185	0.0036058	0.00397199	0.0241859	0.00835039	0.0164183	0.00618532	0.0245097	0.00361917	0.00337408	0.0107344	0.0134146	0.00141351	0.0034876	0.00275345	0.00139247	0.00752103	0.00342167	0.004349	0.0075049	0.00992563	0.00518515	0.00173209	0.00314679	0.00927977	0.00362333	0.00666075	0.00429756	0.00314088	0.0122844
serum	0.767	T27#19	520201		0.00306449	0.00113148	0.00694518	0.00487084	0.0016586	0.00224462	0.0017874	0.00369361	0.00202746	0.00337503	0.00696612	0.00439554	0.00223558	0.00378111	0.00326352	0.00251794	0.00623776	0.00291469	0.00531954	0.00647579	0.00267542	0.000983201	0.00194752	0.00154676	0.00315491	0.00175378	0.0036785	0.00265552	0.00101248	0.000695005	0.0011372	0.000769243	0.000221703	0.000575547	0.00451676	0.00337368	0.00517721	0.00193041	0.0118156	0.000759101	0.00351815	0.00365961	0.00744649	0.0132787	0.00565622	0.0108108	0.00312107	0.00234428	0.00285148	0.00197737	0.00312672	0.00589673	0.00400933	0.0152778	0.00116006	0.00555466	0.00912599	0.0019769	0.0012844	0.00181878	0.0020863	0.00459968	0.00129754	0.00315995	0.00228708	0.00166078	0.00261113	0.00200388	0.00290839	0.00233274	0.00538631	0.00326468	0.00132318	0.00154367	0.0121691	0.00167662	0.00287969	0.00205544	0.00167657	0.0086373	0.00212985	0.000829115	0.00600604	0.001875	0.00244019	0.00258225	0.00364553	0.00116001	0.00179404	0.00100556	0.00692334	0.000664564	0.00183284	0.00164237	0.0010803	0.00208837	0.00898485	0.000934171	0.00137706	0.000767333	0.0012875	0.00279868	0.000996893	0.00328733	0.0179778	0.00166829	0.00216513	0.00226242	0.00128161	0.0023216	0.00309726	0.00315047	0.00205136	0.00243272	0.00169491	0.00085128	0.00063055	0.00127561	0.00145508	0.00421638	0.00435634	0.00115762	0.0014286	0.000745922	0.0216475	0.00144462	0.00220858	0.00284826	0.00150311	0.000568302	0.00183606	0.0015726	0.00107113	0.00121111	0.000639409	0.00165428	0.000726169	0.00918989	0.00455147	0.000858599	0.00214809	0.0023435	0.00103133	0.00457379	0.00302402	0.00123311	0.014518	0.00797751	0.0152507	0.00218547	0.0198161	0.00109835	0.00163404	0.00603819	0.0148024	0.0025432	0.00358736	0.00135318	0.000584859	0.00416743	0.00396094	0.00170876	0.00848083	0.00374158	0.00261579	0.00102913	0.00180638	0.00336036	0.0019931	0.00304001	0.00146292	0.00182305	0.0145584
serum	0.677	T28#5	518901		0.00761564	0.00465393	0.0110758	0.00708738	0.00211441	0.0046397	0.00359307	0.00785973	0.00383032	0.00288768	0.00689087	0.00828291	0.00330936	0.00601618	0.00368205	0.00703661	0.00953405	0.00332826	0.0135045	0.00882325	0.00665505	0.0013075	0.00219799	0.00356458	0.00625623	0.00251464	0.00731284	0.00447795	0.0028733	0.00358148	0.00112356	0.00334318	0.00449799	0.00543495	0.00403705	0.00267446	0.00901483	0.00328557	0.0170044	0.00511565	0.00286033	0.0073385	0.0162609	0.0111733	0.00479033	0.0194867	0.00238702	0.00462427	0.00528696	0.00436679	0.00505333	0.00804961	0.00567791	0.0265804	0.00435123	0.00834885	0.00966126	0.00419139	0.00333038	0.00470261	0.00460439	0.00257992	0.00240929	0.00201357	0.00563037	0.00510331	0.00403189	0.00426652	0.00809301	0.00522565	0.00984856	0.00976521	0.00131277	0.00239732	0.016063	0.00216612	0.00558678	0.00325883	0.00311906	0.0198094	0.00294288	0.00174905	0.00984618	0.00301017	0.00389538	0.00160034	0.00409136	0.00141552	0.00525895	0.00133492	0.00628331	0.00133912	0.00155277	0.000681741	0.00271165	0.00155151	0.00895346	0.00388473	0.00310672	0.00173899	0.00233011	0.00104918	0.00257789	0.00511164	0.0297797	0.003472	0.000881826	0.00775354	0.00297373	0.00269947	0.00142174	0.006539	0.00246587	0.00548468	0.00355902	0.00169171	0.00372461	0.000889326	0.00344965	0.00342334	0.00553315	0.000796762	0.00255142	0.00111568	0.0323529	0.000617717	0.00376393	0.00499018	0.00357952	0.00112502	0.00192863	0.00338024	0.00114393	0.00270769	0.00208535	0.00342373	0.00325539	0.012153	0.00448008	0.006054	0.00285135	0.00275266	0.00224112	0.00469908	0.00324753	0.00182505	0.022696	0.002535	0.00218332	0.00646339	0.00510919	0.00408733	0.00156403	0.00952119	0.0035367	0.0058623	0.00606841	0.00153112	0.0028991	0.018479	0.00436123	0.00666324	0.00714066	0.0119848	0.0052102	0.00195269	0.00482423	0.010697	0.00399625	0.00971999	0.00465473	0.00540021	0.0176208
serum	0.623	T28#6	543501		0.00656834	0.00381334	0.00806147	0.00517174	0.00310337	0.00443556	0.00290762	0.0060158	0.00232445	0.0019432	0.00543207	0.0047296	0.00287576	0.00538244	0.0060558	0.00351538	0.00816201	0.00200928	0.00892274	0.00473637	0.00469279	0.00119467	0.00147277	0.0031877	0.00555399	0.0040128	0.00636364	0.00256912	0.00139793	0.00181802	0.00218154	0.00301699	0.00148655	0.00416068	0.0050876	0.00230036	0.00562267	0.00137898	0.0152759	0.00119259	0.00290542	0.00280349	0.0128293	0.0100489	0.00488206	0.0123876	0.00363697	0.00398023	0.00296539	0.00392429	0.00230984	0.00800111	0.00411687	0.0201359	0.00214852	0.00465503	0.00657431	0.00326485	0.00518002	0.00321832	0.00274229	0.00360331	0.00498098	0.00331084	0.00193712	0.00373828	0.00222591	0.00221889	0.003836	0.00181877	0.00683405	0.00481131	0.00238103	0.00379788	0.0147157	0.00202777	0.00354027	0.00602108	0.0030968	0.0116294	0.0021067	0.00269679	0.00644566	0.00182783	0.00214505	0.0012306	0.00276941	0.000806586	0.00394989	0.00059766	0.00582702	0.00332472	0.00176507	0.00148913	0.00333625	0.00236689	0.00473742	0.0018183	0.00174497	0.00211027	0.00246274	0.00153464	0.00114629	0.00301273	0.0173412	0.00613285	0.00302833	0.000269503	0.00074651	0.00182968	0.00655282	0.00378206	0.00445695	0.00374503	0.00166365	0.00180681	0.00139284	0.00160742	0.00175861	0.00329337	0.00433373	0.00372029	0.00214108	0.00224921	0.0125802	0.00167474	0.00174033	0.00318336	0.00153658	0.00110144	0.00323691	0.00152741	0.000603049	0.000710423	0.0025401	0.00053042	0.00216777	0.00580262	0.00374499	0.00441004	0.00208694	0.00265261	0.00154382	0.00307578	0.00255668	0.00223502	0.0105516	0.0016459	0.00531042	0.00326683	0.00458355	0.00319954	0.00277046	0.00627848	0.00174021	0.00204806	0.0039979	0.002754	0.0020181	0.00714904	0.004404	0.00340274	0.00596064	0.00522124	0.00369544	0.00160578	0.0015776	0.00282816	0.00121475	0.0037462	0.00460615	0.00195316	0.0176558
serum	0.8939	T28#7	543101		0.00388173	0.00166021	0.0101164	0.00407394	0.00146604	0.00400829	0.00240374	0.00523874	0.00105445	0.00229528	0.0246397	0.00663512	0.00171239	0.00624963	0.00375589	0.00336605	0.00609788	0.00185243	0.00852388	0.00608578	0.00232979	0.000729519	0.00116717	0.00168098	0.00381621	0.00122656	0.00472741	0.00209175	0.000852915	0.00121276	0.00119163	0.00117208	0.00156877	0.00590096	0.00323939	0.00240499	0.00299169	0.00339223	0.00894001	0.00139156	0.00130181	0.00200812	0.00965877	0.0139933	0.00368819	0.0135763	0.00245733	0.00271387	0.00143089	0.00218987	0.00245962	0.0043311	0.00310743	0.0171475	0.00154028	0.0037516	0.00494292	0.00275068	0.00150434	0.00171669	0.00135475	0.00154928	0.00166864	0.000902109	0.0022603	0.00212166	0.000816917	0.000425679	0.00581368	0.00264697	0.00776743	0.0042195	0.000825156	0.00198708	0.0132156	0.00155605	0.00209927	0.0034499	0.00244429	0.00729603	0.00198968	0.000517359	0.00766663	0.00151951	0.00109736	0.00143703	0.00280341	0.00132632	0.000395352	0.000875562	0.00717125	0.000961964	0.00087642	0.00106109	0.000834828	0.00189884	0.0107663	0.00093021	0.00227232	0.000370139	0.00215981	0.00127185	0.000648148	0.00296718	0.0113821	0.0024397	0.00185892	0.000209548	0.000812613	0.000790358	0.00169835	0.0025731	0.00127674	0.00256932	0.000862362	0.00248552	0.000812236	0.000624911	0.000559384	0.00147435	0.00414723	0.000933114	0.00121656	0.00211067	0.013087	0.00159154	0.00153769	0.00206264	0.00220085	0.000592898	0.000193601	0.00112511	0.000602861	0.00135026	0.000509681	0.00158094	0.00186611	0.00203581	0.00310035	0.00162525	0.00144908	0.00128036	0.000697912	0.00242958	0.00064211	0.00109459	0.00695632	0.00365982	0.00467266	0.00177326	0.00805811	0.0012857	0.0027832	0.00214	0.00393348	0.000696887	0.00158306	0.00178804	0.000950333	0.00332794	0.00457909	0.00422045	0.00497017	0.00360855	0.00471444	0.00100458	0.00134941	0.00212158	0.00102652	0.00555687	0.0033843	0.00153073	0.015453
serum	0.9353	T28#8	544401		0.00482591	0.00297073	0.009534	0.00361487	0.00197354	0.00348515	0.0022745	0.00513538	0.00173244	0.00172865	0.00691481	0.00389575	0.00151027	0.00431721	0.00303682	0.00338411	0.00601525	0.00241221	0.00829154	0.00605626	0.00549773	0.00106944	0.00099122	0.00232374	0.0046111	0.00129656	0.00540403	0.00265202	0.000475147	0.00212184	0.000922094	0.00160949	0.00248796	0.00534812	0.00506698	0.0015829	0.00132997	0.00341878	0.00894591	0.000897566	0.00331124	0.00339562	0.00752175	0.0134228	0.00185547	0.00907646	0.00234622	0.00346075	0.0014519	0.00318996	0.00103018	0.005644	0.00369337	0.0150028	0.00399172	0.00321109	0.00323131	0.00115209	0.00176806	0.00219299	0.00254018	0.00112703	0.00200202	0.0016163	0.00152734	0.00145766	0.00165295	0.00113694	0.00376727	0.00176745	0.00578113	0.00440228	0.000852701	0.00103197	0.0116341	0.00353264	0.00302334	0.00329083	0.00105785	0.00389202	0.0016607	0.00197402	0.00616505	0.00104063	0.00158759	0.00146215	0.00337144	0.000934818	0.00117327	0.00111359	0.00413118	0.000511999	0.00177335	0.0020438	0.0021678	0.00133221	0.0101142	0.00239979	0.00270943	0.000720856	0.00132198	0.0020969	0.00175174	0.00139446	0.0161247	0.0038371	0.00069162	0.00116945	0.0028506	0.00335224	0.00345674	0.00109409	0.00111968	0.0024854	0.00173257	0.000241239	0.00120878	0.000597859	0.00201184	0.001559	0.00231449	0.00270792	0.00100054	0.000807721	0.0140802	0.00161493	0.0013044	0.00521842	0.00140372	0.00022059	0.00172872	0.000488368	0.000822422	0.000616545	0.00170666	0.000997377	0.000671898	0.000832866	0.00260801	0.0031546	0.00195852	0.00145237	0.00114353	0.00131439	0.00163884	0.000382043	0.00692857	0.00233308	0.00450693	0.00153113	0.00596943	0.000656294	0.00263093	0.00322601	0.00674246	0.00124223	0.00279337	0.00242889	0.000934272	0.00373182	0.00180397	0.00200557	0.00412135	0.00268384	0.00324946	0.00138129	0.00165047	0.00233922	0.00270908	0.00320882	0.00472873	0.00121256	0.0136979
serum	0.7846	T28#9	543401		0.00413263	0.00275112	0.00967616	0.00589781	0.00246535	0.00370616	0.00221029	0.00535387	0.00169483	0.0027074	0.00366953	0.00550337	0.00341313	0.00628486	0.00316959	0.00431417	0.0069132	0.0027576	0.00563749	0.00567428	0.00226039	0.00141003	0.00114471	0.00305215	0.00366887	0.00197868	0.0061002	0.00371427	0.00116603	0.00188407	0.000964158	0.00152421	0.000845791	0.00577228	0.00277607	0.00244604	0.00378342	0.00121293	0.011448	0.00252632	0.00115853	0.00427761	0.00652504	0.0130227	0.00186748	0.0103478	0.00198544	0.0049597	0.00377472	0.00262233	0.00225997	0.00810265	0.00220644	0.018004	0.00295567	0.00385938	0.00325457	0.00212802	0.00307369	0.00287492	0.00201873	0.00217698	0.000928109	0.00361267	0.00229312	0.00109313	0.00128084	0.00609918	0.00546736	0.00600178	0.00715435	0.00489818	0.00289318	0.00483306	0.0155048	0.00239468	0.00376801	0.00179807	0.00144124	0.0111994	0.00153981	0.000294158	0.00643079	0.00131809	0.0019654	0.00250565	0.00233951	0.00111442	0.00157351	0.00127222	0.00861851	0.00105427	0.00116273	0.00249059	0.00295346	0.00180722	0.00667793	0.000392665	0.00226097	0.00214837	0.00157596	0.00062494	0.000368522	0.00199636	0.0106329	0.00155939	0.000158423	0.00441993	0.0013356	0.00121242	0.00676865	0.00704852	0.00209843	0.00175172	0.00209455	0.0015196	0	0.00228243	0.00135072	0.00188472	0.00640609	0.00107356	0.000736667	0.00192726	0.00862359	0.00138719	0.000943538	0.00131839	0.00217037	0.000757928	0.00173242	0.00215741	0.000685035	0.000863049	0.000570105	0.00158165	0.00100039	0.00510087	0.00190151	0.00394292	0.00117807	0.00157677	0.000317467	0.000867133	0.000438126	0.000574508	0.00876523	0.00528329	0.0107293	0.00130023	0.00920112	0.0008334	0.00369258	0.00265136	0.0112127	0.00183408	0.00294043	0.0012652	0.00121041	0.00558671	0.00229259	0.00144035	0.00562384	0.00360695	0.00359097	0.0020746	0.000847482	0.00470248	0.00232506	0.00340301	0.00290147	0.00245307	0.0181373
serum	0.629	T28#10	537101		0.00497623	0.00329926	0.0170988	0.00348342	0.00107921	0.00422072	0.0038317	0.00530677	0.00206226	0.00235987	0.00403935	0.00424171	0.00232096	0.0024788	0.00308408	0.00320664	0.00611197	0.00224904	0.00618184	0.0060184	0.00223154	0.0016134	0.000783535	0.00249564	0.00400618	0.00151506	0.00478402	0.0020846	0.00110511	0.00104756	0.000491025	0.00118837	0.00102347	0.00341368	0.00369071	0.00173917	0.00257511	0.00141524	0.00997085	0.00130045	0.0036751	0.0040927	0.00735453	0.00969444	0.00252562	0.0107063	0.00226624	0.0033212	0.0019899	0.0013543	0.00167917	0.00683208	0.00563806	0.0134824	0.00176182	0.00337733	0.00499385	0.00135102	0.00272563	0.00182307	0.00150896	0.00280997	0.00203046	0.0011709	0.00112657	0.00134793	0.000438565	0.000804417	0.00225983	0.00346733	0.00484993	0.00629175	0.00139225	0.0007823	0.0133373	0.00169079	0.00298987	0.00291043	0.00112269	0.00940058	0.000734367	0.000349167	0.00619238	0.00131148	0.00116647	0.00227915	0.0038985	0.000417732	0.00155647	0.000640162	0.00607834	0.000642175	0.00244665	0.00115683	0.00151186	0.000195016	0.00902767	0.000549326	0.000527172	0.00142078	0.00108414	0.00183597	0.000437437	0.00322617	0.0153743	0.000509095	0.00128008	0.00240496	0.00173202	0.00163276	0.00137589	0.00302343	0.000837314	0.00206414	0.0017815	0.00198442	0.000207155	0.00153687	0.00185467	0.00454194	0.0035698	0.00321278	0.00169018	0.000553691	0.0290333	0.00174357	0.00282368	0.00213055	0.00180421	0.000378035	0.000592517	0.00086085	0.000384388	0.00091572	0.000584956	0.000867773	0.00200354	0.0115574	0.00270814	0.00174421	0.00119844	0.000331053	0.00109609	0.00259763	0.00359261	0.000198355	0.0360585	0.00495218	0.00662446	0.00408391	0.0137532	0.00109796	0.00373364	0.0183082	0.00936941	0.00211079	0.00341859	0.000546031	0.000373131	0.0162564	0.0064689	0.00476589	0.00265187	0.0154106	0.00325165	0.000535804	0.00599434	0.012776	0.000520424	0.00908785	0.00237747	0.00659512	0.0150204
serum	0.6682	T28#11	545801		0.0045984	0.00300411	0.00529793	0.00445199	0.00259134	0.00308922	0.00277227	0.00404506	0.00175155	0.0029307	0.00421267	0.00315482	0.00178136	0.00318009	0.0047419	0.00293768	0.00513097	0.00238382	0.00594819	0.00376483	0.00216062	0.00145674	0.000969133	0.00242711	0.00512665	0.000574272	0.00317978	0.00195515	0.000764274	0.00064524	0.00113861	0.00102146	0.00157897	0.00238174	0.00464888	0.0015783	0.00333361	0.00508151	0.0102288	0.00286831	0.00305515	0.00307214	0.00773226	0.00994526	0.0031498	0.0138574	0.00224737	0.00278765	0.0019189	0.00111919	0.00206713	0.00594805	0.00154502	0.0153725	0.000730651	0.00350596	0.00316189	0.0012736	0.00246503	0.0023939	0.00169902	0.000781743	0.000833197	0.000600598	0.00176969	0.00062449	0.00385243	0.00231331	0.00354477	0.00255596	0.00702709	0.00703549	0.00145592	0.00220881	0.0160789	0.00199874	0.00335538	0.00441313	0.000503155	0.00938365	0.000767952	0.00136926	0.0088581	0.00180456	0.00115205	0.00238338	0.00340663	0.00114669	0.00244148	0.000308972	0.00666892	0.00165303	0.00157449	0.000907302	0.00302453	0.000815738	0.00961322	0.00120112	0.00235547	0.00188577	0.00220074	0.00110542	0.00182977	0.00211293	0.011125	0.000260941	0.00247866	0.00567034	0.00232184	0.0027896	0.00223321	0.0118208	0.00107293	0.00120914	0.0036525	0.00190712	0.000637072	0.00157547	0.000950623	0.00118683	0.00437102	0.000219565	0.00278727	0.00156089	0.0124605	0.00119157	0.00166439	0.00194139	0.0015536	0.000387529	0.000759247	0.00117663	0.00047285	0.000433255	0.000599647	0.00169826	0.000708229	0.00483217	0.00166701	0.0013738	0.0017024	0.000957945	0.00114181	0.0016511	0.000984855	0.0014464	0.00636451	0.00497316	0.0101623	0.00230573	0.0200777	0.000788794	0.00265615	0.00279858	0.01094	0.00161858	0.00258994	0.000352117	0.00145112	0.0033098	0.000898511	0.00179343	0.00640761	0.00333214	0.00399593	0.00195339	0.000861202	0.00229693	0.00185877	0.00164861	0.00222826	0.00178173	0.0115011
serum	0.8041	T28#12	520401		0.00324285	0.00214065	0.00617234	0.00453845	0.00287001	0.00243122	0.00218216	0.00572313	0.00176818	0.00195549	0.0081411	0.00434273	0.00159924	0.00359057	0.00399522	0.00454898	0.00598018	0.00313916	0.0117786	0.00627929	0.00803846	0.00356261	0.00288979	0.0051764	0.00694926	0.00187069	0.00635393	0.00447653	0.00289243	0.00971772	0.00257705	0.026415	0.00262588	0.00544103	0.00489683	0.000741035	0.00532934	0.00235176	0.00644313	0.00121903	0.00215988	0.00391301	0.00817477	0.0127875	0.00270088	0.00920886	0.00177029	0.00588561	0.00335756	0.00298142	0.00311627	0.0049724	0.00289592	0.0190067	0.0029708	0.00291233	0.00246028	0.00239596	0.00174203	0.00155357	0.00163089	0.00361217	0.00290691	0.00106433	0.00363012	0.00170447	0.00329712	0.00218385	0.00159729	0.00232659	0.0041489	0.002862	0.000348896	0.00320204	0.00724895	0.00300896	0.00310668	0.00182338	0.000334933	0.00499709	0.00118598	0.00182293	0.00502628	0.00299827	0.000866119	0.000931667	0.00562085	0.00327134	0.00112681	0.00263259	0.0062011	0.0013617	0.000668152	0.00297953	0.00175708	0.00215846	0.0123692	0.00200233	0.00248204	0.00273882	0.00223739	0.010596	0.00593781	0.0033852	0.0190694	0.00206045	0.0011513	0.000973355	0.00287589	0.000652663	0.000928101	0.00455317	0.0027299	0.00256371	0.00418372	0.000446195	0.000652098	0.00119795	0.00128314	0.00256313	0.00410251	0.0010595	0.000528744	0.000435738	0.0298725	0.000821416	0.000952349	0.0043292	0.00311557	0.000680005	0.00139888	0.000193561	0.000276573	0.00234407	0.00302511	0.00177379	0.00198839	0.0120387	0.00271308	0.0012584	0.000410741	0.00192012	0.00111254	0.00337078	0.00032901	0.00198456	0.0284154	0.00647814	0.00903208	0.00349878	0.0091004	0.00260218	0.00301062	0.00718503	0.00734526	0.00635087	0.00576813	0.000656022	0.00164478	0.00686011	0.00477054	0.00194206	0.00232537	0.00565357	0.00286236	0.000942654	0.00206498	0.005747	0.00188181	0.00408383	0.00355933	0.0029605	0.0134825
serum	0.5833	T28#13	546401		0.00337433	0.00311979	0.0461806	0.00570101	0.0023798	0.00456798	0.00339099	0.00750225	0.00248312	0.00331695	0.00578066	0.00579406	0.00200232	0.00501573	0.00173247	0.00447601	0.00865952	0.00140987	0.00657618	0.004638	0.00401697	0.00278051	0.00233053	0.00543827	0.00406288	0.00232956	0.00600779	0.00318153	0.000402364	0.001888	0.0010222	0.00280377	0.00182307	0.00293017	0.00501615	0.00171004	0.00493737	0.00198991	0.0102685	0.00141294	0.00113391	0.0026795	0.0108605	0.015951	0.00202561	0.0166267	0.00226914	0.00178494	0.00493449	0.00168302	0.00114473	0.00948826	0.00463996	0.0151656	0.00459984	0.00637272	0.00488721	0.00270706	0.00362151	0.0031226	0.00098792	0.0016437	0.00181678	0.00164635	0.000495005	0.00183412	0.00516182	0.00239213	0.00413549	0.00391443	0.00658476	0.0121679	0.000261486	0.0022529	0.0195437	0.00312955	0.00301316	0.00300644	0.00070286	0.0159615	0.00134861	0.000983685	0.00768036	0.00146926	0.00202853	0.00145723	0.00414578	0.000719185	0.00142917	0.00191139	0.011728	0.00185555	0.00259216	0.000422471	0.00238684	0.000671495	0.0076506	0.000875399	0.00102012	0.000889483	0.000798501	0.00188086	0.000616181	0.00089931	0.0115965	0.00255443	0.000713657	0.00497768	0.00217264	0.00227569	0.0038833	0.00837896	0.000525162	0.00431543	0.00248301	0.000311157	0.00103942	0.000642613	0.00125272	0.00357483	0.00646815	0.00040301	9.21807e-05	0.000434092	0.00922621	0.00208298	0.00115115	0.000890851	0.003259	0.00199166	0.000371625	0.000359949	0.00115722	0.00256243	0.000183442	0.00178123	0.00155994	0.00540805	0.00232125	0.00229725	0.00224122	0.00297946	0.00293594	0.00639654	0.00170175	0.00420794	0.00539591	0.00728318	0.0107629	0.000841718	0.0135732	0.00267727	0.00175624	0.00942413	0.0058246	0.0039954	0.00692593	0.0014375	0.0025586	0.00881719	0.00355073	0.00443735	0.00657614	0.00441031	0.00687306	0.00245617	0.00265795	0.00426942	0.00493408	0.00852704	0.00509369	0.00575972	0.0157351
serum	0.8597	T28#14	519601		0.00518872	0.00242801	0.00705478	0.00629168	0.00356948	0.00589323	0.00241156	0.00736958	0.00283375	0.00282624	0.0097826	0.00617001	0.00152292	0.00660263	0.00390049	0.00468752	0.0063001	0.00290624	0.00925352	0.00585212	0.00218256	0.00136033	0.00205813	0.0028801	0.00473384	0.00114231	0.00644898	0.00335874	0.00139765	0.000662437	0.00288586	0.00210414	0.00102888	0.00649511	0.00503074	0.0019264	0.0029173	0.00301252	0.00887548	0.00260535	0.00230086	0.0025623	0.0108104	0.0103954	0.00186024	0.0147839	0.00269575	0.00368603	0.00099665	0.00226102	0.00172876	0.0054565	0.00198249	0.0158207	0.0026754	0.00498402	0.00400581	0.00210315	0.00314342	0.000867434	0.00225809	0.00327992	0.000406785	0.000635321	0.00101388	0.00217778	0.00055533	0.000127323	0.00429224	0.00331085	0.00976669	0.00473279	0.0011459	0.00158493	0.0132746	0.00325797	0.00387823	0.00248759	0.000812338	0.00721418	0.00291364	0.000994791	0.0085068	0.00227248	0.00295406	0.00153508	0.00277252	0.000991779	0.00223365	0.000810599	0.00902147	0.00031275	0.0010724	0.00201414	0.00149821	0.000740811	0.00766727	0.0016441	0.00127437	0.00256019	0.000807517	0.000563583	0.00159246	0.0031484	0.0202991	0.00255509	0.000892303	0.00316844	0.0016717	0.00113814	0.00345272	0.0035289	0.00656623	0.00468654	0.000372549	0.000311238	0.00116965	0.000257112	0.00116355	0.00391099	0.00311049	0.0028218	0.0019363	0.00121577	0.0356515	0.00145846	0.00141717	0.0021782	0.00226378	0.000189731	0.000278791	0.0017102	0.00115752	0.000176765	0.00119268	0.000494915	0.0012136	0.00869674	0.00189757	0.00116979	0.00040852	0.000597677	0.000114165	0.00280649	0.00378134	0.000247921	0.0213034	0.00240461	0.00572583	0.00315616	0.0081107	0.00070982	0.00500808	0.00692297	0.0106812	0.00351764	0.00381965	0.000324988	0.00146129	0.00798929	0.00341762	0.00214934	0.0053187	0.00680512	0.00457507	0.00182571	0.00358735	0.00612188	0.00230189	0.00244916	0.00246301	0.00240629	0.0124412
serum	0.8968	T28#15	508901		0.00548428	0.00302565	0.00690515	0.00550781	0.000914435	0.00325851	0.001943	0.00540512	0.00146098	0.00124211	0.00524989	0.00387996	0.00175343	0.00411121	0.00432625	0.00350507	0.00713648	0.00150886	0.00985864	0.00523232	0.00406249	0.00125735	0.00115548	0.00245056	0.00366446	0.00231602	0.00653675	0.00202959	0.00261239	0.00309206	0.00113449	0.00520743	0.00186517	0.0052265	0.00553166	0.00129841	0.005177	0.000961484	0.0102275	0.000946606	0.00239839	0.00377836	0.011128	0.0115108	0.00403729	0.0255402	0.00175958	0.00080584	0.00320592	0.00149696	0.00108647	0.00469533	0.001799	0.0234786	0.00240115	0.00398022	0.00761089	0.00155929	0.00201881	0.000884679	0.00114303	0.00272719	0.00291655	0.00151521	0.00174258	0.00173022	0.000916465	0.00105061	0.00840032	0.00371191	0.0105826	0.00499008	0.0010304	0.00197534	0.0160753	0.00281634	0.0049526	0.00291424	0.00139647	0.0138899	0.000937809	0.00136809	0.00564605	0.00114191	0.000507823	0.00202669	0.00297594	0.00163674	0.000587265	0.00102903	0.00993415	0.00189249	0.000819348	0.00214042	0.00120192	0.000509403	0.0110717	0.00126097	0.00045901	0.00104676	0.000999488	0.00155014	0.000904584	0.00201534	0.0269292	0.000238518	0.000932923	0.00304225	0.00212233	0.00135995	0.00247106	0.00401897	0.00156918	0.00239468	0.0023185	0.00116216	0.000485275	0.000576035	0.00160419	0.00592492	0.00687585	0.000602093	0.00103288	0.000389118	0.0547728	0.00108918	0.000926053	0.00414065	0.00121723	0.000566767	0.000763407	0.000604981	0.000792401	0.00132009	0.00150733	0.00199586	0.00187738	0.0155399	0.00296667	0.00123831	0.000613799	0.000103616	0.0012865	0.00223239	0.00408353	0.00121062	0.035654	0.00023417	0.00148541	0.00298577	0.00263733	0.00053325	0.000427534	0.010682	0.000580062	0.00203702	0.00364767	0.000512707	0.000887577	0.0104878	0.00411715	0.0020147	0.00571347	0.00439304	0.00293653	0.000540426	0.00175785	0.00361509	0.00344474	0.00777975	0.00190004	0.00257819	0.0163306
serum	0.8733	T28#16	516401		0.00452658	0.00285555	0.00615696	0.00536425	0.00242691	0.00369037	0.00267175	0.00505993	0.00287155	0.00237246	0.018784	0.00494275	0.00222934	0.00553625	0.00431746	0.00225314	0.00772382	0.00183548	0.00880421	0.00320576	0.00335102	0.000692787	0.00123117	0.00413337	0.00445576	0.00176938	0.00721181	0.00186031	0.00105074	0.00350619	0.00236004	0.00183702	0.00159369	0.0059374	0.00711393	0.00260221	0.00272592	0.00424718	0.0110825	0.00296316	0.00105643	0.00244093	0.00949461	0.0131825	0.0016513	0.0115663	0.00125945	0.00197159	0.00358305	0.0015053	0.00178343	0.00365324	0.00343379	0.0241911	0.00174992	0.0032623	0.0042497	0.00251628	0.00251131	0.00251264	0.00192264	0.00338795	0.0013541	0.00125807	0.00313043	0.00202983	0.00237789	0.00343269	0.00514895	0.00296779	0.00369625	0.00594206	0.000419375	0.00141387	0.0123974	0.00206674	0.00314848	0.00197254	0.00169088	0.00607804	0.000589884	0.0013147	0.0152507	0.00200989	0.000650675	0.00136332	0.00664905	0.00183501	0.00203165	0.0019283	0.00425214	0.00104158	0.00179521	0.00135513	0.00336604	0.00083219	0.0211687	0.00120341	0.00134735	0.00164603	0.00288145	0.00323999	0.00290981	0.00349246	0.0542656	0.00396804	0.00190044	0.00348121	0.00103845	0.00323205	0.00306403	0.00501061	0.00442855	0.00109446	0.00341629	0.0004143	0.00126863	0.00239576	0.000953131	0.00823053	0.00474776	0.000715467	0.000654597	0.000308259	0.0513795	0.00157162	0.000550214	0.00781982	0.00610716	0.00151535	0.00148444	0.00111829	0.000684807	0.000470597	0.00325666	0.00202032	0.00423099	0.016219	0.00355469	0.00096743	0.00180902	0.00326628	0.00118695	0.00500609	0.00327613	0.00236277	0.0410261	0.00150463	0.00160602	0.00732571	0.00597825	0.00213194	0.00177503	0.0166652	0.00278738	0.00676201	0.00731978	0.00106996	0.00239743	0.0162307	0.00603317	0.00912449	0.00734392	0.0161198	0.00476437	0.00165535	0.0055607	0.0095444	0.00491841	0.0146479	0.00465179	0.00602514	0.0196112
serum	1.4166	T28#17	508801		0.00323675	0.00215973	0.00698137	0.0032976	0.00112957	0.00269833	0.00198617	0.00424387	0.00148977	0.00143229	0.00942758	0.00367667	0.00160274	0.00388164	0.0024879	0.00233419	0.00452197	0.00188148	0.0047718	0.00384568	0.00266336	0.000649865	0.00151265	0.0017746	0.00183473	0.00136495	0.00357079	0.00179169	0.000513609	0.00227306	0.00219886	0.0019031	0.00212953	0.00300741	0.00385544	0.00148394	0.00489662	0.00144423	0.010064	0.00294268	0.000843414	0.00141727	0.00709374	0.00938052	0.00219723	0.00479465	0.0012066	0.00197594	0.00187174	0.00156899	0.000794696	0.00334264	0.00150778	0.0130578	0.00196256	0.00249747	0.00543543	0.00103686	0.0020686	0.00110007	0.00137167	0.00164825	0.00111711	0.00142001	0.0019369	0.00115753	7.22832e-05	0.00116009	0.00157579	0.00248265	0.00394861	0.00200211	0.00149154	0.00109596	0.00643145	0.00163569	0.00222353	0.00167892	0.00039651	0.00569279	0.000766565	0.00136678	0.0133354	0.000853245	0.00117489	0.000639394	0.00400487	0.000903649	0.0015392	0.00113626	0.00373628	0.00158763	0.00112445	0.00222444	0.00303352	0.00249101	0.013609	0.000535	0.00094786	0.00117085	0.00231239	0.00261336	0.00153207	0.00206233	0.0396548	0.00238656	0.00109106	0.00102492	0.00181694	0.00278331	0.00557042	0.0016181	0.00526333	0.000586448	0.00320559	0.000634273	0.00158909	0.00113527	6.07999e-05	0.00485804	0.00245104	0.00146046	0.000814252	0.000412939	0.0450049	0.000990737	0.000421176	0.00302657	0.00196837	0.000837752	0.00164132	0.000733733	0.000524203	0.00162104	0.00130877	0.00248786	0.00153103	0.0100909	0.00261598	0.00107061	0.0024067	0.00200568	0.000842851	0.00487519	0.00459989	0.00183033	0.0222492	0.00125523	0.00259881	0.00465498	0.0013812	0.0011116	0.00152782	0.0100996	0.00207288	0.00307407	0.00351949	0.00305365	0.000855554	0.0104344	0.00738236	0.00179345	0.00406881	0.00710584	0.00350589	0.00177397	0.00226737	0.00631397	0.00316753	0.00552289	0.00257794	0.00179167	0.0148028
serum	1.1559	T28#18	517501		0.00602263	0.0028097	0.00873037	0.00487292	0.0021441	0.00371854	0.00274151	0.0058339	0.00260031	0.00284347	0.0118394	0.0081709	0.00261276	0.00362576	0.00395784	0.0055252	0.00507792	0.00364881	0.00619093	0.00593518	0.00509898	0.00136264	0.00108287	0.00513045	0.0071128	0.001812	0.00459254	0.00299938	0.00148486	0.00303126	0.0032733	0.00469248	0.00242998	0.00680533	0.00375038	0.00297259	0.00131838	0.00405757	0.00799349	0.00270313	0.000726668	0.00286194	0.0123109	0.0124188	0.00298161	0.0115466	0.00205751	0.00378718	0.00256731	0.00204928	0.00299553	0.0068293	0.00603404	0.0129217	0.00290176	0.00155619	0.00324383	0.00167501	0.00344456	0.00392011	0.00126622	0.000614466	0.002445	0.000951158	0.00242245	0.00218161	0.00125593	0.00170155	0.00237592	0.00192375	0.00783437	0.00129742	0.00172167	0.00285129	0.00712637	0.00181814	0.00294266	0.00322023	0.00229648	0.00370809	0.00178439	0.00113627	0.00585534	0.0014376	0.00151839	0.000757471	0.00291967	0.00237895	0.00310662	0.00166659	0.00603139	0.000771616	0.000612461	0.00219602	0.00265251	0.00107887	0.00623391	0.000715055	0.00131005	0.00113811	0.00199231	0.00420038	0.00142352	0.0015923	0.0142835	0.000869774	0.000388797	0.00147917	0.00127469	0.000743871	0.00109698	0.00278694	0.00286106	0.00403032	0.00229965	0.000169517	0.000424701	0.000280074	0.00136495	0.00292133	0.00325275	0.00161009	0.000502196	0	0.0176717	0.000680878	0.00144725	0.00237273	0.00138093	0.000310014	0.000809838	0.000490246	0.000840596	0.000962758	0.000599628	0.0014017	0.00245512	0.00891543	0.00206796	0.00220359	0.00152523	0.00283224	0.00230171	0.00209564	0.00608832	0.00111075	0.00859323	0.00154617	0.00410637	0.00222581	0.00284739	0.0016961	0.00063743	0.00269307	0.00302694	0.00558166	0.00609109	0.00160164	0.00177604	0.00788928	0.00225643	0.00211223	0.00519877	0.0044268	0.00418003	0.00179419	0.00280551	0.00351113	0.0061441	0.00307848	0.00223996	0.00378074	0.0163777
serum	0.8913	T28#19	519701		0.00616315	0.00286244	0.00783673	0.00491435	0.00246156	0.00310408	0.00235608	0.00435454	0.00265222	0.00217479	0.0125644	0.00367542	0.00188478	0.00350205	0.00435859	0.00207047	0.00605809	0.00337336	0.0111509	0.00512458	0.00316991	0.00124293	0.000611546	0.0027221	0.00459892	0.00100513	0.00366237	0.00220205	0.000934408	0.0014615	0.00108435	0.00196369	0.00207692	0.00383149	0.00435695	0.00133178	0.000963711	0.00289185	0.00985399	0.00224847	0.00225751	0.00183052	0.0101479	0.0131845	0.00093407	0.0120052	0.0013061	0.00411297	0.00287753	0.00323249	0.00152495	0.00379243	0.0041275	0.0164691	0.00263177	0.00501361	0.00731793	0.000803508	0.00169113	0.000916966	0.00161977	0.00379292	0.00102128	0.00188134	0.00140185	0.00309829	0.000506819	0.00125884	0.00376663	0.00153271	0.00405161	0.00167975	0.000268154	0.00173276	0.0144146	0.00169907	0.00196636	0.00168169	0.0011584	0.00692691	0.00103725	0.00201754	0.00888887	0.00232656	0.000936114	0.00144769	0.00905158	0.00196114	0.00169878	0.000711337	0.00570965	0.00123686	0.000815603	0.00222811	0.00506422	0.00239452	0.0126697	0.000721383	0.00152304	0.00284175	0.000736977	0.00176808	0.00242226	0.00226586	0.0246956	0.00231697	0.000575391	0.00145938	0.00161696	0.00403654	0.00487036	0.00455114	0.00592782	0.0019882	0.00270263	0.000501745	0.000104755	0.00165796	0.000505009	0.00738573	0.00742133	0.00270775	0.00118914	0.000769978	0.0273274	0.000839709	0.000428366	0.00430953	0.00496323	0.000611731	0.000898877	7.25529e-05	0.00233254	0.00185226	0.00133111	0.0021542	0.00174682	0.00681709	0.00279542	0.00434737	0.00209926	0.00280971	0.000942846	0.00558992	0.000390357	0.00122849	0.0174757	0.00187554	0.0019051	0.00450514	0.00299924	0.0022276	0.000281998	0.00917523	0.00276325	0.00372214	0.00435748	0.000617307	0.00202849	0.00725244	0.0029102	0.00496756	0.00384283	0.00479398	0.00454622	0.00135122	0.00203941	0.00236056	0.000717321	0.00663072	0.00236054	0.0019544	0.0178674
serum	0.9636	T29#5	516201		0.00158293	0.000855663	0.00616747	0.00366763	0.000989438	0.00160231	0.00104972	0.00374849	0.000962818	0.000940889	0.00535528	0.00214362	0.00363888	0.00492827	0.00371844	0.00597139	0.00602886	0.00141437	0.00977297	0.00953965	0.00307148	0.00117872	0.000626646	0.00323322	0.0027136	0.00233249	0.00786029	0.00331992	0.00107757	0.000330168	0.00281369	0.00225783	0.000768539	0.00171944	0.0080085	0.00259699	0.00868015	0.0031295	0.0143125	0.00188364	0.00401847	0.00398203	0.0101199	0.0140499	0.00346728	0.0182586	0.00269787	0.00565615	0.00540337	0.00135857	0.0012426	0.0068459	0.00685792	0.02022	0.00260938	0.00513948	0.0119533	0.00498142	0.00176431	0.000862013	0.00254559	0.00251271	0.000679515	0.00104034	0.00515031	0.00195701	0.00226987	0.00223983	0.00599987	0.00238272	0.00487145	0.0102882	0.00142554	0.00373973	0.0120386	0.00193258	0.0057795	0.00279955	0.00290882	0.00772827	0.00156301	0.00184905	0.00894982	0.00114272	0.00350834	0.00232856	0.00640518	0.00114425	0.002538	0.00133189	0.00856597	0.00165367	0.00124139	0.00487192	0.0035816	0.0025152	0.0134542	0.00265673	0.00195049	0.00127598	0.00207406	0.00244012	0.00344001	0.00656958	0.0505859	0.00620024	0.00180983	0.00669535	0.00347125	0.00267519	0.0031475	0.00560505	0.0028665	0.00306674	0.00302376	0.00172589	0.0020702	0.00262955	0.00107812	0.00629584	0.00787972	0.00174679	0.00109927	0.00131656	0.0425614	0.00205421	0.00294242	0.00549183	0.00321812	0.00238406	0.00203354	0.00222975	0.000826803	0.00167466	0.00104239	0.00363037	0.00102998	0.0143157	0.00853828	0.00637144	0.00403825	0.00152123	0.00168926	0.00347732	0.00841965	0.00293552	0.0362992	0.00361961	0.00417404	0.00654152	0.00572495	0.00144646	0.00266028	0.0110489	0.0034899	0.00300787	0.00544178	0.00297066	0.00105671	0.00978458	0.0137899	0.00967382	0.0112903	0.0123541	0.00782298	0.00196395	0.0048632	0.00948858	0.00932076	0.0147113	0.00578796	0.00435833	0.0270929
serum	0.8809	T29#6	518001		0.0014598	0.000782252	0.00456029	0.00408497	0.00075715	0.0011177	0.000931501	0.00308962	0.000817686	0.000546038	0.0204579	0.00274671	0.00211156	0.00643591	0.00242943	0.00237401	0.00371797	0.00128021	0.0212716	0.00455283	0.00469768	0.00112041	0.00115447	0.00230407	0.00305016	0.00166282	0.00619106	0.00293853	0.000930689	0.00162127	0.000833372	0.00131987	0.00175714	0.00268038	0.00672939	0.00193789	0.00542461	0.00358037	0.0107753	0.00226558	0.00315643	0.0028575	0.00630318	0.0109582	0.00196929	0.0174343	0.00079467	0.00426021	0.00271506	0.00183784	0.000889915	0.0048022	0.00687801	0.0419128	0.00187393	0.00599033	0.0152926	0.00221534	0.00174614	0.00121313	0.00253459	0.00232198	0.000313968	0.00198005	0.00308226	0.000922316	0.00374757	0.00140523	0.00402425	0.00424243	0.00599555	0.00643257	0.00129447	0.00220512	0.017077	0.00350091	0.00461874	0.00236129	0.00111686	0.00947143	0.000747	0.000998029	0.0177471	0.0015722	0.000980236	0.00185479	0.0091365	0.00114137	0.0022822	0.00164922	0.00527477	0.00174052	0.00160548	0.00334013	0.00651206	0.00161882	0.0343634	0.00127344	0.000972793	0.00179455	0.00291065	0.00230209	0.00122267	0.00401699	0.0762555	0.00473866	0.0032395	0.00363775	0.0035801	0.00148673	0.00127216	0.00698742	0.00656532	0.00349981	0.00681438	0.00204621	0.000608534	0.00121464	0.00108938	0.00807504	0.0045393	0.000392234	0.000888608	0.00186244	0.0787223	0.00110703	0	0.0104178	0.00358416	0.00157679	0.00124704	0.00174943	0.000486077	0.00118451	0.000674102	0.00354604	0.000721587	0.0210941	0.00474479	0.00621774	0.00061912	0.000941281	0.000686879	0.00507171	0.00588853	0.00126823	0.0597722	0.0025662	0.00294967	0.00748709	0.00393944	0.00171099	0.0017771	0.022707	0.00191763	0.0037214	0.00451999	0.00330783	0.00307934	0.0180039	0.0125199	0.00693279	0.00937041	0.0164254	0.00690351	0.00175854	0.00515436	0.013127	0.0034152	0.0116525	0.00412615	0.00413788	0.0181112
serum	0.7447	T29#7	515501		0.00137794	0.000784857	0.0115317	0.00350653	0.000549757	0.00209399	0.00140802	0.00537002	0.00137668	0.00102722	0.00558268	0.00352291	0.00303315	0.00355487	0.00284834	0.00536789	0.00524679	0.00179451	0.0100296	0.00586612	0.00329586	0.00113076	0.00124145	0.00281506	0.00270244	0.000483804	0.00732956	0.00242256	0.000959727	0.00045627	0.000987038	0.0019501	0.000326791	0.00289928	0.00490869	0.00565734	0.00606616	0.00292749	0.0142163	0.0024063	0.00266026	0.00396641	0.0134765	0.01091	0.00223799	0.0162535	0.00229763	0.00458435	0.00213704	0.00211106	0.00283075	0.00417457	0.00354287	0.0263573	0.00148374	0.00731238	0.00928939	0.0024824	0.0015943	0.00181601	0.00269989	0.00169605	0.00257999	0.00327139	0.00373137	0.00332167	0.0041737	0.00255345	0.00476824	0.00327764	0.0114081	0.00613933	0.00289088	0.00146407	0.0165898	0.00200075	0.00532437	0.00240166	0.000889833	0.011404	0.00153298	0.000623654	0.00877239	0.00229646	0.000769149	0.00228382	0.00712443	0.00120203	0.00183816	0.0018493	0.0086792	0.00163144	0.00181437	0.00167455	0.0062618	0.0010748	0.011366	0.0023016	0.00231625	0.00191672	0.00125044	0.00212891	0.00272339	0.00555029	0.0211507	0.00365351	0.00279308	0.00332005	0.00336205	0.00126438	0.00498701	0.00554444	0.00103222	0.00155905	0.00188074	0.00111868	0.00111821	0.00182616	0.00181982	0.00226712	0.00616418	0.00209673	0.0020258	0.000497795	0.0266477	0.00164382	0.00261358	0.00181939	0.000386281	0.00218527	0.00242408	0.00191286	0.00341037	0.00346749	0.000900872	0.00326823	0.0017803	0.00929282	0.00473422	0.00401429	0.00268583	0.00175315	0.00162453	0.0031487	0.000910917	0.000893227	0.0178213	0.00515444	0.00376841	0.00320369	0.00686081	0.00135152	0.00339209	0.00735137	0.00408184	0.00208602	0.00455395	0.00402979	0.00312012	0.00975645	0.00431926	0.00263095	0.00818141	0.00703447	0.00548022	0.00254005	0.0031192	0.00645691	0.00533572	0.00531617	0.0056394	0.00149913	0.0186174
serum	2.14966	T29#8	514601		0.00106133	0.000778009	0.0120211	0.00327865	0.000863063	0.00153469	0.000923005	0.00227275	0.000409858	0.000932797	0.0106754	0.00294582	0.00199643	0.0036888	0.00270721	0.00536051	0.00520761	0.00154547	0.0127447	0.00512438	0.00453012	0.000799047	0.000618494	0.00205936	0.00195995	0.00158118	0.00687498	0.0027369	0.0010624	0.00226547	0.00276154	0.00306412	0.00111253	0.00321859	0.00606788	0.00215903	0.00222084	0.00281269	0.0156582	0.00126972	0.0027782	0.00357891	0.0103376	0.0110269	0.00311627	0.0101734	0.00185224	0.00435235	0.00232105	0.00105145	0.00137958	0.00486964	0.00619849	0.0344223	0.00375235	0.00633276	0.0126475	0.00365413	0.00139541	0.00184003	0.00348017	0.00292255	0.000969974	0.000827133	0.00377871	0.00254062	0.00117841	0.00136179	0.00476098	0.00233925	0.00388041	0.00674936	0.000701017	0.0013733	0.0103244	0.00129594	0.00252875	0.00136037	0.0014516	0.00589994	0.000772295	0.000572273	0.0132097	0.00221369	0.000627361	0.00146103	0.0118748	0.00319711	0.00226923	0.00242137	0.00583727	0.00170033	0.00184988	0.00406066	0.00291856	0.00121971	0.0386659	0.000804565	0.00130795	0.00143663	0.00203986	0.00507581	0.00486988	0.00708281	0.116347	0.00322946	0.000477851	0.00213002	0.00630499	0.00046353	0.00523552	0.00299546	0.00635749	0.00250058	0.00355635	0.00170123	0.0010435	0.0028639	0.00217939	0.016911	0.0034316	0.00161422	0.000537799	0.000790814	0.147443	0.000632769	0.000543821	0.0167814	0.00284171	0.000734375	0.0026568	0.00363622	0.00111135	0.000193445	0.00179812	0.00510216	0.000697997	0.0527468	0.00991456	0.00844857	0.0017001	0.00232764	0.0024101	0.00819668	0.0201809	0.00305386	0.144413	0.00235404	0.00336775	0.0121622	0.00276451	0.00112565	0.00144589	0.0394022	0.00466511	0.00506162	0.00931223	0.00497728	0.00268023	0.0304425	0.0093735	0.0153927	0.00567585	0.034236	0.00497342	0.00144895	0.00975032	0.0302755	0.00314194	0.0188604	0.00490204	0.00628949	0.0201865
serum	0.8029	T29#9	544801		0.0011005	0.00109616	0.010983	0.00324882	0.00171895	0.00225996	0.00144749	0.00473981	0.000505941	0.000920064	0.00437243	0.00270133	0.00177226	0.00227524	0.00110956	0.00393039	0.00420091	0.00162009	0.00769109	0.00476473	0.00176385	0.00126392	0.00151715	0.00200459	0.00229422	0.00115434	0.00657554	0.00237867	0.000566315	0.000474539	0.00140351	0.000507046	0.00125621	0.00177953	0.00580444	0.000165178	0.00359999	0.00178854	0.00880273	0.0015475	0.003303	0.00200115	0.0110396	0.0132155	0.00284994	0.0118531	0.00158883	0.00282544	0.00198791	0.00211224	0.00167365	0.00614715	0.00322007	0.018671	0.00221288	0.00453427	0.00267833	0.00186374	0.000478788	0.00194941	0.0022804	0.00129525	0.00267792	0.00149305	0.00282267	0.0017334	0.00152184	0.00178452	0.00344228	0.00331769	0.00379682	0.00421758	0.0014197	0.00242896	0.0120425	0.00148766	0.00276875	0.00147573	0.00246046	0.00252263	0.00242218	0.000677464	0.00557712	0.000164932	0.00126203	0.000601424	0.00354838	0.000949635	0.0024334	0.00176857	0.00517265	0.000716042	0.000860037	0.00135869	0.00333724	0.000922952	0.0117828	0.00222651	0.00119647	0.00192351	0.00206556	0.00056063	0.000827516	0.00217398	0.0219177	0.000657046	0.000107637	0.00374696	0.0027906	0.0018098	0.00314484	0.0028114	0.00294364	0.00105142	0.00251767	9.58018e-05	0.000313401	0.00109472	0.00134651	0.00167747	0.00460016	0.000646415	0.000538403	0.00230203	0.0251686	0.00126696	0.000217773	0.00323135	0.0016077	0.00132336	0.00116771	0.00109209	0.000751004	0.000755284	0.000694339	0.00239301	0.0014865	0.00580362	0.00390905	0.00424388	0.00188791	0.000471549	0.000551014	0.00332879	0.0026836	0.00038472	0.0145933	0.00236134	0.00374249	0.00286759	0.00760915	0.000882356	0.000478146	0.00694457	0.00261075	0.00185444	0.00259428	0.00218502	0.00236355	0.00611204	0.00290027	0.00426395	0.00653894	0.00728393	0.00560325	0.00210863	0.00163297	0.00527171	0.00345439	0.0056846	0.00112905	0.00119265	0.0197384
serum	0.9701	T29#10	535901		0.00160218	0.000308196	0.0238265	0.00188598	0.000798229	0.00161998	0.00178244	0.00395995	0.000726935	0.000909446	0.0101964	0.00614137	0.00128466	0.00293648	0.0023877	0.00399438	0.00484234	0.000866167	0.0078064	0.00551678	0.00354815	0.00166467	0.000838171	0.00204604	0.00244026	0.00180905	0.00819425	0.00291101	0.000967567	0.000219383	0.00117517	0.00177483	0.00124018	0.00194169	0.0063301	0.00371982	0.00836769	0.00284084	0.0116341	0.00234365	0.00246145	0.00362821	0.00727313	0.00816702	0.00305624	0.016058	0.00123716	0.00808847	0.00235351	0.00252865	0.0022359	0.00625693	0.00218226	0.019487	0.00325793	0.00772785	0.00648325	0.00245428	0.00325527	0.0013254	0.00167121	0.000765511	0.00205724	0.00314736	0.00353842	0.00223829	0.00254543	0.00577112	0.00467762	0.00353491	0.0134483	0.00112039	0.00123892	0.00150217	0.0157253	0.00120754	0.00364614	0.00130675	0.00248997	0.0114272	0.00117755	0.00283585	0.00343759	0.00110346	0.0012141	0.00267323	0.00553775	0.00136493	0.00458757	0.00222426	0.00975249	0.000887672	0.000973103	0.00198408	0.00208596	0.00191786	0.00811932	0.000963878	0.00240976	0.00111135	0.00180254	0.00127291	0.00234484	0.00475553	0.0093506	0.0023869	0.00013034	0.0057546	0.00120686	0.00236011	0.00211565	0.00592364	0.000192677	0.00272827	0.00388017	0.000348026	0.00208728	0.000662811	0.000883196	0.00135419	0.00547913	0.00117414	0.00143432	0.000464597	0.0105664	0.00176432	0.00112075	0.00184571	0.00353309	0.000655563	0.00176751	0.00138856	0.00151568	0.000422119	0	0.00114385	0.00117695	0.00283371	0.00277952	0.0026654	0.00119358	0.00125874	0	0.00272587	0.0011807	0.00220527	0.00804914	0.00300583	0.00464227	0.00088982	0.00511684	0.00246962	0.00133233	0.00366043	0.00661341	0.00350209	0.00235268	0.00263223	0.00163178	0.0064837	0.00367323	0.00333689	0.0114813	0.00672602	0.00578956	0.000912545	0.0022238	0.00243428	0.00288325	0.00349127	0.00326357	0.00378987	0.0161447
serum	1.0212	T29#11	544901		0.000836642	0.000714559	0.00294574	0.00328718	0.000546886	0.000263395	0.000516507	0.00282241	0.000518435	0.00069672	0.00569748	0.00400376	0.00165685	0.00428009	0.00209874	0.0039415	0.00235733	0.00317385	0.00635057	0.00340317	0.00222423	0.000528715	0.0012982	0.00174812	0.00146174	0.000750561	0.00474132	0.00197968	0.00100133	0.00100319	0.00098991	0.0037517	0.00167968	0.00331859	0.00271303	0.00139921	0.00318607	0.00114037	0.00872324	0.000892711	0.00182582	0.00109872	0.00555118	0.0100694	0.00170312	0.00836721	0.00107671	0.00621544	0.00434465	0.00207844	0.00396734	0.00382797	0.00445338	0.0107698	0.00279689	0.00370531	0.00561613	0.00245585	0.00109844	0.000458702	0.00134505	0.00243821	0.00169096	0.00159691	0.00265673	0.00159679	0.0017205	0.00203	0.00270631	0.00278367	0.0052773	0.00347393	0.00113648	0.00224166	0.00606158	0.00121634	0.00190907	0.00209398	0.000794756	0.00394115	0.00086293	0.00131297	0.00274195	0.00250392	0.00144942	0.00143986	0.00490085	0.00128032	0.00136919	0.00152752	0.00159311	0.00176936	0.00149318	0.00245999	0.00270125	0.00175297	0.00645175	0.000575351	0.00105711	0.000436244	0.00165349	0.00526553	0.00188444	0.00200197	0.00821555	0.00388072	0.00275487	0.00377841	0.00166784	0.0016445	0.00249379	0.0030996	0.001488	0.00125679	0.00270366	0.000660141	0.000925523	0.0011546	0.00104934	0.00137607	0.0031921	0.00151126	0.000635995	0.000539544	0.0142577	0	0.000321559	0.00150042	5.86147e-05	0.000592134	0.00120695	0.00129005	0.00203301	0.00125821	0.00239224	0.000743889	0.000731644	0.00672335	0.00320045	0.00405215	0.00136593	0.00128281	7.7455e-05	0.00255797	0.00542019	0.000454268	0.0119628	0.00257883	0.00487044	0.00317713	0.00741454	0.00138372	0.00188194	0.00480687	0.00373662	0.00173985	0.00299416	0.00196141	0.00199863	0.00546728	0.0051042	0.00305768	0.0099886	0.00547023	0.00570686	0.00152247	0.00313996	0.00369168	0.00251504	0.00877012	0.00158674	0.00154457	0.0176714
serum	0.815	T29#12	545101		0.000982503	0.000414866	0.00289205	0.0027385	0.000712395	0.000789373	0.000848037	0.00314552	0.000559147	0.00119553	0.006881	0.0046347	0.00197842	0.00211246	0.00119819	0.00223784	0.00428477	0.000999712	0.00656937	0.00431544	0.00284688	0.0011786	0.00044293	0.00182826	0.00151425	0.00100528	0.00557536	0.00248581	0.00135862	0.000956823	0.00147171	0.00164576	0.000525117	0.00129916	0.00295161	0.00367994	0.00477249	0.00268912	0.0100262	0.00219501	0.00110656	0.00194317	0.0087443	0.00808008	0.00306325	0.0103871	0.00100602	0.00219583	0.00198526	0.0023923	0.00139008	0.00529672	0.00213829	0.0139111	0.00141784	0.00550218	0.00572446	0.00232193	0.00171054	0.0014197	0.000882392	0.00224139	0.00217615	0.00193969	0.00169842	0.00139465	0.00158595	0.00247589	0.00347294	0.0018494	0.00453148	0.0040012	0.000638829	0.00189535	0.00873456	0.00204483	0.00381148	0.00136366	0.000505245	0.00537251	0.00116739	0.00106233	0.00587103	0.000663815	0.00116907	0.001312	0.00284925	0.00195851	0.0010155	0.00152531	0.00698569	0.000432286	0.00117442	0.00070925	0.00115128	0.00108256	0.00653546	0.000608083	0.000546297	0.00137657	0.00154908	0.000892645	0.00235519	0.00272486	0.0152943	0.00169633	0.00145893	0.00388127	0.00225144	0.00150956	0.000789365	0.00315011	0.00165345	0.00135725	0.00110303	0.00121195	0.00191155	0.00155446	0.00116602	0.00334735	0.00388418	0.00138725	0.00111897	0.00113912	0.0138923	0.00131657	0.000836323	0.00308516	0.000860881	0.000489192	0.00121343	0.00113485	0.00113103	0.00152246	0.00182995	0.0014226	0.000361635	0.0043129	0.00280339	0.00769571	0.00102827	0.00057631	0.000142215	0.00263473	0.00293456	0.00139013	0.0106789	0.00234405	0.00333711	0.00252921	0.00593935	0.00114578	0.000431928	0.00339623	0.00343039	0.00149987	0.00329502	0.0018353	0.00221849	0.00444512	0.00516566	0.00187163	0.00928639	0.00376425	0.00562545	0.00129068	0.00134233	0.0027706	0.00443323	0.00227672	0.00197428	0.000982211	0.0173562
serum	0.8278	T29#13	520601		0.0011066	0.000674077	0.0229391	0.00180879	0.000448132	0.00085103	0.000531942	0.00204431	0.000791396	0.00116442	0.00163485	0.00265937	0.00123208	0.00198201	0.00235688	0.00349142	0.00264285	0.00163175	0.00668938	0.00427992	0.00281667	0.00118639	0.00083587	0.00262614	0.00285521	0.000965153	0.00447668	0.00350892	0.00114842	0.00224055	0.000980503	0.0018117	0.00150354	0.00222927	0.00453843	0.00107463	0.00518529	0.00187679	0.0112689	0.00270642	0.00176232	0.00221509	0.00910085	0.00982619	0.00240352	0.0111328	0.00124042	0.00252931	0.00113257	0.00336611	0.000940993	0.00407334	0.00217333	0.0128994	0.00243374	0.00358263	0.00672735	0.00198721	0.00343943	0.00260919	0.00286831	0.00376033	0.00172752	0.00217085	0.00135314	0.00263938	0.0043606	0.00643659	0.00602612	0.0040631	0.00640508	0.00604242	0.000673778	0.00176757	0.0111014	0.00482086	0.00261542	0.00115061	0.00422046	0.0110706	0.000933161	0.000336134	0.00228292	0.00198037	0.00112248	0.000617875	0.00298287	0.001307	0.00381295	0.0018046	0.00547119	0.00261837	0.00187757	0.00132698	0.00359995	0.00145074	0.0110447	0.00157975	0.00211267	0.00214431	0.00127439	0.00277737	0.00176141	0.00349816	0.0206917	0.000212824	0.00341675	0.00217574	0.00259872	0.00142044	0.00376333	0.00344222	0.00387832	0.00280967	0.00190283	0.000760263	0.00097707	0.00177295	0.00146291	0.00253563	0.00530063	0.00146566	0.00122076	0.0004971	0.0247647	0.00122088	0.000185164	0.00400893	0.00135009	0.00102291	0.00112524	0.000866662	0.0019866	0.0019101	0.000852759	0.00142785	0.000583346	0.00939947	0.00298004	0.00687854	0.00218074	0.00146288	0.00256151	0.00547836	0.0026943	0.00310821	0.0192026	0.00154321	0.00349504	0.00121615	0.0056369	0.00362004	0.00187785	0.00499796	0.00363973	0.00372621	0.00291105	0.00281744	0.00308727	0.00851428	0.0027072	0.00518761	0.00763812	0.00571413	0.00480438	0.00166537	0.00190331	0.00655821	0.00226478	0.00373115	0.00250543	0.00165027	0.0158393
serum	0.7439	T29#14	501201		0.00122774	0.00163391	0.00153969	0.00141389	0.000875737	0.000849449	0.00061838	0.00204543	0.000773271	0.000542029	0.00315378	0.00195173	0.000766093	0.00175285	0.00328657	0.00377659	0.00400644	0.00101561	0.00570514	0.00426886	0.00163404	0.000618631	0.000866544	0.00223913	0.00216187	0.000379913	0.00425661	0.00133608	0.00071312	0.000783955	0.00200426	0.00353387	0.000836381	0.00186976	0.00403043	0.00281002	0.00411336	0.00329991	0.00972494	0.0013617	0.00198375	0.00220111	0.0062876	0.0080848	0.00226893	0.00863041	0.00103457	0.00552169	0.00358742	0.00205577	0.00111817	0.00472613	0.00326714	0.0164293	0.00125176	0.0042373	0.00435552	0.00114798	0.00281746	0.00128651	0.00120397	0.00169122	0.00125277	0.00182139	0.0043662	0.00243396	0.00290004	0.00197895	0.00474123	0.00231301	0.00333935	0.00231839	0.0004886	0.00183112	0.00692379	0.0017173	0.00276297	0.000788028	0.00206096	0.0041657	0.0010965	0.000812508	0.00638392	0.000628594	0.00139775	0.000715653	0.00351544	0.00112573	0.0028306	0.00192745	0.00409095	0.00122805	0.0014498	0.000817622	0.00241718	0.00211055	0.0136762	0.000913851	0.00120706	0.00111584	0.00185618	0.00466531	0.00236539	0.00364328	0.0528201	0.0022243	0.000392415	0.00174919	0.00181674	0.00317212	0.00318478	0.00327986	0.000942647	0.00102675	0.00305957	0.00192096	0.000714107	0.00128283	0.000920433	0.0101289	0.00378032	0.000736451	0.000441644	0.000399645	0.0864555	0.00040416	0.000595453	0.00572358	0.00206228	0.000164475	0.00122393	0.000646987	0.000969689	0.00185335	0.000843788	0.00269763	0.00270967	0.0492402	0.00769675	0.0108403	0.00141169	0.00128219	0.00152823	0.0123391	0.00705119	0.000355672	0.131828	0.00230299	0.00287954	0.0137563	0.0071029	0.00191187	0.0016945	0.0447422	0.00577807	0.00366805	0.0124248	0.00340216	0.0017071	0.0330829	0.0111745	0.0148661	0.00603877	0.0358886	0.00460135	0.00233616	0.00757857	0.0229072	0.00297988	0.0150078	0.00241022	0.00261764	0.0168722
serum	0.8941	T29#15	546801		0.000735413	0.000411533	0.00231939	0.00252719	0.00110119	0.0008144	0.000624302	0.00182344	0.00102832	0.00082917	0.00221795	0.00258358	0.00141314	0.00196958	0.00266598	0.00439621	0.00370102	0.00231705	0.00580708	0.0043826	0.0039732	0.00125563	0.000607553	0.000875727	0.00139261	0.00121344	0.00616285	0.00288624	0.00139029	0.00107312	0.00148609	0.00261576	0.000650504	0.00186688	0.00541187	0.00149625	0.00469791	0.00334026	0.00957601	0.000825741	0.00105308	0.00438405	0.0097828	0.00922007	0.00117589	0.0130186	0.000825995	0.00605563	0.00573264	0.0019663	0.00153804	0.00381495	0.00399874	0.019954	0.00321221	0.00552352	0.00364523	0.00367013	0.000459636	0.000935713	0.000969976	0.00227089	0.00180231	0.00212493	0.00168509	0.00239668	0.0010413	0.00245724	0.00350443	0.0035119	0.00328395	0.00834826	0.00115845	0.00230642	0.0129775	0.00234482	0.00449678	0.00142189	0.000137431	0.0129229	0.00146236	0.0015893	0.0086102	0.00296641	0.00148033	0.0015769	0.00535818	0.0022278	0.000874711	0.00297644	0.0112882	0.00260369	0.00281624	0.00167759	0.00244081	0.00385405	0.0190102	0.000914076	0.00218769	0.0019682	0.00252819	0.00333861	0.000776525	0.00306187	0.041055	0.00136605	0.000130542	0.00277092	0	0.00033768	0.00466163	0.00422799	0.00337707	0.003279	0.00333101	0.00139426	0.00133033	0.000853505	0.00244956	0.00381457	0.00823142	0.00156794	0.00117536	0.000598264	0.0486663	0.000307314	0.000264115	0.00480629	0.00173317	0.0010943	0.00304483	0.00205296	0.00129032	0.00162063	0.00133332	0.001833	0.00339763	0.0220378	0.00870248	0.00658114	0.00231819	0.00161118	0.000571534	0.0060615	0.00307655	0	0.0470584	0.00263768	0.00373995	0.00663966	0.00572143	0.00126796	0.00125366	0.010693	0.00411668	0.00284424	0.0118022	0.0046852	0.00373163	0.0105437	0.00443319	0.0043929	0.00803862	0.00953228	0.00496312	0.00204889	0.0034274	0.0103481	0.00413191	0.0115064	0.00289702	0.00385525	0.0160732
serum	1.0403	T29#16	548001		0.00111019	0.000565787	0.00137288	0.00169136	0.000596372	0.00110273	0.0006712	0.00230865	0.000588447	0.000668593	0.00860148	0.00380298	0.00104672	0.00232747	0.00237201	0.0027951	0.00495873	0.00151342	0.00828834	0.00521783	0.00352429	0.00100255	0.00157474	0.00128332	0.0019193	0.00169355	0.00553605	0.00303909	0.00217981	0.00162876	0.000909398	0.00144028	0.000827986	0.00350484	0.00397453	0.002911	0.00333246	0.00275704	0.00977802	0.000913585	0.00346488	0.00398451	0.00795702	0.0126689	0.00147182	0.00971753	0.000678477	0.0044427	0.00428216	0.00344917	0.00170166	0.00691291	0.00444323	0.0138751	0.00231419	0.00525343	0.00465348	0.00173702	0.0017038	0.00167234	0.0023804	0.00195415	0.00292952	0.00255306	0.00371577	0.00176241	0.00428777	0.000737786	0.00329386	0.00200915	0.00178292	0.00718549	0.00169565	0.00213862	0.00957641	0.00171915	0.00478182	0.001949	0.00160929	0.00766955	0.00131722	0.00130142	0.00675911	0.00243965	0.00202481	0.00220535	0.00426618	0.00183219	0.00174167	0.00109679	0.009956	0.00121046	0.00185522	0.0016622	0.002323	0.00308148	0.011431	0.00125464	0.00159876	0.00164314	0.00336847	0.00241492	0.00222951	0.00288905	0.0165607	0.00297451	0.000682197	0.000868827	0.00263194	0.00147056	0.00341424	0.00279156	0.000252116	0.00111064	0.00145062	0.00111317	0.000744868	0.00156937	0.0008297	0.00103364	0.00485925	0.00221917	0.000398109	0.00081056	0.0189363	0.00100374	0.000517585	0.00199648	0.00144666	0.00158851	0.00209691	0.001442	0.00125606	0.00116605	0.000855686	0.00079825	0.00283847	0.00700929	0.00310766	0.00300106	0.00292151	0.000722191	0.00196406	0.00464295	0.00229836	0.00225373	0.0160136	0.00486997	0.00450526	0.00355176	0.00753337	0.000927297	0.000259355	0.00288359	0.00351883	0.00266674	0.00370311	0.00453283	0.00222352	0.00802548	0.00378698	0.00333738	0.00981927	0.0030565	0.00754589	0.00302239	0.00158686	0.00354947	0.00324972	0.00453892	0.00293251	0.00148007	0.0191915
serum	0.9166	T29#17	547801		0.00180226	0.000633075	0.00338364	0.00243523	0.00170254	0.00153621	0.00127258	0.0017147	0.000559379	0.00151661	0.00394372	0.00298665	0.00197924	0.00458116	0.00171025	0.00708664	0.00450273	0.00323807	0.0063015	0.00540225	0.00526323	0.00228247	0.000411164	0.00188908	0.00422631	0.000718553	0.0064362	0.00240291	0.000945888	0.00154894	0.0018277	0.00437101	0.00218795	0.00281722	0.00759589	0.00327657	0.00446169	0.00367296	0.0147049	0.00276344	0.00101582	0.00403885	0.0125052	0.0125996	0.00331812	0.0113211	0.00180307	0.00404668	0.00401019	0.00345475	0.00257362	0.00562861	0.00350147	0.0214435	0.00420002	0.00369702	0.00807023	0.00416991	0.0033131	0.00206557	0.00113615	0.00150344	0.00225181	0.00300554	0.00316627	0.0038281	0.00640127	0.00486888	0.00903749	0.00496754	0.00674919	0.00345217	0.00218937	0.000552264	0.0111457	0.00291734	0.0033413	0.00287599	0.00135861	0.0109562	0.000874674	0.00159634	0.00509084	0.0015	0.00114777	0.00130309	0.00344969	0.0019714	0.0032661	0.00220288	0.00459494	0.00258858	0.00268872	0.00360949	0.00342788	0.00105763	0.0128473	0.00217681	0.00220829	0.00480146	0.00453304	0.00182378	0.0104423	0.00580027	0.0268983	0.001579	0.00135802	0.00755873	0.00209572	0.00195159	0.0044086	0.00354705	0.00234209	0.00126338	0.00502672	0.0001343	0.00208687	0.0019731	0.00117975	0.00362533	0.00264293	0.00158581	0.00301904	0.00122937	0.0199713	0.0019537	0.000305285	0.00401705	0.00200334	0.00278273	0.000736631	0.00122476	0.0010528	0.00154747	0.000567793	0.00317809	0.0020037	0.0141851	0.00487817	0.0068972	0.00207028	0.00346059	0.00135456	0.00700117	0.00789918	0.00132406	0.0254737	0.00320013	0.00491666	0.00540732	0.00476721	0.00189796	0.0030855	0.0124997	0.00487835	0.00250467	0.00433561	0.00612925	0.00452798	0.0060609	0.00587314	0.00643994	0.00791974	0.00730084	0.00472433	0.00251284	0.00352697	0.00789884	0.00245666	0.00556679	0.00305175	0.00319633	0.0160403
serum	0.8547	T29#18	549601		0.00153457	0.000934771	0.00261156	0.000968619	0.000944914	0.00127213	0.00110438	0.001925	0.00105526	0.00105934	0.0101067	0.00556923	0.00176343	0.00370942	0.00440401	0.00369349	0.00437307	0.00268958	0.0104761	0.00638522	0.00435457	0.0014322	0.00068584	0.00199419	0.00175501	0.00141704	0.00563319	0.00219583	0.000773779	0.00115135	0.000630762	0.00137668	0.000808265	0.00381519	0.00542348	0.00356518	0.00506064	0.00401887	0.0145332	0.000440777	0.00246897	0.00351759	0.0111647	0.0111957	0.00146459	0.0174433	0.00174584	0.00428693	0.00257838	0.00138153	0.00176363	0.0043861	0.00328811	0.0215617	0.00195392	0.0055865	0.00924674	0.000518073	0.00158535	0.00170335	0.000984401	0.000983807	0.000831414	0.00229709	0.00174902	0.00177298	0.00311949	0.0027037	0.00572471	0.00244657	0.00762555	0.00551135	0.000948953	0.00100764	0.0180121	0.00419296	0.00529343	0.00264686	0.000540374	0.0112916	0.00135078	0.00176741	0.0116002	0.000732508	0.00196415	0.00166792	0.00468181	0.00241206	0.00176995	0.000985121	0.00887691	0.000733877	0.00154255	0.00113601	0.00390324	0.000340539	0.0107744	0.00182558	0.0011902	0.00205532	0.00179486	0.00176798	0.00152663	0.00433374	0.0280219	0.00314604	0.0022548	0.00497754	0.000313168	0.00349957	0.00192146	0.00447592	0.00391649	0.00298916	0.00455487	0.00200687	0.00155923	0.00163803	0.00205675	0.00724762	0.00545015	0.00211581	0.00186096	0.000918539	0.0285379	0.00159243	0.00176775	0.00363998	0.00405388	0.00100807	0.00183461	0.00223054	0.00124546	0.00182559	0.00151512	0.00105535	0.00131744	0.0148535	0.00470468	0.00828272	0.00199768	0.00102728	0.00133269	0.00426035	0.00104618	0.00187261	0.0349719	0.00411863	0.00464991	0.00516074	0.00414304	0.0011379	0.00109622	0.0127709	0.0048554	0.00438086	0.00759553	0.00543538	0.00158265	0.00980627	0.00239614	0.00321408	0.00692907	0.010464	0.00278514	0.00117761	0.00272377	0.00524509	0.00277926	0.00766606	0.00672034	0.00196926	0.0185958
serum	1.1035	T29#19	537301		0.000936052	0.00023852	0.00251698	0.00191273	0.000849824	0.000771489	7.19739e-05	0.0025051	0.000136717	0.000690389	0.00383856	0.0022349	0.00141605	0.00106878	0.00319986	0.00364186	0.00332949	0.000910875	0.00465338	0.00620366	0.00143626	0.0026719	0.000549058	0.00267102	0.00131752	0.00107703	0.00662643	0.00253733	0.000621533	0.0010683	0.0022857	0.00194295	0.000687812	0.0036736	0.00191668	0.00308733	0.00242828	0.00405598	0.0110019	0.00116978	0.00175512	0.00195391	0.00692938	0.00944507	0.00117364	0.00904671	0.000877607	0.00607657	0.00499111	0.000964231	0.00171196	0.00324786	0.0026949	0.0161143	0.00137575	0.00329469	0.00567472	0.000909873	0.00190334	0.000739263	0.00137411	0.00181833	0.001844	0.00244229	0.00154172	0.000802513	0.00246106	0.00173988	0.00403325	0.00335	0.00410165	0.00445607	0.00223599	0.00144651	0.0125152	0.00280675	0.00537302	0.00250014	0.00222317	0.0103458	0.00101382	0.00154044	0.00838246	0.000142252	0.00193509	0.000945902	0.00200511	0.00235031	0.0013879	0.000795844	0.00698597	0.00154394	0.00151445	0.000770955	0.00396193	0.00127365	0.0130714	0.000608107	0.00106229	0.00155311	0.00112313	0.0022317	0.00206979	0.00266183	0.0221337	0.00144206	0.000194549	0.00338623	0.00108083	0.002013	0.00284208	0.00208341	0.00244455	0.000339357	0.000896325	0.000259736	0.000920494	0.00127199	0.000963358	0.00397944	0.00749675	0.000511159	0.000973138	0.000198134	0.0209216	0.000629742	0.00083643	0.00347124	0.000914803	0.000271808	0.00126635	0.000394781	0.000961495	0.000735075	0.00047062	0.00147969	0.00170507	0.00955536	0.00319696	0.0045194	0.00216095	0.000914391	0.00158577	0.00316428	0.00400939	0.00260693	0.0215732	0.00211475	0.0030069	0.00229503	0.00818532	0.00323188	0.00306486	0.00745552	0.00463643	0.00396882	0.00248274	0.00287836	0.00199521	0.00618045	0.00426257	0.0018444	0.00623001	0.00583432	0.00514366	0.00178011	0.00262221	0.00502789	0.00348927	0.00421537	0.00103619	0.00164184	0.016314
serum	0.8275	T30#5	515101		0.00198299	0.000984006	0.00452139	0.00170283	0.000670665	0.000713636	0.000593217	0.0023294	0.00112943	0.000741366	0.00488092	0.00157977	0.000787762	0.00246733	0.0038628	0.00135802	0.00446549	0.00037386	0.00689477	0.00637504	0.00198915	0.000805925	0.00109619	0.00197973	0.00175418	0.000960847	0.00528146	0.00242868	0.00114739	0.000484156	0.000840913	0.00114421	0.00108648	0.00172824	0.00631194	0.0015374	0.00358146	0.00230313	0.0176456	0.00123857	0.0011414	0.0029708	0.0118483	0.0107272	0.00134725	0.029376	0.00200148	0.00364031	0.0045082	0.00124548	0.00275989	0.00203768	0.00256762	0.0287125	0.0029832	0.00717294	0.00732582	0.00314007	0.0024154	0.00089921	0.000967065	0.0016846	0.00124452	0.00180686	0.00180308	0.00206739	0.00079696	0.00444865	0.0117953	0.00486192	0.0104141	0.0140994	0.000804255	0.00120614	0.0347315	0.00516439	0.00831159	0.00277263	0.00109637	0.0227745	0.0014687	0.00177935	0.0134083	0.00142857	0.000799354	0.0010114	0.00504661	0.00114197	0.00257042	0.00314365	0.0157325	0.000175122	0.00225455	0.00357072	0.00191916	0.000481319	0.0142723	0.000466414	0.000569239	0.001679	0.0011019	0.00149886	0.00202829	0.00534187	0.0275426	0.00489061	0.000106654	0.00705063	0.00118607	0.00139091	0.00547415	0.013475	0.00266876	0.0020079	0.00584952	0.00299149	0.000170618	0.00202726	0.000930961	0.00489557	0.0116809	0.000810903	0.00129555	0.00125443	0.0250743	0.0024364	0.00333254	0.00405507	0.00237313	0.00100771	0.00235213	0.00151043	0.00089911	0.00192762	0.0012654	0.00141641	0.00137302	0.00899225	0.00386967	0.0039325	0.00285026	0.00121661	0.00212814	0.00385872	0.00382371	0.00161837	0.0226349	0.00510745	0.0139066	0.00528314	0.00852168	0.00233266	0.00137909	0.00950943	0.00611342	0.00399955	0.00373446	0.00187413	0.00153924	0.010393	0.011768	0.00457617	0.00910656	0.0108245	0.00609359	0.00210138	0.00372505	0.00757487	0.00576152	0.00711564	0.00326098	0.00274075	0.0160027
serum	1.0293	T30#6	517101		0.00160034	0.000403908	0.00281037	0.00183208	0.000333844	0.0012582	0.000624235	0.0010338	0.000654421	0.000731139	0.00160745	0.00176902	0.00139598	0.00199766	0.00142096	0.00142299	0.00216114	0.000383411	0.00538736	0.0039776	0.00212586	0.000536117	0.000903759	0.00145022	0.00228165	0.000856863	0.00446689	0.00143533	0.000553742	0.000862384	0.00108352	0.00139175	0.000895371	0.00179541	0.00269224	0.000452792	0.00377664	0.00103841	0.0101874	0.00125647	0.00188158	0.0013352	0.00744231	0.00825955	0.00226485	0.0127025	0.00127626	0.00302148	0.00435104	0.000962649	0.00206299	0.00387587	0.00468231	0.0177457	0.00193919	0.00526926	0.00846648	0.00125143	0.00247847	0.00142532	0.00150042	0.00290123	0.00249265	0.0014291	0.00230028	0.00188754	0.00284451	0.000756654	0.00385155	0.00194914	0.00756931	0.00403642	0.00115101	0.0012141	0.0150963	0.003076	0.00304633	0.00104423	0.00225451	0.0124741	0.000936482	0.00150111	0.00702664	0.000669548	0.00187322	0.001031	0.00466176	0.000466161	0.00193614	0.00119194	0.0102351	0.00073869	0.000720455	0.00188273	0.0010344	0.00245975	0.0103627	0.00128638	0.00127119	0.00107058	0.00111358	0.00284508	0.000754909	0.00311933	0.0108252	0.00269875	0.00152584	0.00341776	0.0031311	0.000516859	0.00532763	0.00548564	0.00128338	0.00113993	0.00528788	0.00229274	0.000958944	0.00207165	0.00111923	0.00228698	0.00392755	0.000497195	0.000827445	0.000780283	0.0179727	0.00163799	0.0012084	0.00216756	0.00294475	0.000545177	0.000686751	0.00234384	0.000735037	0.00167136	0.00047022	0.00239139	0.00305018	0.00621461	0.00264246	0.00356623	0.00107837	0.00119287	0.00121578	0.00145492	0.00160192	0.00198119	0.0121794	0.00335472	0.00632804	0.00190749	0.0100584	0.000856682	0.00275286	0.00366385	0.00734788	0.00184845	0.00379913	0.00182682	0.00231632	0.00661192	0.00315491	0.00338607	0.00954282	0.0084354	0.00653591	0.0018554	0.00263792	0.00522966	0.00283934	0.00349903	0.00244491	0.00222282	0.0162818
serum	0.75	T30#7	516001		0.00139046	0.000374262	0.00635596	0.002354	0.00131956	0.00179621	0.000888759	0.0029327	0.000910681	0.00116992	0.00199411	0.00167706	0.000706627	0.00294835	0.00363952	0.00200837	0.00344082	0.00175274	0.00710892	0.00564978	0.00340024	0.00107549	0.000283007	0.00165504	0.00192476	0.000779252	0.00327847	0.00207768	0.000493712	0.00131411	0.000378538	0.00259854	0.000830238	0.00197018	0.00462783	0.000867741	0.00401963	0.00134327	0.0147863	0.00229215	0.00208032	0.00148045	0.0100566	0.00742678	0.00159959	0.0223266	0.00121945	0.00611943	0.00232806	0.0016863	0.00162026	0.00340441	0.00394438	0.0197233	0.00269221	0.00618736	0.00973522	0.00174759	0.00179129	0.00159794	0.00161743	0.00158516	0.00146566	0.0020764	0.00158341	0.00090433	0.00348448	0.00277326	0.0108903	0.00210114	0.00848978	0.0109606	0.000979563	0.00149576	0.0210817	0.00375076	0.00633735	0.0013508	0.00174485	0.0208678	0.000776551	0.0036409	0.00966578	0.00180441	0.00171641	0.00168627	0.0101396	0.00138192	0.00192017	0.00168643	0.0109536	0.000955558	0.00143679	0.00210915	0.00247254	0.00088386	0.0157368	0.000530209	0.00159871	0.00146478	0.00292277	0.00326169	0.000678152	0.003169	0.025859	0.000531904	0.0037119	0.00265441	0.00193496	0.00110019	0.00396914	0.00941289	0.00512215	0.00210292	0.00407818	0.000508367	0	0.00127203	0.00196547	0.00540051	0.0102453	0.00167569	0.00123291	0.00142364	0.0199685	0.00188278	0.00128611	0.00413891	0.00319555	0.000580232	0.000852728	0.000790955	0.00143422	0.00114354	0.00112602	0.00167444	0.00220749	0.0105125	0.00393733	0.00498165	0.00179514	0.00108378	0.00129395	0.00404716	0.00232489	0.0025303	0.019338	0.00477034	0.00649629	0.00362342	0.00843435	0.00133726	0.00186447	0.0073686	0.00477911	0.00201649	0.00369372	0.00320486	0.00209547	0.00838393	0.00700265	0.00660036	0.0067583	0.00691319	0.00395507	0.00221232	0.00273532	0.00605267	0.00613666	0.00646531	0.00320261	0.00242883	0.0130051
serum	0.6868	T30#8	522301		0.00126504	0.000486797	0.00544606	0.00144419	0.000802604	0.000826717	0.000773119	0.00173022	0.000425228	0.000966517	0.00299608	0.00249809	0.000903055	0.00125163	0.000874507	0.00186663	0.00188478	0.000151691	0.00516131	0.00358148	0.00182231	0.00043747	0.000479652	0.00119214	0.00125712	0.000668123	0.00442953	0.00156164	0.000568999	0.000492829	0.000433054	0.00132618	0.000577281	0.000651133	0.00353052	0.000894444	0.00152276	0.00111537	0.0103765	0.00153933	0.000893475	0.00228901	0.00830843	0.00693039	0.00159096	0.0149009	0.000386761	0.00506428	0.00190565	0.00024513	0.000851432	0.00221184	0.00188357	0.0188117	0.000718251	0.00343865	0.00466897	0.00113771	0.000751085	0.000971372	0.00087635	0.00111874	0.00064747	0.00103563	0.00108809	0.000673226	0.00231037	0.00182114	0.00478928	0.00309041	0.00842453	0.00558974	0.000795301	0.00151799	0.0152956	0.00275835	0.00307936	0.00068544	0.00265619	0.0176295	0.00107706	0.00141415	0.00836321	0.00183124	0.00140037	0.00101125	0.00406197	0.000538319	0.00141211	0.00133117	0.0113995	0.000592634	0.00063055	0.000915435	0.00154166	0.0010821	0.0131965	0.000607077	0.000412058	0.000690722	0.00250716	0.00200916	0.00253882	0.00287977	0.0237659	0.00142859	0.00122978	0.0033353	0.000683806	0.0016524	0.00541031	0.00303171	0.00150845	0.00148632	0.00253653	0.000862341	0.00131155	0.000539435	0.00067354	0.00473096	0.00677785	0.000561012	0.00124487	0.000712734	0.0253038	0.00118287	0.000330547	0.00364468	0.00169394	0.000956905	0.00253995	0.000817056	0.000921536	0.00157158	0.00203387	0.00203559	0.00105545	0.00903133	0.00396107	0.00403307	0.000854719	0.000855476	0.000977727	0.00201933	0.00131754	0.00209117	0.0215648	0.003089	0.00332463	0.00378647	0.00959412	0.00159318	0.00220127	0.00739157	0.00590916	0.00384986	0.00517123	0.00124109	0.00133888	0.0086183	0.00335595	0.00289921	0.00458438	0.00925332	0.00410089	0.00130154	0.00191319	0.00544323	0.00185837	0.00837899	0.00187165	0.00265454	0.0135001
serum	0.7234	T30#9	521501		0.00140678	0.000427368	0.00488894	0.00216049	0.000579983	0.0010752	0.000392867	0.00252954	0.000669748	0.00113127	0.002141	0.00207938	0.000885736	0.00209628	0.00240558	0.00253715	0.00276818	0.00151453	0.00652571	0.00721322	0.0022882	0.000600867	0.00107183	0.00192544	0.00251939	0.00130756	0.00515709	0.00220558	0.000310311	0.000648866	0.000183016	0.00191981	0.00154386	0.000571528	0.00565859	0.00168053	0.00334344	0.00173431	0.0161031	0.000857564	0.00120867	0.00266804	0.00842521	0.00882609	0.00207885	0.0225917	0.000878059	0.00474691	0.00192283	0.00326582	0.00169201	0.00518468	0.00326922	0.022101	0.00269898	0.00402704	0.0080522	0.00201884	0.00185218	0.00229126	0.00147586	0.00331886	0.00216267	0.000551308	0.00297976	0.00160544	0.00431279	0.0114364	0.00552851	0.0034451	0.00602015	0.0139006	0.00252587	0.000964228	0.0235592	0.00720113	0.00646224	0.000979628	0.00162695	0.0210956	0.00123898	0.00299904	0.00687503	0.00023264	0.000732221	0.000444699	0.00447227	0.00174119	0.00246219	0.0023296	0.0213761	0.00107799	0.00131422	0.00188554	0.00121887	0.00113955	0.01706	0.000591568	0.000809755	0.00111594	0.00166544	0.00150635	0.0010492	0.00500184	0.0228872	0.00149591	0.000582544	0.00829461	0.00269931	0.00372952	0.00616983	0.00688139	0.00265813	0.000162477	0.00426003	0.00112334	0.00205022	8.51764e-05	0.00221344	0.00550074	0.012184	0.00026575	0.000825569	0.00101286	0.0233669	0.00168097	0.00187896	0.00204451	0.00253069	0.00135985	0.00238594	0.000916668	0.00117863	0.00108477	0.000251332	0.00168184	0.000326064	0.00691812	0.00235517	0.00639919	0.00317125	0.000887782	0.00170566	0.00302696	0.00475017	0.00183446	0.0102336	0.00399279	0.00555739	0.00162598	0.00745653	0.00159248	0.00157995	0.00303092	0.00524022	0.00505686	0.0013613	0.00187994	0.00140142	0.00784311	0.00328608	0.00536491	0.0109273	0.00397466	0.00431226	0.00214223	0.00127646	0.0057817	0.0027822	0.00572707	0.00253957	0.00140331	0.0146077
serum	0.7357	T30#10	522101		0.0020559	0.00050328	0.0114036	0.00195164	0.000518784	0.000912619	0.00113526	0.00233228	0.000337318	0.00150274	0.00341416	0.00207717	0.00117006	0.00185482	0.00318459	0.00180471	0.00318076	0.000769503	0.0105308	0.00428973	0.00327106	0.00189866	0.000559636	0.00232119	0.00176786	0.00108772	0.00490695	0.00146789	0.000280155	0.00069232	0.000610226	0.000512095	0.000351415	0.000558986	0.00455537	0.00157485	0.00315322	0.00203156	0.0151718	0.00172883	0.0023732	0.00324127	0.0100389	0.0113344	0.00196448	0.0232792	0.000843106	0.00597099	0.0013137	0.00110983	0.00161443	0.00340224	0.00121332	0.0242171	0.00318619	0.00532976	0.00799278	0.00178059	0.00160581	0.000446164	0.0019032	0.00195495	0.000398095	0.00257016	0.00105343	0.00171941	0.00406135	0.00225166	0.00814202	0.00275535	0.00564205	0.014022	0.000600911	0.001593	0.0242958	0.00389041	0.00541914	0.00195652	0.00222995	0.0203087	0.000476374	0.00103403	0.0110227	0.000799438	0.000516141	0.00148897	0.00745686	0.00137008	0.00081089	0.00147791	0.0139684	0.00183183	0.00210423	0.00321429	0.00114006	0.00137702	0.0184916	0.000917388	0.000389178	0.00086226	0.00122733	0.00169228	0.00092447	0.00318936	0.0238443	0.00142578	0.000717536	0.00608137	0.0024382	0.00141783	0.00263061	0.00933588	0.00149622	0.00175112	0.00496129	0.000943401	0.00143484	0.00139885	0.000614044	0.00305835	0.0105626	0.000636479	0.000968453	6.11554e-05	0.0243179	7.18923e-05	0.000783508	0.00167885	0.00190069	0.000664669	0.0042073	0.000376362	0.00107537	0.00072047	0.000644943	0.00303829	0.000602433	0.00916741	0.00252685	0.00430185	0.00176153	0.00124632	0.00106832	0.00315984	0.000479873	0.00087045	0.0152959	0.0035942	0.00596554	0.00392515	0.0097926	0.00122327	0.000183256	0.00477372	0.0068154	0.00233488	0.00297745	0.00224912	0.00231101	0.00854319	0.00620255	0.00255283	0.00932104	0.00225644	0.00387153	0.00165107	0.00211565	0.00537585	0.00263865	0.00259264	0.0027643	0.00396898	0.0149102
serum	0.7571	T30#11	520501		0.00214962	0.000601159	0.00234065	0.000870865	0.000443324	0.000711221	0.000593849	0.00131683	0.000839897	0.000435201	0.0036593	0.00417505	0.00150972	0.00142709	0.00201115	0.00117841	0.00263219	0.000620178	0.00359461	0.00307597	0.0011701	0.00109301	0.000563796	0.00129017	0.00112227	0.000738479	0.00215975	0.00161964	0.000436185	0.000581221	0.000467219	0.000789025	0.00110633	0.00207338	0.00281269	0.000845549	0.00273174	0.00104713	0.00627792	0.00146195	0.000918962	0.00106858	0.00638127	0.00824562	0.000787546	0.00275466	0.000877486	0.00499262	0.00167248	0.00141566	0.00175012	0.00302381	0.00364807	0.0149123	0.00289701	0.00168684	0.00541067	0.00274058	0.0025561	0.00303429	0.00135784	0.00249367	0.000834237	0.000800615	0.00288787	0.00274152	0.00159356	0.00356072	0.000919687	0.00161419	0.00421599	0.00332038	0.00128965	0.000388668	0.00802481	0.001469	0.00149704	0.001053	0.000582936	0.00469751	0.000605353	7.00798e-05	0.00695526	0.000562645	0.00173154	0.00135435	0.00439123	0.000652886	0.000997899	0.00062602	0.00343622	0.00136564	0.00282531	0.00161314	0.00226759	0.00166236	0.0158959	0.0015261	0.00106822	0.00193769	0.00184443	0.00349135	0.00164468	0.00440087	0.0431998	0.0032132	0.00108734	0.00296947	0.00425462	0	0.00196858	0.00452966	0.00186723	0.00185332	0.0021238	0.000105897	0.000386547	0.00052995	0.00117865	0.00364427	0.00230493	0.00192902	0.000978384	0.000556043	0.0355384	0.00152522	0.000730655	0.00522955	0.00140813	0.00047004	0.00501172	0.001711	0.0017654	0.00205124	0.00045609	0.00299969	0.000473364	0.00908548	0.00423874	0.00292962	0.00128735	0.00087079	0.000359388	0.005095	0.00435865	0.00202048	0.030114	0.0048161	0.00673855	0.006852	0.00819345	0.000791371	0.00258923	0.00705849	0.0069687	0.00268936	0.003187	0.00229209	0.00220392	0.00636336	0.0061707	0.00436504	0.00540139	0.00804316	0.00301617	0.00223904	0.00356932	0.010392	0.0030661	0.00894261	0.00191105	0.00233261	0.0150542
serum	0.872	T30#12	523901		0.00132685	0.000409328	0.00198209	0.00184352	0.000511039	0.00133339	0.000649061	0.00163762	0.00041612	0.00118647	0.00346112	0.00159553	0.00100343	0.00159134	0.00304384	0.00103768	0.00275558	0.000559979	0.00351015	0.00303601	0.00206991	0.00129197	0.000165263	0.00075074	0.000540445	0.00137661	0.00335129	0.00185382	0.000593085	0.000475822	0.000497359	0.000818388	0.000468838	0.00140525	0.00397397	0.000659448	0.00245425	0.000510414	0.0098162	0.00068622	0.00184445	0.00250018	0.00603015	0.00863711	0.00243125	0.00471991	0.000633662	0.00300034	0.00208145	0.00200443	0.00202807	0.00344962	0.00240483	0.00651692	0.00320937	0.00356301	0.00599405	0.000994134	0.00190737	0.00193053	0.000756419	0.00238762	0.00162656	0.0014592	0.00381432	0.00106906	0.000746939	0.00135109	0.00185695	0.000400557	0.00193018	0.00525936	0.000445413	0.000546533	0.0072075	0.00243642	0.00207702	0.000877452	0.000425033	0.00478423	0.000643151	0.000459873	0.00439207	0.000351633	0.00162323	0.0007095	0.00151662	0.00220336	0.00130153	0.000899853	0.00310485	0.000969862	0.00139996	0.00442038	0.000755819	0.000943227	0.00652211	0.00047688	0.00185445	0.00095149	0.00122051	0.00284605	0.00242283	0.00253179	0.0230883	0.00200789	0.000121633	0.000824705	0.00146537	0.000576821	0.00118914	0.00337337	0.00295406	0.000932926	0.00196711	0.00245211	0.000681032	0	0.00112417	0.00430699	0.00360969	0.00203454	0.00129281	0.000124401	0.0314419	0.00095057	0.00202289	0.00377082	0.00135321	0.00223089	0.00166058	0.00153117	0.00102539	0.00146556	0.000590367	0.00203673	0.00095313	0.0112295	0.0021142	0.00586765	0.00139516	0.000478699	0.000800145	0.00279281	0.00750772	0.00165159	0.0301619	0.00380041	0.00694116	0.0019334	0.00727171	0.00222393	0.00311109	0.00939578	0.00662696	0.00293994	0.00367167	0.00107898	0.00173618	0.00876254	0.00372317	0.00646406	0.00667774	0.00933258	0.00430501	0.00148858	0.00254582	0.00515456	0.0016946	0.00786315	0.00205608	0.00272171	0.0156695
serum	0.8384	T30#13	525101		0.00223827	0.000390396	0.027007	0.00211862	0.000516255	0.00105341	0.000856622	0.00112857	0.00110577	0.000707784	0.00182136	0.000794209	0.00132431	0.00175158	0.00149378	0.00399929	0.00278056	0.00083712	0.00311488	0.00326362	0.00361006	0.000983571	0.000470579	0.000451496	0.00160998	0.000771719	0.00241857	0.00191512	0.000461776	0.000627629	0.00112116	0.00229391	0.0022035	0.0027334	0.00283188	0.00143589	0.00223266	0.0015492	0.00873208	0.00119117	0.00150214	0.00247451	0.00725255	0.010055	0.00329282	0.0085536	0.000903106	0.0031675	0.00226609	0.00300505	0.001147	0.00461849	0.00301708	0.0136939	0.00171527	0.00325516	0.00516637	0.00243522	0.00175382	0.000887557	0.00273258	0.00144364	0.0011339	0.00108821	0.00201342	0.00204059	0.000980237	0.01023	0.00446775	0.0010708	0.00409107	0.00800546	0.000842007	0.00262987	0.0112716	0.00337697	0.00492969	0.00171528	0.000803481	0.00791357	0.00141086	0.0020548	0.00141621	0.00183303	0.00112429	0.000853513	0.00370105	0.00171798	0.0017125	0.00235327	0.00817045	0.00233345	0.000955854	0.000839624	0.00198895	0.000789343	0.0107038	0.00119516	0.00142775	0.00130071	0.00165178	0.00119831	0.00132482	0.00312382	0.0148827	0.00266926	0.000727636	0.00234345	0.00269729	0.00172534	0.00272692	0.00313916	0.00117813	0.00142061	0.00225122	0.00204092	0	0.00127669	0.000672502	0.00257655	0.00596406	0.00143841	0.000368282	0.000223258	0.017431	0.00148725	0.00212691	0.00221323	0.00223583	0.00137501	0.000687738	0.00114498	0.000408941	0.00135495	0.00227599	0.00159655	0.00130328	0.00564564	0.00320719	0.00403339	0.00119159	0.000759881	0.000740914	0.00198634	0.00323298	0.00175931	0.0144906	0.00348318	0.00650687	0.0032162	0.0124386	0.00182727	0.000980439	0.00362969	0.00629041	0.00374151	0.00195768	0.00214968	0.00297445	0.00572841	0.00285839	0.00178362	0.0109391	0.00426562	0.00657175	0.00126893	0.00414825	0.00171592	0.00223249	0.00352648	0.00284319	0.00203543	0.0127979
serum	0.7609	T30#14	524201		0.00184317	0.000200446	0.00351406	0.00201471	0.00080005	0.000861498	0.000495967	0.0017212	0.00065991	0.000563194	0.00429771	0.00268024	0.000872725	0.00161108	0.00166463	0.00126285	0.00259122	0.000709196	0.00506969	0.00423261	0.00139812	0.00111355	0.000470926	0.0018442	0.00107132	0.000566617	0.0036662	0.00107369	0.000469452	0.000797576	0.000359937	0.00138812	0.00048581	0.00107719	0.00335179	0.001236	0.00278936	0.00201963	0.00845437	0.000890434	0.00153098	0.0025383	0.00447085	0.00885561	0.00283807	0.00537656	0.000771988	0.0026868	0.00224323	0.00206322	0.00220229	0.00235114	0.00146013	0.011463	0.0019249	0.00157322	0.00433336	0.00151394	0.00210463	0.00151739	0.000827024	0.00126117	0.000662754	0.000667845	0.00173055	0.00178906	0.00341847	0.00681662	0.00179303	0.00394177	0.00548408	0.00370241	0.000949142	0.00135872	0.010751	0.00158012	0.00277371	0.00148268	0.00209446	0.00633557	0.00126973	0.000857459	0.0013086	0.000928824	0.000504434	0.000696266	0.0016563	0.000760796	0.00235095	0.00164135	0.00350968	0.00119352	0.00112878	0.00159057	0.00158543	0.00057349	0.00753007	0.00118556	0.00038035	0.00193539	0.00118527	0.0014151	0.00135525	0.00195702	0.00893621	0.00173728	0.000668584	0.00188883	0.000826131	0.000792659	0.00290506	0.00320488	0.00139415	0.00139856	0.00297741	0.000293013	0.000713039	0.00342148	5.72153e-05	0.00263049	0.0045667	0.000423612	0.000902383	0.000398883	0.0149611	0.000736864	0.000112316	0.00156432	0.000708407	0.000619324	0.00216492	0.00169498	0.000563629	0.00054926	0.000420661	0.00225194	0.001684	0.00977823	0.00290633	0.00358493	0.0019179	0.000935901	0.00122215	0.00222707	0.00234228	0.00167292	0.016354	0.00353817	0.00758838	0.00206313	0.00988132	0.000889881	0.000754718	0.00485149	0.00730434	0.00183492	0.00414935	0.00215928	0.00153291	0.00603795	0.00393813	0.00121923	0.00692378	0.00404981	0.00376545	0.000730141	0.00176068	0.00421652	0.00189512	0.00394703	0.00106861	0.00234768	0.012618
serum	0.8864	T30#15	525301		0.00147697	0.000202966	0.0022239	0.00213992	0.000374464	0.00115469	0.000486408	0.00131827	0.000556905	0.000975033	0.0027748	0.0023316	0.000818816	0.00125502	0.00122088	0.0020666	0.00162105	0.00106148	0.00391303	0.00235255	0.000766689	0.000234579	0.000509251	0.000812218	0.0016127	0.00033743	0.0032405	0.000930966	0.000533039	0.000960495	0.000487642	0.001003	0.000814884	0.000918529	0.00419989	0.00186489	0.00445544	0.00137469	0.00778367	0.000614169	0.00163507	0.00246454	0.00429255	0.0093694	0.00153018	0.0083637	0.000706549	0.0016808	0.00255632	0.000923943	0.00215367	0.00325349	0.00259441	0.0119894	0.00174258	0.00362073	0.0056457	0.00228926	0.000775539	0.000694384	0.00152794	0.00117855	0.00161138	0.0034219	0.000939253	0.000592313	0.000980846	0.00137761	0.00287391	0.00218579	0.00730212	0.00475458	0.00281864	0.0010526	0.00676716	0.00122412	0.00259476	0.000580916	0.00146178	0.00701539	0.00102009	0.00094896	0.00497073	0.000677231	0.000378942	0.00100687	0.00158566	0.00216109	0.0022717	0.00162005	0.00508284	0.00119547	0.000582978	0.00100817	0.00254744	0.000671359	0.00607269	0.000688839	0.00150007	0.00183253	0.00176299	0.0014617	0.00131504	0.00215225	0.016453	0.00240664	0	0.00145049	0.00126883	0	0.0048336	0.00228534	0.000587787	0.00326178	0.000722038	0.000500033	0.000547567	0.00108435	0.00052725	0.00239413	0.0042728	0.000607238	0.000173242	0.000291729	0.0150645	0.00171473	0.000287504	0.00266954	0.00126935	0.000887786	0.00401401	0.000837832	0.00185956	0.000499906	0.000369188	0.00191051	0.000638617	0.00649366	0.00290509	0.00367759	0.00113226	0.00109974	0.000765921	0.00215257	0.00214069	0.00141453	0.0152018	0.00435966	0.00745519	0.00212958	0.00824081	0.00104941	0.00201455	0.00527961	0.00925811	0.00356627	0.00252277	0.00297202	0.0010539	0.0060363	0.0038991	0.00103146	0.00823605	0.00165187	0.00628641	0.00085771	0.00248627	0.00241824	0.00235064	0.00481427	0.00214481	0.00202797	0.0115192
serum	0.9873	T30#16	521601		0.00177331	0.000451941	0.00207662	0.00140714	0.000217844	0.000924954	0.000469626	0.00133199	0.000286866	0.000402546	0.00223584	0.00134953	0.000619095	0.000808092	0.00088987	0.000788917	0.00201119	0.000689008	0.00445745	0.00240319	0.000617419	0.000642285	0.00114875	0.00108588	0.00165586	0.000404204	0.00283086	0.00140348	0.000228044	0.000563544	0.000516589	0.000686563	0.000929659	0.00182004	0.0020682	0.00145201	0.00209048	0.00249745	0.00811413	0.000211322	0.00135022	0.00206856	0.0073645	0.00667585	0.000239061	0.00863331	0.000938609	0.00317636	0.00222208	0.00152596	0.00167537	0.00120524	0.00371536	0.0220758	0.000847986	0.00298996	0.00795308	0.000795976	0.00103454	0.000797793	0.000580409	0.00375388	0.00169871	0.00119552	0.00167244	0.00186479	0.00251115	0.00134176	0.00405209	0.00164589	0.00472911	0.00409876	0.00179042	0.00122049	0.0110817	0.00187357	0.00225648	0.000793593	0.000829843	0.00629381	0.000456223	0.00211262	0.0135414	0.00113076	0.000632714	0.00108075	0.00494674	0.00032803	0.00163492	0.00261062	0.00882995	0.00109159	0.00228138	0.00311729	0.000379769	0.000890172	0.0184039	0.000351433	0.00134177	0.0013908	0.000449723	0.00591078	0.00155824	0.00389738	0.0771785	0.00490317	0.0012905	0.00296875	0.0020502	0.00163928	0.00322924	0.00217776	0.00474881	0.00186395	0.00298154	0.000888763	0.000221193	0.00148257	0.000993936	0.0136606	0.00534091	0	0.000606515	0.00117846	0.0892015	0.000720386	0.000975571	0.00727906	0.00380911	0.00112711	0.00304936	0.000725246	0.000414446	0.00050485	0.000298272	0.00329996	0.00134146	0.0257809	0.00481271	0.00577362	0.00231767	0.00131888	0.00138648	0.0093613	0.00909265	0.00101671	0.0665486	0.00357488	0.0049436	0.0101193	0.00892884	0.00100139	0.00249724	0.0330876	0.00502774	0.00231219	0.0053747	0.00243816	0.0011887	0.0127003	0.00517097	0.00558174	0.0101452	0.0166714	0.0051286	0.00162452	0.00474542	0.00737796	0.000880647	0.00694666	0.00275121	0.0033198	0.0119301
serum	0.7075	T30#17	522901		0.00081441	0.000548256	0.00447344	0.00165397	0.000328895	0.000928654	0.000877219	0.00111153	0.000443098	0.000607754	0.00179175	0.00134826	0.000542463	0.00288154	0.00295697	0.00138609	0.00211478	0.000870397	0.00581565	0.00247366	0.00158633	0.000697274	0.000665122	0.000427529	0.00116418	0.00106986	0.00251471	0.00224016	0.000504139	0.000489433	0.000368126	0.000766639	0.000331242	0.00201179	0.00269915	0.000655713	0.00230056	0.00114518	0.00744128	0.00111434	0.000532064	0.00302147	0.00634046	0.0067502	0.000939588	0.0112786	0.00093057	0.00403899	0.00171941	0.00102544	0.00138871	0.00152555	0.00341971	0.01273	0.00297517	0.00308163	0.00581601	0.00162533	0.000649446	0.000400114	0.00121499	0.00187271	0.00107102	0.00124589	0.00183384	0.0018223	0.00211775	0.000675999	0.00332191	0.0039959	0.00586341	0.00745577	0.00114258	0.00109043	0.0127719	0.00105119	0.0019099	0.000829262	0.000631228	0.0125368	0.000786602	0.00304231	0.00663282	0.000664643	0.000790284	0.000741117	0.00126952	0.000231373	0.00157601	0.00277315	0.00869294	0.00109992	0.00103701	0.00271178	0.0024108	0.000775152	0.0111849	0.00116428	0.000736094	0.000694863	0.000384493	0.00188282	0.000416321	0.00282645	0.0143063	0.000996256	0.000760416	0.00239378	0.000201344	0.00167428	0.00177005	0.00490971	0.00119922	0.00174215	0.00229153	0.000285651	0.000782014	0.00055592	0.000613555	0.0027781	0.00414493	0.000991125	0.000549819	0.000666619	0.0154929	0.00124079	0.000437977	0.00203335	0.00184162	0.00163016	0.00159716	0.000911666	0.0016484	0.000416469	0.0015232	0.00094087	0.00072964	0.00625406	0.0036873	0.00384016	0.00126775	0.000956961	0.000323143	0.00174677	0.000290301	0.00236962	0.0123377	0.00433038	0.00531399	0.00158837	0.0123798	0.00119542	0.00141349	0.00332442	0.00724238	0.00237207	0.00141232	0.0020009	0.00202013	0.00625932	0.00261173	0.0043512	0.00753074	0.00795863	0.00633582	0.000473967	0.00150387	0.00485997	0.00266411	0.00833134	0.00265558	0.00384023	0.0128124
serum	0.8082	T30#18	525001		0.00156622	0.000182119	0.00264061	0.00136336	0.000520526	0.000984197	0.000883202	0.00140298	0.000485254	0.000510989	0.00213149	0.00156801	0.00121369	0.00257514	0.00113522	0.000943332	0.00114076	0.000501234	0.0063484	0.00320513	0.00208436	0.000562154	0.000264154	0.00115859	0.00128825	0.000513416	0.00263769	0.00118886	0.000635934	0.00134661	7.9497e-05	0.000523239	0.000834539	0.00273081	0.000410842	0.00249978	0.00610028	0.00246252	0.00127368	0.00169174	0.00408613	0.00697888	0.000394568	0.00892933	0.00119061	0.000546852	0.001605	0.00613477	0.00649149	0.000713396	0.000698896	0.00557645	0.00143569	0.00107108	0.000929027	0.00262099	0.0132081	0.00157377	0.00165386	0.00238214	0.0070381	0.00309672	0.00138914	0.00115774	0.00447541	0.00181574	0.00324048	0.00104905	0.00525238	0.00474493	0.00457291	0.0085551	0.00180901	0.00166478	0.0158713	0.00242006	0.00467382	0.00128071	0.000493212	0.0099914	0.000614614	0	0.00965463	0.000833077	0.00144838	0.00166828	0.0070396	0.000621444	0.0016106	0.00282046	0.0138711	0.000275732	0.00111412	0.00165357	0.00263803	0.00112427	0.0134638	0.000282452	0.000564878	0.00158089	0.00092944	0.00105958	0.0011182	0.00422559	0.0341392	0.00212774	0.000696022	0.0062923	0.00107504	0.00192544	0.00453642	0.00488546	0.000682994	0.0017795	0.00236548	0.000711756	0.00167018	0.0023746	0.000416943	0.00228204	0.01	0	5.87135e-05	0.000415253	0.0203574	0.000767104	0.000175388	0.00162852	0.00153641	0.000838163	0.00121825	0.00121692	0.00117352	0.00120714	0.000563045	0.00133963	0.00090902	0.0102058	0.00228587	0.0032235	0.00291711	0.000496068	8.63725e-05	0.00147996	0	0.00143565	0.0129083	0.00263726	0.00669035	0.00311339	0.00852621	0.000639044	0.00222241	0.0044429	0.00739523	0.00204366	0.00199144	0.000898496	0.000946213	0.00317136	0.00177553	0.00208427	0.010264	0.00433931	0.00243794	0.00118754	0.00162941	0.0038334	0.00102306	0.00222624	0.00159908	0.000956551	0.0107208
serum	1.1134	T30#19	525401		0.00110264	0.000437437	0.00361794	0.00142407	0.000414748	0.000670969	0.00053451	0.000912554	0.000669106	0.00112706	0.00103206	0.00181952	0.00135328	0.00189146	0.00161823	0.00221875	0.00270727	0.000327478	0.00476632	0.00302832	0.00244116	0.000503697	0.000352069	0.00102189	0.00115428	0.000644038	0.00324388	0.000991572	0.000498579	0.000441946	0.00041551	0.000640977	0.000990779	0.0028979	0.0030442	0.000366058	0.00169569	0.00127498	0.00569162	0.000879045	0.000307156	0.00173481	0.00460787	0.00793931	0.00053273	0.00606443	0.00116076	0.00505196	0.00297518	0.000957612	0.00182269	0.00193229	0.0046816	0.0240148	0.000614622	0.00273852	0.00621727	0.0018366	0.0008197	0.00217784	0.0012859	0.00209648	0.00203153	0.00163884	0.00148716	0.00267045	0.00230066	0.000591089	0.00235661	0.00117692	0.00558265	0.00239484	0.00115681	0.000853097	0.0097903	0.00131308	0.00204111	0.000498507	0	0.00682886	0.000906645	0.0010315	0.00871824	0.000387439	0.000975556	0.000771462	0.00454766	0.000606932	0.00124361	0.000808275	0.00705583	0.000929701	0.000437742	0.00314019	0.000897845	0.00111835	0.0174897	0.0001642	0.000612986	0.000571843	0.000840496	0.00199911	0.00112849	0.00208657	0.0496312	0.00147093	0.000188693	0.00167921	0.00314763	0.000447422	0.00215221	0.00314963	0.00451331	0.00184199	0.00258727	0.000413483	0.00030186	0.000827691	0.00106575	0.00600106	0.00233327	0.0002152	0.000620778	0.000192987	0.073586	0.00147465	0.00052303	0.00540832	0.00269909	0.000471935	0.00277428	0.000791787	0.000636288	0.000775084	0.0010685	0.00266936	0.00163705	0.0272519	0.00483521	0.00528817	0.000728916	0.000485752	0.00106833	0.00284752	0.00294325	0.00062673	0.0646803	0.00222299	0.00494761	0.00674707	0.0106464	0.000652415	0.00124616	0.0146543	0.0043045	0.00229429	0.00519705	0.00125246	0.000559737	0.0149575	0.00451383	0.0066294	0.00377086	0.0141014	0.00329636	0.00120933	0.00427317	0.00826082	0.00159573	0.00757636	0.00347866	0.00258434	0.0138641
serum	1.1085	T31#5	505501		0.00796118	0.00580979	0.0183924	0.00499667	0.00274113	0.00498466	0.00468672	0.00662489	0.00323085	0.00375086	0.0124468	0.00764452	0.00400924	0.00763283	0.00408223	0.00456979	0.00564829	0.00469	0.0120231	0.00861536	0.00477855	0.00223638	0.0020586	0.00324181	0.00456887	0.00201146	0.00799407	0.00273926	0.00196311	0.00390153	0.00251881	0.00560106	0.00360439	0.00313935	0.00908045	0.00246399	0.00663129	0.00399306	0.0190364	0.0030067	0.00407219	0.0034032	0.0184736	0.0152767	0.00170775	0.0333678	0.002457	0.00754269	0.00402369	0.00339066	0.00257358	0.00850946	0.00399507	0.0423575	0.0039074	0.00822446	0.0138821	0.00526565	0.00435671	0.00248613	0.00311523	0.00466588	0.0030554	0.00412958	0.00300751	0.00303296	0.00222935	0.00255567	0.0121816	0.00738864	0.015785	0.0116712	0.00151654	0.0018747	0.0355268	0.00822109	0.0100087	0.00671038	0.00349403	0.027875	0.00167096	0.00171152	0.0215931	0.00355888	0.00216473	0.00309887	0.00783378	0.00117548	0.00482254	0.00321836	0.0212739	0.00272627	0.00140087	0.0036053	0.00338914	0.00194723	0.0207465	0.000580234	0.00292338	0.0027381	0.00101883	0.00315131	0.003256	0.00417861	0.0343096	0.00650883	0.00342295	0.00542607	0.00611217	0.00914132	0.00965775	0.0161282	0.00684815	0.00413966	0.00253075	0.00578311	0.000934762	0.00246576	0.00278966	0.00435351	0.0154372	0.00225514	0.00292912	0.000884874	0.031384	0.00299721	0.000583987	0.00528169	0.00369072	0.0014784	0.00245086	0.0019962	0.00161887	0.00222497	0.00230961	0.00338177	0.00290967	0.0098928	0.00265611	0.00253722	0.00285269	0.00417357	0.00106295	0.00531571	0.00275052	0.00216403	0.0215749	0.00238396	0.00405107	0.00342382	0.00387441	0.00256094	0.00178831	0.00940806	0.00172238	0.00302781	0.00915456	0.00504938	0.00302145	0.00586548	0.0044736	0.00258613	0.00577326	0.00562504	0.00648354	0.00438416	0.00204647	0.00612885	0.00406846	0.00681826	0.00182848	0.00142297	0.0136356
serum	1.247	T31#6	514201		0.00772353	0.00469957	0.0121325	0.00432278	0.00307889	0.00330485	0.00373002	0.00462519	0.0029394	0.00281137	0.00679299	0.00588452	0.00262569	0.00510072	0.00300563	0.00375273	0.00710712	0.0028855	0.00811129	0.00811834	0.00379524	0.00174436	0.00254352	0.00403851	0.00439803	0.00216328	0.0053447	0.00313506	0.00224026	0.00143344	0.00230954	0.00282264	0.0011491	0.00138031	0.0068841	0.00224016	0.00505118	0.00535576	0.0147179	0.00161142	0.00381967	0.00568311	0.00976026	0.0107416	0.0022887	0.0253666	0.00301053	0.00141561	0.00389185	0.00146145	0.00292421	0.00554079	0.0032849	0.0270656	0.00225968	0.00576301	0.00943354	0.00273919	0.00228202	0.00100129	0.00256371	0.00229681	0.00103359	0.00339848	0.00176852	0.00107758	0.00232445	0.00272666	0.0063208	0.00528969	0.00626604	0.00671854	0.00145866	0.00313382	0.0223259	0.00706765	0.0049886	0.00354252	0.00163092	0.0201017	0.00165948	0.00134493	0.0229699	0.00387113	0.00139783	0.00224142	0.00747115	0.00148031	0.00470029	0.00230647	0.0144622	0.00164396	0.00269674	0.00160413	0.00263321	0.0018629	0.0264954	0.000553984	0.00168353	0.00215537	0.00117908	0.00154295	0.000808768	0.00456908	0.0593776	0.00307815	0.00213832	0.00495187	0.00505113	0.00225311	0.00502143	0.00960567	0.0032839	0.00192749	0.00336409	0.00218891	0.000812448	0.00167431	0.000979178	0.00989623	0.0108893	0.00252007	0.00182532	0.00144769	0.0643221	0.00255075	0.00175343	0.00753061	0.00193411	0.00227337	0.00203334	0.00182878	0.00180905	0.000966915	0.00181621	0.00247517	0.00329665	0.0176489	0.00298595	0.00188895	0.00264275	0.00158791	0.000732287	0.00494161	0.00221556	0.00134558	0.0387171	0.00158193	0.00333327	0.00805549	0.00149323	0.00112073	0.000730071	0.0156883	0.00241283	0.00103053	0.00578168	0.00437757	0.000859076	0.0127801	0.00685878	0.00559031	0.00571846	0.00729487	0.00634458	0.0023114	0.00300607	0.00808435	0.00383279	0.00510269	0.00157367	0.00222817	0.0162182
serum	0.8778	T31#7	500201		0.00888719	0.00657225	0.0205428	0.00569924	0.00411106	0.0057908	0.00413215	0.0074889	0.00436566	0.00399862	0.00693963	0.00817267	0.00380183	0.00673446	0.00535264	0.0049095	0.00937915	0.00281596	0.0120133	0.00881819	0.00637276	0.00255434	0.00176281	0.00426718	0.0078158	0.00319885	0.00830117	0.00382906	0.00251391	0.00347632	0.00369105	0.00583613	0.00304654	0.00214772	0.010246	0.00247681	0.00518078	0.00490437	0.0253937	0.00450658	0.00535415	0.00540207	0.0154397	0.0170374	0.00333822	0.0378567	0.0022592	0.00512399	0.00555442	0.00385742	0.00428673	0.0101681	0.00663613	0.0508729	0.00498253	0.0079781	0.0114457	0.0030854	0.00343902	0.00366942	0.00398344	0.00479309	0.00416397	0.00307565	0.00397754	0.00425207	0.00328233	0.0035836	0.0156431	0.00820444	0.0188987	0.0114892	0.00130249	0.00292746	0.0413578	0.00700834	0.00948614	0.00291728	0.00200058	0.0284267	0.00292257	0.00248881	0.0329997	0.00123001	0.00167443	0.00285159	0.0116576	0.00321015	0.00286603	0.00315898	0.0202422	0.00180452	0.00276682	0.00459527	0.00784798	0.00456108	0.0277598	0.00133483	0.0020496	0.00170408	0.00244327	0.00223065	0.00321542	0.00463113	0.0461197	0.00289843	0.00236701	0.00568752	0.00105028	0.00365475	0.00763251	0.0116398	0.00577551	0.00232453	0.00528805	0.00173814	0.00344746	0.00260252	0.00256169	0.00741046	0.0109437	0.00140702	0.00148042	0.00181865	0.0493004	0.0025453	0.00154577	0.00179702	0.00353986	0.0011258	0.0021408	0.00188503	0.00121206	0.00141905	0.00198539	0.00442226	0.00338875	0.0137161	0.0018579	0.00472117	0.00248266	0.00244929	0.00154079	0.00707501	0.00100724	0.0029057	0.0281607	0.00309979	0.00646652	0.00387487	0.00283761	0.00114285	0.0029914	0.0127208	0.00127974	0.00226441	0.00995599	0.00290866	0.00318022	0.0114236	0.00653457	0.00626188	0.00584576	0.00981292	0.00577467	0.00405689	0.00434477	0.00645814	0.00700943	0.0110204	0.00269309	0.00243619	0.0187819
serum	1.0292	T31#8	525601		0.00864726	0.00599417	0.0181332	0.00547959	0.00393973	0.00406433	0.00386256	0.00746051	0.00467206	0.00391533	0.00773627	0.00739993	0.00349105	0.00681818	0.00521025	0.00592929	0.00867033	0.00361798	0.0113852	0.0102833	0.00710695	0.00235086	0.00310511	0.00412012	0.00610822	0.00196499	0.0084257	0.00390528	0.00195528	0.00321973	0.00389598	0.0038165	0.00344142	0.0030278	0.00820071	0.001913	0.00556266	0.00334958	0.0182677	0.00339851	0.00256197	0.00472515	0.011172	0.0136794	0.00244183	0.0245699	0.00387379	0.00699712	0.00804571	0.00278242	0.00397424	0.00804864	0.00399867	0.032214	0.00284644	0.00705769	0.00654069	0.00266466	0.0050929	0.0029125	0.00366576	0.00582399	0.00224265	0.00184752	0.00395787	0.00583165	0.00316027	0.00326057	0.0110388	0.00230398	0.0138425	0.0106611	0.00369947	0.00331186	0.0254433	0.00337702	0.00748813	0.00229386	0.00346714	0.0227724	0.00185213	0.00165117	0.011366	0.00298436	0.00233486	0.00292651	0.00572429	0.00094067	0.00331802	0.00341537	0.0113539	0.000756414	0.00190713	0.00208401	0.00331568	0.00206399	0.018544	0.000944619	0.00159721	0.00457759	0.00103397	0.00280634	0.00270887	0.00291033	0.0330866	0.00539624	0.00102645	0.00564075	0.00204321	0.0011456	0.00651626	0.00888003	0.00236044	0.00159606	0.00348204	0.0035803	0.00168187	0.00277282	0.000900897	0.0028922	0.00581447	0.0011593	0.00172359	0.00187307	0.0251433	0.00119838	0.0026746	0.00583709	0.00110675	0.00184154	0.00347431	0.001812	0.00138702	0.00292302	0.00164903	0.00341593	0.00218134	0.00544958	0.00314349	0.00345311	0.00115924	0.00275089	0.00199932	0.00176678	0.00241429	0.00253266	0.0176799	0.00370418	0.00516997	0.00324127	0.00158998	0.00120854	0.00166106	0.00837898	0.00131463	0.00347584	0.00807799	0.00123312	0.00349379	0.0111124	0.0042377	0.00185541	0.0101606	0.00562451	0.00455154	0.00180781	0.00258474	0.00494556	0.00225984	0.00440229	0.00238386	0.00408956	0.013832
serum	0.7982	T31#9	527601		0.00875507	0.00681387	0.024186	0.00452869	0.00355139	0.00498793	0.00337538	0.00822059	0.00396849	0.00485081	0.0061501	0.00736872	0.00348835	0.00581501	0.00636167	0.00559273	0.00909105	0.00303048	0.0131818	0.0123267	0.00519739	0.00375995	0.00271697	0.00489256	0.00571218	0.00213428	0.00699486	0.00386181	0.00265227	0.00467308	0.00284821	0.00548456	0.00372148	0.00286546	0.00856998	0.00378067	0.00559319	0.00722709	0.0232411	0.00509351	0.00270169	0.00267248	0.0177558	0.0138056	0.00363375	0.0314514	0.00382014	0.00606253	0.00445929	0.002835	0.00377405	0.00937448	0.00428865	0.0399919	0.00427451	0.00821272	0.00820139	0.0016655	0.00643662	0.00231386	0.00270054	0.00476977	0.00467098	0.00387012	0.00446831	0.00560497	0.00176673	0.00322212	0.0110611	0.00692149	0.0127861	0.00467677	0.00114721	0.0036528	0.0316204	0.00632664	0.00761124	0.00353066	0.00154181	0.02419	0.00165846	0.0043956	0.0130504	0.00379178	0.00219525	0.00257505	0.00606287	0.00234253	0.00237505	0.00432813	0.0210741	0.000859302	0.00146464	0.00397176	0.00541639	0.00223184	0.015825	0.00164597	0.00272041	0.00115071	0.00169323	0.00269966	0.00230285	0.0046977	0.0202234	0.00238277	0.00159768	0.00844213	0.00149659	0.00271713	0.00987423	0.00960942	0.00401694	0.00460048	0.0058367	0.00255417	0.00106652	0.00287726	0.00220353	0.0033346	0.0154086	0.00150371	0.00116941	0.000777447	0.0187706	0.00295336	0.00158591	0.00214209	0.0025671	0.00127393	0.00367451	0.0015445	0.00143927	0.00270343	0.00191648	0.00214153	0.0018108	0.00968119	0.00430898	0.00142327	0.00384747	0.00379443	0.0011884	0.00482809	0.00158149	0.00119819	0.0141682	0.00307917	0.00431859	0.00396912	0.00171016	0.00211109	0.00220035	0.00594884	0.001818	0.00465883	0.00753331	0.0020056	0.00284344	0.00983156	0.007091	0.00380213	0.00900619	0.00322946	0.00635535	0.00277329	0.00391495	0.00399506	0.00310809	0.00833558	0.00349279	0.00334127	0.0174088
serum	1.0075	T31#10	525801		0.0074457	0.00546328	0.0314966	0.00538863	0.00380992	0.00424607	0.00317445	0.0066238	0.00380087	0.00228054	0.0086074	0.00728089	0.00280551	0.00704055	0.00498402	0.00478472	0.00686715	0.00196225	0.0128552	0.00699712	0.00412099	0.00225717	0.00151778	0.00436974	0.00602915	0.00231576	0.00685322	0.00388768	0.0021983	0.00278227	0.00254576	0.002191	0.00229233	0.00192563	0.00614573	0.00259473	0.00418791	0.00334161	0.0210004	0.00372855	0.00245791	0.00555567	0.0151387	0.0128278	0.00346611	0.0290255	0.0040769	0.00267337	0.0041615	0.00510747	0.00210825	0.00728725	0.00589416	0.0399226	0.00322426	0.00606895	0.013127	0.00292517	0.00435495	0.00119912	0.00214146	0.0032933	0.00424632	0.00250138	0.00442345	0.00410666	0.00558458	0.0046844	0.00944806	0.00419277	0.0141554	0.00846447	0.00178366	0.00133631	0.0250074	0.00416675	0.00656808	0.00570599	0.00130756	0.024109	0.00163457	0.00176221	0.0134716	0.00326927	0.000503167	0.00184494	0.00891507	0.000891953	0.00511606	0.00252349	0.0184912	0.00195611	0.00200929	0.00108535	0.00326646	0.00261199	0.0196608	0.00279178	0.00279083	0.00258819	0.00262436	0.00259188	0.00237753	0.00300306	0.0354743	0.00446337	0.00554213	0.00356101	0.00197277	0.00650351	0.00822058	0.00865766	0.00473084	0.00252782	0.00786731	0.000966554	0.00193726	0.00263494	0.00233482	0.00652395	0.0108961	0.00200301	0.00154625	0.00102481	0.0474241	0.00258816	0.00110026	0.00762537	0.00118108	0.00212117	0.00213562	0.00240396	0.00107841	0.000878316	0.00108268	0.0028895	0.00274589	0.0190039	0.00230578	0.000654958	0.00237623	0.00178387	0.00217969	0.00227074	0.00145554	0.000992487	0.0518662	0.00123413	0.0029683	0.00619145	0.00268401	0.00145722	0.0014721	0.0181017	0.00126812	0.00270807	0.0104266	0.000720557	0.000689352	0.0244318	0.00546531	0.00511424	0.00741581	0.0174472	0.00522804	0.00191304	0.00603208	0.0102457	0.00334998	0.0156507	0.00412972	0.00631881	0.0187566
serum	0.737	T31#11	526501		0.00879349	0.00736891	0.0125152	0.00563686	0.0038796	0.00715706	0.00595953	0.00882367	0.00454067	0.00541597	0.00611028	0.0097564	0.00660168	0.0083015	0.00346154	0.00555557	0.0118733	0.00514267	0.00953854	0.00721566	0.00408379	0.00333429	0.00467741	0.00488187	0.00543893	0.00287775	0.00492399	0.00410255	0.00259885	0.00310741	0.00385322	0.00187279	0.00309695	0.00383632	0.0100467	0.00257509	0.00553453	0.00535429	0.0163725	0.00250316	0.00563563	0.00331277	0.0100055	0.0184138	0.0026953	0.0118879	0.00436214	0.00440881	0.00311702	0.00344579	0.00564693	0.00906941	0.00533134	0.0242896	0.00393112	0.00496367	0.00554161	0.0032476	0.00385625	0.0033881	0.00249166	0.00328761	0.00269538	0.00196883	0.00607544	0.0022511	0.00384652	0.00402047	0.00381159	0.00733145	0.0088933	0.00618678	0.0019753	0.00232073	0.0116436	0.00322378	0.00122274	0.00441082	0.00144805	0.0123086	0.00284157	0.00225179	0.0101721	0.00249282	0.0036777	0.00506623	0.00296188	0.00101024	0.00327899	0.00235002	0.00809692	0.00254856	0.00218472	0.00348153	0.00356089	0.00132055	0.00660296	0.00109499	0.00253436	0.00183253	0.00238538	0.00437729	0.00232736	0.0022101	0.0120191	0.00266799	0.00315692	0.00607938	0.00328577	0.00492151	0.00834164	0.00433509	0.00141967	0.00448456	0.0040274	0.00183524	0.00127721	0.00252681	0.00193514	0.00219633	0.00770334	0.00171672	0.00244662	0.00264567	0.0149886	0.00286665	0.00252435	0.0037948	0.00177981	0.00195784	0.00347049	0.0019461	0.00151676	0.00165033	0.00162294	0.00204282	0.00289652	0.00837775	0.00226331	0.00570642	0.00305029	0.00327399	0.00114506	0.0025941	0.000948158	0.00149197	0.012992	0.00281376	0.00512319	0.00297018	0.00764926	0.00384447	0.00205488	0.010062	0.00361404	0.00540248	0.00792185	0.00352035	0.00230763	0.00755597	0.00881558	0.00532343	0.00826791	0.00912121	0.00914959	0.00422698	0.00454172	0.00273018	0.00908897	0.00837525	0.0064838	0.00572512	0.0213467
serum	0.6908	T31#12	526001		0.0109158	0.00711742	0.0136933	0.0054225	0.0030009	0.00412646	0.00498728	0.00747914	0.00356114	0.00414171	0.00717857	0.00802085	0.00448118	0.00559295	0.00171176	0.00388317	0.00847594	0.0017571	0.00757084	0.00522882	0.00450843	0.00380168	0.00330765	0.00454505	0.00457291	0.00217909	0.00550933	0.00310652	0.00250459	0.00400643	0.0027494	0.00313303	0.00446072	0.00252347	0.0055436	0.00223875	0.00640482	0.00308598	0.011071	0.00514378	0.00302039	0.00572002	0.0100534	0.0158987	0.00517319	0.00908242	0.00325609	0.00271766	0.00399596	0.00278522	0.00193008	0.00794037	0.0054048	0.0178542	0.00209098	0.00387384	0.00387771	0.00370327	0.00250973	0.00384582	0.00220226	0.00449218	0.00453044	0.00518554	0.0041061	0.00560056	0.00510405	0.00191991	0.00426743	0.00315258	0.00775676	0.00385149	0.00120257	0.00355642	0.0118618	0.00641659	0.00205542	0.00258008	0.00123951	0.00893573	0.00249276	0.00206356	0.00934835	0.00238486	0.00147303	0.00149908	0.00568107	0.00375063	0.00438706	0.00246252	0.00742915	0.00309906	0.0010695	0.00381283	0.00179298	0.00257104	0.012062	0.00154378	0.00265803	0.00149055	0.00504457	0.00409738	0.00392756	0.00199828	0.0189112	0.00340558	0.00190291	0.00439738	0.000356503	0.00145631	0.00347707	0.00558153	0.00242719	0.00254244	0.00273658	0.00188059	0.000831454	0.000548312	0.00248135	0.00158866	0.00468758	0.000764154	0.00170416	0.00277793	0.0247217	0.00177731	0.00176297	0.00182992	0.00212418	0.000674362	0.00171757	0.000959774	0.000822833	0.00257593	0.00156522	0.00288488	0.00227999	0.00596121	0.00223554	0.00243366	0.000923343	0.00133603	0.00091235	0.00211887	0.00223205	0.00135085	0.0171619	0.000549964	0.00218464	0.000736006	0.00413348	0.00140953	8.26899e-05	0.00876401	0.00168286	0.00606946	0.0126755	0.00195965	0.00257501	0.00726552	0.0049279	0.00337173	0.00679279	0.00465087	0.00512646	0.00146612	0.00445426	0.00498886	0.00202524	0.00914019	0.00371078	0.00322206	0.0161178
serum	0.7756	T31#13	528201		0.0116978	0.00582086	0.072035	0.00761409	0.00415018	0.00729336	0.00443453	0.00805847	0.00458026	0.0054061	0.0130949	0.0134543	0.00416534	0.00766326	0.00477369	0.00618106	0.0101518	0.00458627	0.0134394	0.00991129	0.00805513	0.00354766	0.00364988	0.00333371	0.0079166	0.00428986	0.00700709	0.00366199	0.00255148	0.00128274	0.00209208	0.00177391	0.00215007	0.00208049	0.0107765	0.00276114	0.00662487	0.00601368	0.0220304	0.00363131	0.00215398	0.00654426	0.0171922	0.0115192	0.00420859	0.0383262	0.00490658	0.00494855	0.00666779	0.00228362	0.00389602	0.00959481	0.00417262	0.0454109	0.00541565	0.0114222	0.00961531	0.00288148	0.00265598	0.00177065	0.00487036	0.00364277	0.00384556	0.00383818	0.00333383	0.00322014	0.00488713	0.0050308	0.0130458	0.00950116	0.0092356	0.0258545	0.00411608	0.00400294	0.0531128	0.00484824	0.00945293	0.0053778	0.00382977	0.0364407	0.00256079	0.0023822	0.0297594	0.00400289	0.00316856	0.00352898	0.00892658	0.00267186	0.00235979	0.00111988	0.0321786	0.000561699	0.00385207	0.00328854	0.00276554	0.00105331	0.0344261	0.00113569	0.00168933	0.00335538	0.00297312	0.00246723	0.00136786	0.00499005	0.0498093	0.00750383	0.00605633	0.0060393	0.00320025	0.00831913	0.0141459	0.018885	0.00605654	0.0054732	0.00788838	0.0018958	0.00113088	0.00134238	0.00202496	0.00807048	0.013425	0.00210466	0.00248724	0.00272038	0.0626373	0.00344472	0.00123318	0.00809852	0.00212746	0.00214628	0.00420498	0.00148816	0.00159479	0.0029994	0.00103783	0.00267009	0.00143319	0.0212449	0.00580671	0.00402934	0.00517977	0.00262321	0.00162849	0.00623056	0.00168556	0.00187872	0.0376983	0.00115127	0.00661037	0.00913607	0.00205053	0.00232033	0.000608835	0.0141918	0.00252402	0.00166602	0.00505021	0.000724331	0.00177398	0.0109985	0.00160145	0.0043995	0.0104945	0.00777974	0.00783879	0.00122622	0.00455835	0.00581453	0.00387738	0.0121562	0.00604811	0.00436528	0.0173094
serum	0.752	T31#14	526901		0.012374	0.00773724	0.0215213	0.00655603	0.00354918	0.00484308	0.00474758	0.00862129	0.00420013	0.00462433	0.00642839	0.00773437	0.00396187	0.00902387	0.00574938	0.00285005	0.00848294	0.00391318	0.0113968	0.00736696	0.00593627	0.00242598	0.00265668	0.00332905	0.00875127	0.00381898	0.00664581	0.00367675	0.000925797	0.00356944	0.00127315	0.00366276	0.00325713	0.00133158	0.00647288	0.0020773	0.00695707	0.00726869	0.0155217	0.00333956	0.00295164	0.00417302	0.011076	0.0159522	0.003549	0.0200183	0.00374446	0.0035612	0.00394545	0.00314534	0.00378841	0.00851325	0.00544272	0.0281124	0.00523848	0.00437011	0.00689675	0.00305293	0.00316988	0.00370176	0.00123086	0.00523353	0.0032983	0.00461521	0.00437319	0.00301224	0.00543274	0.00554855	0.00831982	0.00467284	0.00638294	0.0091198	0.00250859	0.00167386	0.0194796	0.00256636	0.00213518	0.00327755	0.0025286	0.0188469	0.00220533	0.00147454	0.0111181	0.00303156	0.0023353	0.00311274	0.00445039	0.00235212	0.0032719	0.00105364	0.0126802	0.00272583	0.00153659	0.00265979	0.00155452	0.00400797	0.0149397	0.00202457	0.00140322	0.00129231	0.00244178	0.00363389	0.00252465	0.00252531	0.022653	0.00129114	0.00112223	0.00474392	0.00165194	0.00122693	0.00426489	0.00309091	0.00259545	0.0015511	0.00278898	0.00251639	0.00198474	0.00103939	0.00233174	0.00391495	0.00558859	0.000724271	0.0015738	0.00195033	0.0319401	0.00149738	0.00350105	0.00444722	0.00252173	0.00221578	0.0040907	0.000566024	0.000346617	0.00206435	0.00115386	0.00248979	0.0014796	0.00754445	0.00149997	0.00199252	0.00203284	0.00189091	0.00104344	0.00397334	0.00280804	0.00215264	0.018688	0.00138377	0.00436734	0.00445163	0.000774491	0.000692009	0.000416115	0.00988898	0.00305808	0.00254524	0.00621292	0.0028812	0.00173342	0.00856223	0.00358923	0.00181992	0.00726376	0.00429095	0.00549018	0.00137413	0.00191557	0.00523597	0.00413881	0.00455861	0.00250057	0.00627713	0.0190459
serum	0.4259	T31#15	527901		0.00536299	0.00333862	0.00986077	0.0045694	0.00386026	0.00311272	0.00288544	0.00457572	0.00266377	0.0029395	0.00514022	0.00514774	0.00236011	0.00444372	0.00337164	0.0029091	0.0059064	0.001842	0.00616469	0.00529348	0.00203176	0.000961482	0.00146651	0.00249747	0.00323622	0.00128063	0.00427208	0.00248789	0.0016384	0.00159306	0.00147359	0.00290482	0.00245113	0.00218143	0.00409409	0.00374514	0.00268652	0.00195223	0.0123085	0.000580374	0.000822644	0.00170097	0.0070426	0.0103769	0.00321468	0.0105548	0.00327935	0.0016537	0.00374602	0.00222837	0.00257366	0.00632287	0.00241278	0.0135969	0.00322418	0.00270784	0.00620487	0.00148143	0.00122223	0.00278106	0.00170223	0.00285978	0.00177938	0.000696743	0.0021425	0.00169354	0.00193414	0.00183496	0.0040975	0.00311188	0.00608698	0.00412091	0.00111156	0.00178451	0.0125326	0.0017887	0.00338238	0.00171508	0.00201219	0.0098013	0.000856198	0.00265496	0.00439756	0.00246679	0.00177389	0.00147489	0.000974563	0.000873483	0.00193304	0.000898633	0.0068569	0.00123951	0.00114484	0.00142938	0.00104961	0.0014087	0.00615281	0.000987268	0.000911012	0.000249304	0.00101831	0.000888373	0.000540497	0.00211058	0.0132834	0.000870236	0.00140473	0.00237524	0.00313782	0.0020674	0.00278746	0.00384609	0.00294209	0.00238961	0.00210537	0.000848032	0.000550831	0.000467037	0.000596129	0.00243573	0.00271206	0.000162722	0.000390804	0.00073614	0.0131755	0.00151386	0.00134076	0.00161863	0.000438624	0.000574404	0.00112537	0	0.00040884	0.00010703	0.000833259	0.0012586	0.00272935	0.0058242	0.00212773	0.00173329	0.00153345	0.00133519	0.00297721	0.00185905	0.00196099	0.0009551	0.0095172	0.000844546	0.0021973	0.00131635	0.00200893	0.000673117	0.00161902	0.00395571	0.000762716	0.0020197	0.00527591	0.00132904	0.00103193	0.00669735	0.00365345	0.00196684	0.00703774	0.0028656	0.0054543	0.00110732	0.00117609	0.00221082	0.00297187	0.00348009	0.00218498	0.00311884	0.0139273
serum	0.7467	T31#16	505301		0.00496797	0.00340601	0.00834428	0.00395111	0.00265517	0.00453937	0.00328034	0.0042635	0.00196194	0.00328028	0.00303508	0.00456948	0.00211497	0.00351525	0.00228556	0.00382042	0.00401274	0.00238504	0.00678395	0.00484431	0.0023613	0.00171853	0.000614361	0.00213501	0.00359814	0.00250317	0.00617376	0.002391	0.00174332	0.00235965	0.00241843	0.00336205	0.00194891	0.00160564	0.00375862	0.00182772	0.00456049	0.00123529	0.0113697	0.00157926	0.00177944	0.00352305	0.00703825	0.0125243	0.00293178	0.0114676	0.00217875	0.00186194	0.0036852	0.00157042	0.00237903	0.00540977	0.00298963	0.0133031	0.00230456	0.00158685	0.00538936	0.0019677	0.00351143	0.00199253	0.0015643	0.00513309	0.00178769	0.000977581	0.00197733	0.00333323	0.0013543	0.00162311	0.00390402	0.00247336	0.00557732	0.00529011	0.000683982	0.00197654	0.0121399	0.00355993	0.00388966	0.00158303	0.00112561	0.00629768	0.00237083	0.00153159	0.00594496	0.00213153	0.000909618	0.0013273	0.00341071	0.00109941	0.00225757	0.00120961	0.0054548	0.000658708	0.00102367	0.000642749	0.00272186	0.00191614	0.00880838	0.00283891	0.000773601	0.000651977	0.00192457	0.00163995	0.000614009	0.00182611	0.016454	0.0023156	0.000310529	0.00280036	0.00145441	0.00184838	0.00292049	0.00235383	0.00144723	0.00121606	0.00165664	0.00090261	0.000150758	0.00134216	0.00140166	0.00123143	0.00505156	0.00280574	0.000909159	0.00100738	0.0192134	0.000362541	0.000873352	0.00241192	0.000945376	0.000660281	0.00140142	0.000156622	0.000839221	0.0013841	0.00085141	0.00132046	0.00266479	0.00682554	0.00266093	0.00166122	0.000683737	0.000384741	0.000700618	0.00202624	0.000922949	0.00165977	0.012781	0.000844664	0.00243604	0.00102171	0.00364696	0.000316805	0.000634998	0.00615193	0.00071795	0.00296417	0.00473148	0.000670846	0.000849943	0.00430467	0.00267754	0.0019826	0.00291578	0.00230822	0.00261185	0.000796276	0.00215808	0.00461279	0.00227718	0.00308146	0.00153596	0.00123404	0.0141644
serum	0.7621	T31#17	528001		0.00766397	0.00583798	0.0130877	0.0048064	0.00203771	0.00304101	0.00348792	0.00510985	0.00280738	0.00286109	0.014841	0.00635942	0.00382308	0.0045922	0.00305503	0.00434305	0.00684625	0.00282066	0.00943173	0.0064646	0.00607393	0.00216566	0.00131508	0.00341483	0.0046285	0.00202568	0.00675902	0.00346386	0.00315597	0.00283291	0.00358906	0.00464593	0.00553186	0.00393254	0.00559189	0.00104661	0.00326167	0.00132861	0.0126433	0.000661291	0.00168541	0.00163995	0.00972037	0.0130706	0.00201459	0.0169863	0.00304352	0.00242109	0.0034871	0.00400255	0.00166395	0.00615384	0.00208454	0.023717	0.00325515	0.00541012	0.00534132	0.00214244	0.00398407	0.00325179	0.00204426	0.0067812	0.00451126	0.00274806	0.00143218	0.00738157	0.0020204	0.00105279	0.00552081	0.00265827	0.00542459	0.00895727	0.000874618	0.00207499	0.0159765	0.00461811	0.00300316	0.00330118	0.00240689	0.0144157	0.00160612	0.00261999	0.00648347	0.000481801	0.00239737	0.00128623	0.00264662	0.00382697	0.00166585	0.00305911	0.0122065	0.00317217	0.0011823	0.00397008	0.00344116	0.0015654	0.00841462	0.00122001	0.00177294	0.00194528	0.00137992	0.00333971	0.00408383	0.00215556	0.00704963	0.00153068	0.00218572	0.00433855	0.00178038	0.00472733	0.00536258	0.00352343	0.00202801	0.00157618	0.00171933	0.000165736	0.000622845	0.00164297	0.00138217	0.00232064	0.00649293	0.000286215	0.00196398	0.00134106	0.00925956	0.00127591	0.00160364	0.000790846	0.00197698	0.0015155	0.00183099	0.000958625	0.00215735	0.000658901	0.00278471	0.00158127	0.00281581	0.00425753	0.00140179	0.00219549	0.00205898	0.00283411	0.001859	0.00160012	0.00233648	0.00187432	0.00541629	0.00152788	0.00306635	0.0012463	0.000844797	0.00123839	0.00145622	0.00477341	0.000823228	0.00315377	0.0111819	0.00153088	0.00160923	0.00466716	0.00213579	0.00301343	0.0046606	0.00418685	0.00316355	0.00189311	0.00147262	0.00144495	0.00325719	0.00374723	0.00234277	0.00196834	0.0123881
serum	0.8106	T31#18	528101		0.00592961	0.00435194	0.011419	0.00457387	0.00294956	0.00478748	0.00421633	0.00494143	0.00313072	0.00344461	0.00530174	0.00658749	0.00243449	0.0048453	0.00448683	0.00301161	0.00640342	0.00237207	0.00549484	0.00592453	0.00231513	0.00139486	0.00126898	0.00322687	0.00342636	0.00189364	0.00587404	0.00298001	0.00221994	0.00206772	0.00185082	0.00460001	0.00360341	0.00199108	0.00591234	0.0014437	0.00360898	0.00416523	0.0111262	0.00421013	0.0019892	0.00528818	0.00972469	0.0108259	0.00145749	0.00888363	0.00211211	0.00336931	0.00519279	0.00199294	0.00223305	0.00800683	0.00303078	0.0172704	0.00264778	0.00362885	0.00497572	0.00232842	0.00351837	0.00368431	0.00148035	0.00584047	0.00434248	0.00298663	0.00314294	0.00648388	0.00385931	0.00225725	0.00218529	0.003777	0.00650621	0.00721587	0.000312541	0.00245861	0.0103026	0.000858135	0.00255377	0.00411611	0.00252027	0.00722617	0.0027256	0.000862214	0.00613744	0.000557829	0.0023276	0.00156757	0.00234974	0.00201616	0.000838575	0.000442176	0.00706856	0.0019517	0.00261945	0.0028999	0.00277416	0.0010069	0.00756262	0.00210758	0.00163528	0.00220808	0.00229057	0.00214817	0.00284775	0.00342108	0.0179015	0.00416457	0.00361978	0.00163945	0.00520724	0.0034628	0.000521077	0.00102254	0.00409069	0.00268022	0.00368831	0.00248008	0.00235361	0.00149003	0.000907715	0.00412829	0.00423612	0.00116807	0.00280533	0.00176143	0.0153409	0.00188664	0.0017324	0.00394475	0.00170549	0.00171803	0.00121175	0.000912858	0.00216616	0.00256099	0.000664603	0.00301156	0.00276301	0.00503758	0.00353049	0.00264792	0.0029585	0.0034006	0.0022574	0.001612	0.00190383	0.000998588	0.00459936	0.00153271	0.00573176	0.00342426	0.00257094	0.00204465	0.00216722	0.00901661	0.00150789	0.00657442	0.00488337	0.000904403	0.00268678	0.00736612	0.00299227	0.00396338	0.0108425	0.00244743	0.00677928	0.00294579	0.00279353	0.00251811	0.00208304	0.00895844	0.00386592	0.00215863	0.0141857
				Number detected	0	0	7	0	0	0	1	1	0	0	12	1	0	1	0	1	0	1	3	1	3	0	0	2	0	0	1	1	0	3	3	7	2	13	0	0	1	0	2	0	0	0	2	0	1	4	0	1	0	1	0	1	0	2	1	1	4	0	1	0	1	0	0	0	0	0	1	3	1	1	1	1	0	0	3	1	2	0	0	1	0	0	8	1	0	0	2	0	0	0	2	0	0	2	4	0	11	0	0	4	5	1	5	0	32	4	0	1	1	1	1	1	6	0	0	1	0	0	0	20	1	0	0	0	54	0	0	24	0	0	1	0	0	0	0	3	22	53	3	5	2	0	0	16	8	0	80	0	0	32	0	3	0	56	0	6	0	5	0	31	5	10	0	22	0	0	5	25	2	3	0	2	1
				Percent detected	0	0	6.73077	0	0	0	0.961538	0.961538	0	0	11.5385	0.961538	0	0.961538	0	0.961538	0	0.961538	2.88462	0.961538	2.88462	0	0	1.92308	0	0	0.961538	0.961538	0	2.88462	2.88462	6.73077	1.92308	12.5	0	0	0.961538	0	1.92308	0	0	0	1.92308	0	0.961538	3.84615	0	0.961538	0	0.961538	0	0.961538	0	1.92308	0.961538	0.961538	3.84615	0	0.961538	0	0.961538	0	0	0	0	0	0.961538	2.88462	0.961538	0.961538	0.961538	0.961538	0	0	2.88462	0.961538	1.92308	0	0	0.961538	0	0	7.69231	0.961538	0	0	1.92308	0	0	0	1.92308	0	0	1.92308	3.84615	0	10.5769	0	0	3.84615	4.80769	0.961538	4.80769	0	30.7692	3.84615	0	0.961538	0.961538	0.961538	0.961538	0.961538	5.76923	0	0	0.961538	0	0	0	19.2308	0.961538	0	0	0	51.9231	0	0	23.0769	0	0	0.961538	0	0	0	0	2.88462	21.1538	50.9615	2.88462	4.80769	1.92308	0	0	15.3846	7.69231	0	76.9231	0	0	30.7692	0	2.88462	0	53.8462	0	5.76923	0	4.80769	0	29.8077	4.80769	9.61538	0	21.1538	0	0	4.80769	24.0385	1.92308	2.88462	0	1.92308	0.961538

### Sheet: S2. PCB_Recovery
Recovery rates of surrogate standards
	Mono	Di	Tri	Tetra	Penta	Hexa	Hepta	Nona	Nona	Deca
	13C 3	13C 15	13C 31	13C 52	13C 118	13C 153	13C 180	13C 206	13C 206	13C 209
T25#1	0.563325	0.759968	0.788292	0.850491	0.954128	0.935641	0.948433	0.95432	0.984781	0.994509
T25#2	0.493341	0.673081	0.778714	0.827525	0.980194	0.931377	1.00022	1.05336	1.0828	1.0775
T25#20	0.600349	0.567442	0.663191	0.719118	0.776757	0.850057	0.878291	0.85447	0.898875	0.925279
T25#N	0.801864	0.87012	0.950721	0.946544	0.995282	0.934327	0.905522	0.83406	1.04654	1.0549
T25#4	0.719966	0.902216	0.936257	0.949335	0.983613	0.913496	0.943326	0.90038	1.07017	1.09098
T25#5	0.723067	0.903642	0.944058	0.918829	1.06133	0.959243	0.994394	1.02171	1.0861	1.10837
T25#6	0.817199	0.874519	0.96494	0.966896	1.03855	0.959715	0.946265	0.854626	1.10726	1.09317
T25#7	0.675361	0.803218	0.888708	0.879684	0.979878	0.916294	0.951087	0.995112	1.05664	1.08131
T25#8	0.770863	0.799789	0.899167	0.898618	0.943374	0.904699	0.889397	0.888283	1.05544	1.07914
T25#9	0.684555	0.755301	0.870047	0.873824	0.942395	0.865376	0.910962	0.949654	1.01515	1.04103
T25#10	0.73457	0.788486	0.889299	0.914161	0.946418	0.905886	0.920512	0.987457	1.05652	1.09861
T25#11	0.683325	0.773723	0.849378	0.891766	0.915718	0.878125	0.919807	0.907376	1.02546	1.06165
T25#12	0.63653	0.750222	0.866279	0.893014	0.907856	0.911929	0.92908	0.914264	1.05272	1.09901
T25#13	0.658718	0.733326	0.874251	0.914121	0.923694	0.910876	0.914005	0.889404	1.04295	1.08448
T25#14	0.711663	0.793881	0.878584	0.913254	0.928502	0.881419	0.902126	0.893358	1.01314	1.0582
T25#15	0.706178	0.814583	0.885479	0.89288	0.947044	0.889201	0.895455	0.912034	1.03474	1.08463
T25#16	0.677351	0.812966	0.901192	0.936656	0.984365	0.911024	0.952637	0.899685	1.06503	1.10597
T25#17	0.700141	0.784389	0.926984	0.951874	0.962438	0.93111	0.954007	0.90677	1.06121	1.09362
T25#18	0.691239	0.803544	0.874076	0.930874	0.956097	0.927564	0.954778	0.936531	1.0733	1.09437
T25#19	0.649395	0.775252	0.877956	0.912959	0.955355	0.919197	0.96619	0.959981	1.08979	1.10528
T26#1	0.557499	0.578088	0.740203	0.830224	0.965518	0.929278	0.963943	0.979436	0.742098	0.597807
T26#2	0.699466	0.658177	0.781799	0.840244	0.997588	0.917954	0.946176	0.948969	0.971342	0.980855
T26#20	0.581879	0.637758	0.648442	0.758958	0.96062	0.872536	0.942469	0.946912	0.956192	0.945642
T26#N	0.785058	0.874026	0.915882	0.904822	0.981006	0.924129	1.00264	0.919837	1.08084	1.02865
T26#4	0.757696	0.811138	0.885565	0.922692	1.00795	0.964637	1.01031	0.901184	1.14221	1.13443
T26#5	0.638862	0.773722	0.880794	0.924047	0.986109	0.921057	0.952024	0.967126	1.13345	1.10482
T26#6	0.630351	0.774218	0.884109	0.948458	1.00796	0.958344	0.965149	0.949867	1.15736	1.12726
T26#7	0.57023	0.706771	0.804723	0.826122	0.996646	0.866001	0.995342	0.925655	1.17117	1.18796
T26#8	0.783679	0.812696	0.938568	0.95075	1.04994	0.943206	1.00888	0.861433	1.15469	1.14507
T26#9	0.712875	0.857183	0.923105	0.938945	1.00567	0.941995	0.984216	0.956004	1.08819	1.0813
T26#10	0.712381	0.838388	0.915343	0.922671	1.03859	0.911471	0.974261	0.907907	1.06014	1.05216
T26#11	0.696767	0.767661	0.874924	0.912541	0.954937	0.915352	1.00101	0.999265	1.07338	1.06576
T26#12	0.677739	0.690185	0.829571	0.890372	0.93463	0.899943	0.95765	0.958755	1.05089	1.04646
T26#13	0.737175	0.762751	0.860071	0.898588	0.949039	0.930632	0.978001	0.992821	1.05106	1.05699
T26#14	0.734278	0.8038	0.912572	0.949238	1.04711	0.934406	0.986211	0.913988	1.07536	1.06036
T26#15	0.627765	0.708511	0.860829	0.911029	0.973013	0.88633	0.949392	0.944691	1.04715	1.06081
T26#16	0.632905	0.815962	0.852241	0.869939	0.896293	0.929286	1.00362	1.06837	1.10628	1.11715
T26#17	0.6812	0.782886	0.885697	0.904024	0.979478	0.925866	0.987055	1.00588	1.06635	1.06016
T26#18	0.735802	0.916443	0.941935	0.942266	1.11479	0.937522	1.00731	0.920534	1.05967	1.06013
T26#19	0.715648	0.854043	0.915619	0.908779	1.00016	0.918123	1.00057	0.9543	1.04176	1.03481
T27#1	0.622857	0.622936	0.700993	0.733309	0.770793	0.808015	0.815064	0.811717	0.825409	0.84802
T27#2	0.615201	0.554782	0.662085	0.695479	0.734115	0.837806	0.816325	0.790704	0.797308	0.791101
T27#20	0.604575	0.656348	0.707175	0.743584	0.782675	0.872041	0.863393	0.858968	0.874885	0.883678
T27#N	0.566532	0.719774	0.769997	0.790342	0.853812	0.788594	0.792852	0.819996	0.863252	0.917091
T27#4	0.647847	0.744591	0.76392	0.820824	0.869063	0.784255	0.81424	0.854451	0.890332	0.94022
T27#5	0.655477	0.762531	0.75252	0.791297	0.820094	0.786487	0.799952	0.863672	0.889801	0.938766
T27#6	0.674874	0.764903	0.775429	0.803094	0.834885	0.78727	0.822876	0.864805	0.898305	0.946916
T27#7	0.653812	0.717277	0.764087	0.799147	0.85872	0.800079	0.829605	0.87877	0.906379	0.964078
T27#8	0.671831	0.729907	0.732685	0.785953	0.822643	0.767475	0.812421	0.856741	0.875628	0.944852
T27#9	0.643647	0.720031	0.71004	0.761464	0.798739	0.749601	0.759505	0.808053	0.833774	0.897926
T27#10	0.617107	0.671769	0.6825	0.744811	0.756157	0.726309	0.767047	0.802377	0.838583	0.904851
T27#11	0.632372	0.678778	0.739197	0.759365	0.759643	0.772544	0.79644	0.814046	0.841608	0.892122
T27#12	0.617731	0.705617	0.764956	0.773735	0.820587	0.769235	0.807154	0.849987	0.873575	0.928543
T27#13	0.62141	0.662826	0.72634	0.757295	0.746248	0.751735	0.771846	0.772296	0.810035	0.843345
T27#14	0.655032	0.668915	0.745777	0.773076	0.795686	0.764598	0.777504	0.803603	0.826607	0.894122
T27#15	0.581658	0.628904	0.674864	0.729199	0.72803	0.730971	0.749822	0.772362	0.802312	0.838671
T27#16	0.611302	0.6287	0.706837	0.725749	0.751635	0.729916	0.750633	0.765777	0.7936	0.824054
T27#17	0.725367	0.803519	0.863364	0.892551	0.901653	0.891366	0.925513	0.946358	0.980879	1.0409
T27#18	0.713843	0.739415	0.85077	0.882971	0.904803	0.850875	0.90196	0.911598	0.953954	1.03602
T27#19	0.706696	0.733698	0.837135	0.884075	0.920773	0.864658	0.898974	0.924568	0.969668	1.03008
T28#1	0.676087	0.807699	0.792168	0.787209	0.966193	0.999058	0.957263	0.988639	0.954709	0.95649
T28#2	0.701114	0.786723	0.791236	0.805466	0.907105	0.942762	0.970215	0.980673	0.968067	0.976706
T28#20	0.623488	0.693579	0.721814	0.724217	0.812476	0.908239	0.89921	0.88679	0.871107	0.896701
T28#N	0.812664	0.926904	0.897407	0.8842	0.938126	0.952833	0.985395	1.16609	0.978906	0.99576
T28#4	0.768738	0.88995	0.891434	0.865676	0.921465	0.922373	0.930485	1.06224	0.920315	0.945584
T28#5	0.730179	0.851883	0.863464	0.848214	0.887164	0.933064	0.923723	1.05854	0.908125	0.927863
T28#6	0.762771	0.835519	0.861845	0.870362	0.864296	0.976393	0.951092	1.04779	0.937294	0.946357
T28#7	0.732309	0.779531	0.840392	0.861499	0.832533	0.924244	0.929075	1.06082	0.938916	0.940327
T28#8	0.688208	0.777787	0.834614	0.853487	0.853642	0.967781	0.957245	1.0467	0.923526	0.944869
T28#9	0.747508	0.756365	0.830084	0.871467	0.847384	0.976253	0.919295	1.00776	0.890003	0.910982
T28#10	0.736905	0.751227	0.845413	0.881145	0.842207	0.973575	0.953567	1.02935	0.927589	0.94549
T28#11	0.740434	0.760692	0.801018	0.844236	0.791604	0.933503	0.899754	0.952621	0.878659	0.900805
T28#12	0.650231	0.730221	0.782141	0.797664	0.777788	0.892703	0.903891	1.0018	0.857103	0.87772
T28#13	0.672743	0.729215	0.819732	0.876111	0.854868	0.989349	0.945417	0.982531	0.881247	0.919792
T28#14	0.724479	0.716858	0.818073	0.861219	0.813991	0.936474	0.92078	0.94453	0.871481	0.907691
T28#15	0.717278	0.852604	0.884875	0.888673	0.946797	0.982467	0.960286	1.06634	0.902792	0.944374
T28#16	0.688785	0.786641	0.856409	0.886718	0.938209	0.942317	0.949014	1.06457	0.906482	0.914581
T28#17	0.755266	0.790788	0.869391	0.854253	0.879211	0.961477	0.956836	1.07607	0.952358	0.958975
T28#18	0.69305	0.797864	0.865572	0.86975	0.915506	0.993857	0.950364	1.08471	0.908396	0.938905
T28#19	0.682149	0.807586	0.83779	0.84551	0.87935	0.952517	0.914086	0.993995	0.879694	0.89503
T29#1	0.601087	0.718702	0.769357	0.784317	0.921021	0.894524	0.96056	0.972553	0.966279	0.970229
T29#2	0.518758	0.590816	0.715099	0.725984	0.891196	0.854377	0.903328	0.899896	0.910866	0.903925
T29#20	0.535905	0.578396	0.700088	0.727127	0.893388	0.894947	0.914832	0.921957	0.908372	0.919287
T29#N	0.833486	0.875734	0.917868	0.886584	0.994552	0.894208	0.912235	0.822813	0.892509	0.88141
T29#4	0.784865	0.786103	0.887122	0.866059	0.959259	0.885237	0.89479	0.859236	0.892907	0.892291
T29#5	0.631544	0.727941	0.854252	0.855621	0.940305	0.890999	0.90482	0.866092	0.913221	0.905949
T29#6	0.786582	0.784463	0.887953	0.88253	0.922852	0.890964	0.899366	0.864166	0.891147	0.888368
T29#7	0.770403	0.688193	0.875514	0.866533	0.934568	0.887135	0.899565	0.884569	0.922607	0.88717
T29#8	0.790287	0.680757	0.880962	0.852712	0.941998	0.878017	0.866289	0.825214	0.868841	0.870375
T29#9	0.722163	0.617973	0.869286	0.868013	0.934146	0.913864	0.921251	0.894348	0.920755	0.917978
T29#10	0.770032	0.631446	0.860197	0.84218	0.87904	0.846246	0.865036	0.845506	0.874167	0.856489
T29#11	0.594649	0.610249	0.840063	0.84288	0.881057	0.868043	0.875422	0.829523	0.870537	0.8401
T29#12	0.761888	0.703304	0.87186	0.827634	0.908216	0.88036	0.887743	0.859381	0.880537	0.869533
T29#13	0.757311	0.844766	0.856826	0.855856	0.91495	0.899037	0.915658	0.887478	0.901181	0.884824
T29#14	0.771103	0.896953	0.878893	0.875321	0.942462	0.882422	0.876983	0.844837	0.879057	0.879848
T29#15	0.547181	0.754087	0.810461	0.82286	0.892015	0.870796	0.879782	0.848072	0.862129	0.864136
T29#16	0.762047	0.842642	0.872053	0.861598	0.892294	0.914821	0.897977	0.847033	0.877958	0.879129
T29#17	0.575199	0.771345	0.843144	0.865547	0.944981	0.902048	0.888945	0.870066	0.905519	0.888369
T29#18	0.764623	0.876474	0.883352	0.882932	0.909575	0.892726	0.890811	0.863558	0.88302	0.887946
T29#19	0.769845	0.772311	0.9177	0.891576	0.931051	0.892769	0.88822	0.846837	0.885756	0.886038
T30#1	0.789914	0.823933	0.802689	0.801939	0.928787	0.887815	0.938499	0.996585	0.980485	0.966167
T30#2	0.910393	0.68365	0.928406	0.915264	1.01048	0.986519	1.04618	1.10142	1.0929	1.09498
T30#20	0.636338	0.713103	0.769438	0.827848	0.933676	0.998026	0.996763	1.03597	1.02877	1.04542
T30#N	0.924935	0.982223	1.0217	1.00272	1.09245	0.991404	1.01471	0.868785	0.999651	0.973188
T30#4	0.873912	0.993634	0.968364	0.975225	1.0329	0.963927	0.964344	0.911438	0.978158	0.960738
T30#5	0.861641	0.979041	0.965223	0.961989	1.01048	0.970551	0.976648	0.920184	0.985954	0.990893
T30#6	0.925096	1.01525	0.992508	1.01095	1.06091	1.00421	1.01175	0.942759	1.03051	0.995706
T30#7	0.960924	1.02845	1.03252	1.03165	1.08652	1.00107	1.01156	0.97945	1.01999	1.02343
T30#8	0.919713	1.01508	0.997996	0.984569	1.04193	0.992226	0.989988	0.970217	1.02185	1.00724
T30#9	0.94391	1.02837	1.01489	0.998581	1.05364	0.984289	1.00393	1.00794	1.02728	1.02559
T30#10	0.935172	0.97193	0.990981	0.985864	1.03015	0.989571	0.988552	0.980625	0.9973	1.00549
T30#11	0.94514	1.02386	1.0256	1.02252	1.05059	1.02391	1.02253	0.979573	1.03704	1.02032
T30#12	0.890328	0.991124	0.973335	0.961601	1.00682	0.959296	0.976018	0.969292	0.979267	0.969186
T30#13	0.777451	0.93815	0.939908	0.973987	1.01185	0.927502	0.948353	0.923551	0.955736	0.945388
T30#14	0.836437	0.940977	0.942856	0.944113	0.986943	0.95715	0.97349	0.960824	0.975961	0.980521
T30#15	0.864541	0.734763	0.955979	0.955049	1.01947	0.955027	0.952186	0.902468	0.978941	0.955537
T30#16	0.797881	0.910642	0.932746	0.965521	1.02792	0.973595	0.962737	0.915696	0.985061	0.964485
T30#17	0.797347	0.932972	0.946903	0.990131	1.06012	1.03005	1.01116	0.964831	1.01446	1.01449
T30#18	0.703324	0.810669	0.883288	0.944415	1.02211	0.97817	0.976993	0.930174	1.00077	0.981057
T30#19	0.767904	0.879807	0.916932	0.954354	1.011	0.982566	0.967953	0.887404	0.965681	0.964912
T31#1	0.546902	0.661234	0.722844	0.739404	0.84759	0.929264	0.96224	0.977708	0.9866	0.998891
T31#2	0.40963	0.711027	0.748281	0.721181	0.927468	0.811316	0.838304	0.864635	0.87174	0.865249
T31#20	0.549797	0.634661	0.759227	0.760412	0.839345	0.91597	0.904864	0.902086	0.912394	0.942971
T31#N	0.745699	0.874086	0.898018	0.888695	0.922436	0.935023	0.965275	0.955169	0.957514	0.948036
T31#4	0.701198	0.879059	0.903104	0.873511	0.928114	1.03537	0.926486	0.889447	0.951198	0.91807
T31#5	0.738228	0.874879	0.903904	0.87355	0.901128	0.93847	0.950448	0.927329	0.958971	0.943799
T31#6	0.690625	0.869144	0.918098	0.90662	0.941784	0.949214	0.985423	0.965185	0.993938	0.975147
T31#7	0.662403	0.848503	0.882724	0.872068	0.888205	0.979764	0.946739	0.931334	0.94301	0.940739
T31#8	0.644091	0.815239	0.859941	0.85133	0.890877	0.976537	0.946063	0.929691	0.945085	0.941116
T31#9	0.62763	0.829142	0.895985	0.884468	0.915581	0.961044	0.948131	0.940228	0.941009	0.940285
T31#10	0.639645	0.805633	0.855469	0.832071	0.863747	0.953529	0.945495	0.912109	0.940092	0.94512
T31#11	0.706296	0.81302	0.849745	0.855809	0.841879	0.986642	0.950547	0.908176	0.932343	0.954773
T31#12	0.566627	0.78953	0.863018	0.861452	0.918451	1.02442	0.962076	0.959788	0.957199	0.956478
T31#13	0.592449	0.677748	0.791018	0.806338	0.82288	0.977768	0.938358	0.894373	0.909276	0.932445
T31#14	0.586369	0.792705	0.86847	0.879058	0.891156	1.02386	0.966424	0.963069	0.988128	0.971199
T31#15	0.626359	0.744899	0.800575	0.807121	0.823258	0.899651	0.903689	0.860569	0.879999	0.909746
T31#16	0.675108	0.825806	0.877453	0.877291	0.906829	0.977483	0.999202	0.950548	0.964494	0.976798
T31#17	0.483368	0.830389	0.87166	0.858928	0.920142	1.03928	0.900321	0.919391	0.896091	0.893285
T31#18	0.628551	0.79876	0.874153	0.850142	0.88777	0.983853	0.956887	0.935581	0.954981	0.950682
T31#19	0.597564	0.755559	0.843574	0.832783	0.90836	0.989134	0.970331	0.971084	0.993526	0.988814
average (n=140)	0.700297	0.78493	0.852691	0.867757	0.923753	0.915269	0.927772	0.927636	0.961368	0.970591
SD	0.101213	0.103072	0.081879	0.0726293	0.0821944	0.068119	0.0629223	0.0745911	0.0863681	0.0866719

### Sheet: S3. PCB_Summary_Stats
PCB Congener	n	n.cen	pct.cen
PCB153+168 (ng p g)	104	50	48.0769
PCB170(ng p g)	104	51	49.0385
PCB180+193 (ng p g)	104	24	23.0769
PCB187 (ng p g)	104	48	46.1538
PCB153+168 (ng p g)		median	mean	sd
	K-M	0.0283122	0.0407658	0.0275904
	ROS	0.0283122	0.0367909	0.0300797
	MLE	0.0221957	0.0369376	0.0491351
PCB170(ng p g)		median	mean	sd
	K-M	0.00771298	0.0116872	0.00900994
	ROS	0.00691351	0.0114029	0.00913609
	MLE	0.00634245	0.0115375	0.017532
PCB180+193 (ng p g)		median	mean	sd
	K-M	0.0194632	0.0272905	0.0239928
	ROS	0.0191957	0.0271861	0.0240207
	MLE	0.0194318	0.0275245	0.0276122
PCB187 (ng p g)		median	mean	sd
	K-M	0.00793871	0.010668	0.00844323
	ROS	0.00780595	0.0103674	0.00860099
	MLE	0.00603126	0.0104531	0.0147972

### Sheet: S4. PCB-PCB_Correlations
PCB (y)	PCB (x)	slope	intercept	tau	p-value
PCB 153 + 168	PCB 170	3.66103	-0.0116538	0.543561	3.55271e-15
PCB 153 + 168	PCB 180 + 193	1.62361	-0.0141098	0.648376	0
PCB 153 + 168	PCB 187	4.25022	-0.00973878	0.569989	2.22045e-16
PCB 170	PCB 180 + 193	0.451373	-0.00174517	0.643673	0
PCB 170	PCB 187	1.22706	-0.00314342	0.493393	8.97504e-13
PCB 180 + 193	PCB 187	2.5968	-0.00248853	0.606047	0

### Sheet: S5. Study_Characteristics
	DEMOGRAPHICS					MATERNAL HEALTH					BIRTH FACTORS					CHILD NEURODEVELOPMENT
	Categorical variables		n	%		Categorical variables		n	%		Categorical variables		n	%		Categorical variables		n	%
	Sex	total n = 147				GestationalDiabetes	total n = 147				DeliveryMethod	total n = 144				DiagnosisASD	total n = 147
		Female	57	38.8			No	118	80.3			Vaginal	83	57.6			ASD	52	35.4
		Male	90	61.2			Yes	29	19.7			C-section	61	42.4			non-TD	21	14.3
																	TD	74	50.3
	MomHispanic	total n = 147				ChronicHypertension	total n = 146				BirthMonth	total n = 147
		Not Hispanic	108	73.5			No	135	92.5			January	14	9.5
		Hispanic	39	26.5			Yes	11	7.5			February	13	8.8
												March	11	7.5		Continuous variables		Mean	SD
	MomRace	total n = 147				PreEclampsia	total n = 146					April	12	8.2		AgeADOS	total n = 147	37.1	2.1
		White	107	72.8			No	137	93.8			May	6	4.1
		Not White	40	27.2			Yes	9	6.2			June	14	9.5		AgeMullen	total n = 146	37	1.9
												July	13	8.8
	DadHispanic	total n = 147				PrenatalVitamin	total n = 146					August	11	7.5		ADOScs	total n = 147	3.4	2.9
		Not Hispanic	107	72.8			No	75	51.4			September	15	10.2
		Hispanic	40	27.2			Yes	71	48.6			October	8	5.4		MullenScore	total n = 140	98.2	23.8
												November	18	12.2
	DadRace	total n = 147				SmokePregnancy	total n = 137					December	12	8.2
		White	107	72.8			No	132	96.4
		Not White	40	27.2			Yes	5	3.6		BirthSeason	total n = 147
												Fall	41	27.9
	MomEducation	total n = 147										Winter	39	26.5
		Less than high school	3	2		MaternalOmega3s	total n = 72					Spring	29	19.7
		High school diploma/GED	10	6.8			low	37	51.4			Summer	38	26.5
		Some college	60	40.8			high	35	48.6
		Bachelor's degree	49	33.3							Birth Year	total n = 147
		Graduate or professional degree	25	17								2006	1	0.7
												2007	6	4.1
	DadEducation	total n = 147				Continuous variables		Mean	SD			2008	16	10.9
		Less than high school	7	4.8								2009	26	17.7
		High school diploma/GED	25	17		MaternalPlasmaPUFA	total n = 72	85.9	27.2			2010	18	12.2
		Some college	42	28.6								2011	13	8.8
		Bachelor's degree	46	31.3		Maternal BMI	total n = 147	28.3	7.6			2012	12	8.2
		Graduate or professional degree	26	17.7								2013	19	12.9
												2014	18	12.2
	MomBirthPlace	total n = 143										2015	15	10.2
		California	90	62.9								2016	3	2
		Not California	53	37.1
											Apgar1min	total n = 147
	DadBirthPlace	total n = 138										1	1	0.7
		California	76	55.1								2	0	0
		Not California	62	44.9								3	1	0.7
												4	2	1.4
	DeliveryPayer	total n = 147										5	1	0.7
		Public	32	21.8								6	3	2
		Private	115	78.2								7	12	8.2
												8	75	51
	HomeOwnership	total n = 145										9	52	35.4
		Renter	61	42.1								10	0	0
		Owner	84	57.9
											Apgar5min	total n = 147
												1	0	0
												2	0	0
	Continuous variables		Mean	SD								3	0	0
												4	0	0
	MomAge	total n = 147	34.2	5								5	0	0
												6	0	0
	DadAge	total n = 143	36.7	5.4								7	0	0
												8	8	5.4
												9	135	91.8
												10	4	2.7
											Parity	total n = 145
												0	2	1.4
												1	60	41.4
												2	57	39.3
												3	15	10.3
												4	8	5.5
												5	3	2.1
											Continuous variables		Mean	SD
											GestationalAgeDelivery	total n = 147	39.1	1.2
											BirthWeight (grams)	total n = 147	3449.9	449.6
											BirthLength (cm)	total n = 73	49.9	2.4

### Sheet: S6. Data_Dictionary
	DEMOGRAPHICS				MATERNAL HEALTH				BIRTH FACTORS				CHILD NEURODEVELOPMENT
	Categorical Variables	Description	Value Label		Categorical variables	Description	Value Label		Categorical variables	Description	Value Label		Categorical variables	Description	Value Label
	Sex	Sex of the child in the study	0 = male		GestationalDiabetes	Mother has a diagnosis of gestational diabetes	0 = No		DeliveryMethod	Method of delivery	0 = Vaginal		DiagnosisASD	diagnostic outcome of the child: autism spectrum disorder, non-typical development, or typical development	0 = TD
			1 = female				1 = Yes				1 = C-section				1 = non-TD
															2 = ASD
	MomHispanic	Ethnicity (Hispanic, not Hispanic) of mother	0 = not Hispanic
			1 = Hispanic		ChronicHypertension	Mother has a diagnosis of chronic hypertension	0 = No		BirthMonth	Birth month of the child	1 = January
							1 = Yes				2 = February
	MomRace	Race (White, not white) of mother	0 = White								3 = March
			1 = not White								4 = April		Continuous variables	Description	Value Label
					PreEclampsia	Mother has a diagnosis of pre-eclampsia	0 = No				5 = May
	DadHispanic	Ethnicity (Hispanic, not Hispanic) of father	0 = not Hispanic				1 = Yes				6 = June		AgeADOS	Age at ADOS assessment	numeric
			1 = Hispanic								7 = July
											8 = August		AgeMullen	Age at Mullen assessment	numeric
	DadRace	Race (White, not white) of father	0 = White		PrenatalVitamin	Prenatal vitamin use in month 1 of pregnancy	0 = No				9 = September
			1 = not White				1 = Yes				10 = October		ADOScs	ADOS Comparison Score at 36 month visit	numeric
											11 = November
	MomEducation	Education level of the mother	1 = less than high school								12 = December		MullenScore	Mullen composite score at the 36 month visit	numeric
			2 = High school diploma / GED		SmokePregnancy	Mother smoked in pregnancy	0 = No
			3 = Some college				1 = Yes
			4 = Bachelor's degree						BirthSeason	Birth season of the child	0 = Fall
			5 = Graduate or professional degree								1 = Winter
											2 = Spring
	DadEducation	Education level of the father	1 = less than high school		MaternalOmega3s	omega 3s from third-semester maternal plasma samples, split into high or low	0 = Low				3 = Summer
			2 = High school diploma / GED				1 = High
			3 = Some college
			4 = Bachelor's degree						Birth Year	Birth year of the child	numeric: 2006 - 2016
			5 = Graduate or professional degree
	MomBirthPlace	Birth place (California or not California) of the mother	0 = California		Continuous variables				Apgar1min	APGAR score at 1 minute	numeric: 1 - 10
			1 = not California			Description	Value Label
					MaternalPlasmaPUFA	polyunsaturated fatty acid (PUFA) concentrations from third-semester maternal plasma samples	numeric		Apgar5min	APGAR score at 5 minute	numeric: 1 - 10
	DadBirthPlace	Birth place (California or not California) of the father	0 = California
			1 = not California		Maternal BMI	Maternal BMI pre-pregnancy	numeric		Parity	Number of pregnancies mother has had over 20 weeks gestation prior to the child in this study	numeric: 0 - 5
	DeliveryPayer	Healthcare payer for delivery of the child	0 = Public
			1 = Private
									Continuous variables
	HomeOwnership	Home ownership	0 = Renter							Description	Value Label
			1 = Owner						GestationalAgeDelivery	Gestational age at delivery in weeks	numeric
									BirthWeight	Weight at birth, in grams	numeric
	Continuous variables	Description	Value Label
									BirthLength	Length at birth, in cm	numeric
	MomAge	Age of mother at delivery	numeric
	DadAge	Age of father at delivery	numeric

### Sheet: S7. Pearson_Trait-Trait
Trait	Sex	DiagnosisASD	MomAge	DadAge	MaternalPlasmaPUFA	MaternalOmega3s	PrenatalVitamin	SmokePregnancy	DeliveryMethod	BirthWeight	BirthLength	Apgar5min	Apgar1min	Parity	MaternalBMI	BirthSeason	MomHispanic	MomRace	DadHispanic	DadRace	MomEducation	DadEducation	MomBirthPlace	DadBirthPlace	DeliveryPayer	HomeOwnership	ADOScs	MullenScore	GestationalAgeDelivery	BirthMonth	GestationalDiabetes	ChronicHypertension	PreEclampsia	AgeADOS	AgeMullen	BirthYear
Sex	1	-0.0835802	-0.0874032	-0.070907	0.0204569	0.0221676	-0.0482927	0.0851733	0.082024	-0.10002	-0.0192039	-0.0220401	0.168593	-0.141277	0.173653	0.038679	0.154247	-0.0787491	0.0153657	-0.0473775	-0.0331771	-0.0257828	-0.0412082	-0.10108	-0.0200233	0.0160284	-0.105848	0.101572	0.0909602	-0.0962263	-0.043677	-0.0156665	0.0283886	0.0158911	0.0437458	0.0638305
DiagnosisASD	-0.0835802	1	0.0214039	0.11912	-0.120918	-0.0580948	-0.207636	0.0814487	-0.198981	0.0149358	-0.109987	-0.0418507	0.0435074	0.0934448	0.141896	0.18516	0.0141113	0.049963	0.100154	0.0666932	-0.126222	-0.0725974	0.0901175	0.122395	-0.158579	-0.124319	0.901622	-0.692206	0.181835	-0.187762	0.0250745	0.0493189	0.040333	-0.0765662	-0.0860649	0.284228
MomAge	-0.0874032	0.0214039	1	0.729052	0.11121	0.156142	0.0189285	-0.288597	0.179112	-0.122999	-0.0112939	0.039894	0.0667132	0.0203144	-0.148121	-0.0125102	-0.320857	0.115027	-0.176623	-0.0040435	0.371139	0.398438	0.250818	0.10887	0.310847	0.351623	-0.00584644	0.0988816	-0.0308062	0.106268	0.178335	0.109656	-0.0297295	0.0230742	0.0724444	0.00567337
DadAge	-0.070907	0.11912	0.729052	1	0.104473	0.0797612	-0.057549	-0.168832	0.184866	-0.149402	-0.0553686	0.121609	0.0501424	0.148058	-0.039693	0.0839999	-0.218781	0.12681	-0.00878092	0.085373	0.182025	0.27771	0.23088	0.231228	0.118363	0.266254	0.0827534	0.0255813	-0.00718164	0.0192682	0.082457	0.0617794	0.0164595	0.109549	0.124946	-0.00298981
MaternalPlasmaPUFA	0.0204569	-0.120918	0.11121	0.104473	1	0.829404	0.468343	0.00859562	0.0124132	0.0348989	-0.0523684	-0.0504891	0.0885133	-0.117661	-0.23792	0.0977977	-0.0214532	0.278069	-0.113441	0.132992	0.267079	0.361794	0.124456	0.124475	0.254423	0.164795	-0.151659	0.156392	0.109839	-0.257106	0.0438782	-0.140876	0.0502677	-0.131548	-0.123266	0.0641192
MaternalOmega3s	0.0221676	-0.0580948	0.156142	0.0797612	0.829404	1	0.411275	0	0	0.110947	-0.0922614	-0.054265	0.0751954	0.013909	-0.226207	0.154636	-0.0779364	0.144393	-0.0738737	0.141316	0.248586	0.350595	0.0628695	0.0910765	0.278996	0.11547	-0.0734679	0.170546	0.0745859	-0.228784	0.144393	-0.0840764	0.125623	-0.0595676	-0.0503585	-0.00531983
PrenatalVitamin	-0.0482927	-0.207636	0.0189285	-0.057549	0.468343	0.411275	1	-0.11254	0.119313	0.0448622	-0.0905472	-0.00263121	-0.11846	-0.144913	-0.061712	0.0637869	-0.0299113	-0.01389	-0.0753425	-0.0446163	0.232693	0.169997	-0.0273441	-0.161742	0.270598	0.164014	-0.262721	0.194951	-0.0268329	0.0644302	0.0829659	-0.0181362	0.0910912	-0.0783904	-0.0474093	0.0400664
SmokePregnancy	0.0851733	0.0814487	-0.288597	-0.168832	0.00859562	0	-0.11254	1	-0.00714924	0.0421592	-0.0743112	-0.123767	-0.0159459	-0.0046351	0.0466963	-0.000247243	-0.0307163	-0.0247558	0.0533087	-0.0277578	-0.128312	-0.113127	-0.144704	0.0193002	-0.197133	-0.233507	0.0583789	-0.0658054	-0.0440988	-0.00111864	-0.094194	-0.0575055	0.105171	-0.101172	-0.10662	-0.0245492
DeliveryMethod	0.082024	-0.198981	0.179112	0.184866	0.0124132	0	0.119313	-0.00714924	1	-0.0690404	-0.0774899	0.033966	-0.0628763	-0.271888	0.158279	-0.0186957	-0.111347	0.0287869	-0.0923879	-0.111347	0.0495703	0.0466681	0.0453037	0.00736628	0.0525848	0.154472	-0.16981	0.173892	-0.214087	0.0941785	0.0759519	0.126811	-0.047173	0.0730842	0.0109527	-0.0595999
BirthWeight	-0.10002	0.0149358	-0.122999	-0.149402	0.0348989	0.110947	0.0448622	0.0421592	-0.0690404	1	0.639164	0.0586836	-0.185511	0.0592626	0.16231	0.0798047	0.0851662	-0.226616	0.142005	-0.0358924	0.0563916	-0.187912	-0.16999	-0.200954	-0.0407875	-0.0311164	0.0411664	0.0389579	0.445567	-0.14662	-0.0366166	-0.0519289	0.152134	-0.178635	-0.191773	0.0729759
BirthLength	-0.0192039	-0.109987	-0.0112939	-0.0553686	-0.0523684	-0.0922614	-0.0905472	-0.0743112	-0.0774899	0.639164	1	-0.0509206	0.05751	0.103163	0.0891037	0.278173	0.0517833	-0.0490378	0.155327	0.0359104	-0.152449	-0.181413	0.0266193	-0.0880579	-0.0849867	-0.129015	-0.0179211	0.118177	0.443929	-0.280183	-0.182068	-0.168569	-0.0958496	-0.148363	-0.175384	0.334659
Apgar5min	-0.0220401	-0.0418507	0.039894	0.121609	-0.0504891	-0.054265	-0.00263121	-0.123767	0.033966	0.0586836	-0.0509206	1	0.237608	0.156452	0.123768	0.0778718	0.0574923	0.0584962	0.0584962	0.0584962	0.0327562	-0.0299766	-0.0259865	0.173259	-0.108427	0.0154769	-0.102492	0.0383061	0.0519871	-0.0509686	0.107534	0.027404	0.0246063	-0.0890087	0.0523734	-0.0106526
Apgar1min	0.168593	0.0435074	0.0667132	0.0501424	0.0885133	0.0751954	-0.11846	-0.0159459	-0.0628763	-0.185511	0.05751	0.237608	1	-0.0248504	-0.0864755	0.0271194	0.0417462	0.0807237	9.14199e-05	0.0269689	0.0506944	0.122194	0.104927	0.0709618	0.0202112	-0.109534	0.0211284	0.0339737	-0.0165502	-0.051563	-0.0175853	-0.0434269	-0.0917791	-0.0577142	-0.0488461	0.0368107
Parity	-0.141277	0.0934448	0.0203144	0.148058	-0.117661	0.013909	-0.144913	-0.0046351	-0.271888	0.0592626	0.103163	0.156452	-0.0248504	1	0.0268274	0.0943694	-0.0274917	-0.00599889	0.118843	0.150725	-0.147538	-0.114703	-0.0300464	0.145972	-0.278596	-0.0586563	0.0518823	-0.127064	0.0711818	-0.157704	0.172527	-0.0314833	0.100985	0.0271904	0.0748779	0.122233
MaternalBMI	0.173653	0.141896	-0.148121	-0.039693	-0.23792	-0.226207	-0.061712	0.0466963	0.158279	0.16231	0.0891037	0.123768	-0.0864755	0.0268274	1	0.00989088	0.0103266	-0.184031	0.0771505	-0.0587264	-0.119321	-0.254798	-0.154652	-0.0688487	-0.138676	-0.183636	0.201585	-0.0945371	0.00700401	-0.0850793	0.0538528	0.277131	0.112349	0.044952	0.00160461	0.12075
BirthSeason	0.038679	0.18516	-0.0125102	0.0839999	0.0977977	0.154636	0.0637869	-0.000247243	-0.0186957	0.0798047	0.278173	0.0778718	0.0271194	0.0943694	0.00989088	1	-0.0131343	0.0875874	0.167393	0.12749	-0.0588514	-0.0758453	0.142725	0.0510253	-0.0583533	-0.0301812	0.189691	-0.225145	0.0402382	-0.330824	0.0799421	-0.0393375	-0.0498298	-0.0293523	-0.0804184	0.177593
MomHispanic	0.154247	0.0141113	-0.320857	-0.218781	-0.0214532	-0.0779364	-0.0299113	-0.0307163	-0.111347	0.0851662	0.0517833	0.0574923	0.0417462	-0.0274917	0.0103266	-0.0131343	1	-0.228929	0.532754	-0.055819	-0.251853	-0.318062	-0.166644	-0.144542	-0.243077	-0.222809	-0.0189907	-0.166944	0.1253	-0.110971	-0.0655866	-0.0550343	-0.0260104	0.0882978	0.00991866	0.0821018
MomRace	-0.0787491	0.049963	0.115027	0.12681	0.278069	0.144393	-0.01389	-0.0247558	0.0287869	-0.226616	-0.0490378	0.0584962	0.0807237	-0.00599889	-0.184031	0.0875874	-0.228929	1	-0.270794	0.519159	0.106704	0.344311	0.310331	0.29115	0.0262052	0.0571237	0.0914581	0.0427782	-0.152943	0.0205552	0.157825	-0.000797047	-0.0297402	-0.0316184	-0.0231661	0.0439633
DadHispanic	0.0153657	0.100154	-0.176623	-0.00878092	-0.113441	-0.0738737	-0.0753425	0.0533087	-0.0923879	0.142005	0.155327	0.0584962	9.14199e-05	0.118843	0.0771505	0.167393	0.532754	-0.270794	1	-0.167757	-0.109533	-0.332037	-0.177332	-0.024263	-0.270115	-0.17621	0.107559	-0.164147	0.0632155	-0.172862	-0.0342302	-0.117166	-0.0935943	0.0944013	0.0178807	0.110277
DadRace	-0.0473775	0.0666932	-0.0040435	0.085373	0.132992	0.141316	-0.0446163	-0.0277578	-0.111347	-0.0358924	0.0359104	0.0584962	0.0269689	0.150725	-0.0587264	0.12749	-0.055819	0.519159	-0.167757	1	0.0568034	0.0531754	0.292257	0.308369	-0.0478749	-0.0816955	0.0699901	0.0706053	-0.0867691	-0.228739	0.119414	-0.117166	-0.0297402	0.00544623	0.0096713	0.146449
MomEducation	-0.0331771	-0.126222	0.371139	0.182025	0.267079	0.248586	0.232693	-0.128312	0.0495703	0.0563916	-0.152449	0.0327562	0.0506944	-0.147538	-0.119321	-0.0588514	-0.251853	0.106704	-0.109533	0.0568034	1	0.45417	0.11557	0.0263142	0.467621	0.210677	-0.0682698	0.256412	-0.107801	0.149351	0.0674496	0.105575	-0.0654506	-0.0099643	-0.0385874	0.026078
DadEducation	-0.0257828	-0.0725974	0.398438	0.27771	0.361794	0.350595	0.169997	-0.113127	0.0466681	-0.187912	-0.181413	-0.0299766	0.122194	-0.114703	-0.254798	-0.0758453	-0.318062	0.344311	-0.332037	0.0531754	0.45417	1	0.171463	0.0554661	0.401073	0.196897	-0.0305722	0.188977	-0.106419	0.199095	0.0663428	0.0576896	0.111598	-0.0934851	-0.0451089	-0.0460103
MomBirthPlace	-0.0412082	0.0901175	0.250818	0.23088	0.124456	0.0628695	-0.0273441	-0.144704	0.0453037	-0.16999	0.0266193	-0.0259865	0.104927	-0.0300464	-0.154652	0.142725	-0.166644	0.310331	-0.177332	0.292257	0.11557	0.171463	1	0.349858	0.0753501	0.153677	0.0897965	0.101816	-0.0864638	0.0992435	0.0956851	-0.0400993	-0.021463	0.0604228	0.0855189	0.0734581
DadBirthPlace	-0.10108	0.122395	0.10887	0.231228	0.124475	0.0910765	-0.161742	0.0193002	0.00736628	-0.200954	-0.0880579	0.173259	0.0709618	0.145972	-0.0688487	0.0510253	-0.144542	0.29115	-0.024263	0.308369	0.0263142	0.0554661	0.349858	1	-0.049133	0.0937309	0.114301	0.0440543	-0.040744	-0.0602527	0.0686552	-0.0276886	-0.0388019	0.122857	0.199179	0.00208204
DeliveryPayer	-0.0200233	-0.158579	0.310847	0.118363	0.254423	0.278996	0.270598	-0.197133	0.0525848	-0.0407875	-0.0849867	-0.108427	0.0202112	-0.278596	-0.138676	-0.0583533	-0.243077	0.0262052	-0.270115	-0.0478749	0.467621	0.401073	0.0753501	-0.049133	1	0.323463	-0.15415	0.220864	-0.0518795	0.0619937	0.0543868	0.0847504	-0.00188604	0.0448667	-0.00325002	-0.162758
HomeOwnership	0.0160284	-0.124319	0.351623	0.266254	0.164795	0.11547	0.164014	-0.233507	0.154472	-0.0311164	-0.129015	0.0154769	-0.109534	-0.0586563	-0.183636	-0.0301812	-0.222809	0.0571237	-0.17621	-0.0816955	0.210677	0.196897	0.153677	0.0937309	0.323463	1	-0.126187	0.150072	0.0102173	0.0273853	-0.0432013	-0.0724102	-0.0689452	-0.120793	-0.0651278	-0.163995
ADOScs	-0.105848	0.901622	-0.00584644	0.0827534	-0.151659	-0.0734679	-0.262721	0.0583789	-0.16981	0.0411664	-0.0179211	-0.102492	0.0211284	0.0518823	0.201585	0.189691	-0.0189907	0.0914581	0.107559	0.0699901	-0.0682698	-0.0305722	0.0897965	0.114301	-0.15415	-0.126187	1	-0.646168	0.163609	-0.128257	0.0238865	0.0842572	-0.0119066	-0.0224582	-0.0709273	0.248354
MullenScore	0.101572	-0.692206	0.0988816	0.0255813	0.156392	0.170546	0.194951	-0.0658054	0.173892	0.0389579	0.118177	0.0383061	0.0339737	-0.127064	-0.0945371	-0.225145	-0.166944	0.0427782	-0.164147	0.0706053	0.256412	0.188977	0.101816	0.0440543	0.220864	0.150072	-0.646168	1	-0.12816	0.153709	0.129548	-0.036649	0.0718669	-0.0325022	-0.00561102	-0.196969
GestationalAgeDelivery	0.0909602	0.181835	-0.0308062	-0.00718164	0.109839	0.0745859	-0.0268329	-0.0440988	-0.214087	0.445567	0.443929	0.0519871	-0.0165502	0.0711818	0.00700401	0.0402382	0.1253	-0.152943	0.0632155	-0.0867691	-0.107801	-0.106419	-0.0864638	-0.040744	-0.0518795	0.0102173	0.163609	-0.12816	1	-0.149001	-0.275905	-0.1388	0.0488964	-0.106519	-0.0570942	0.155041
BirthMonth	-0.0962263	-0.187762	0.106268	0.0192682	-0.257106	-0.228784	0.0644302	-0.00111864	0.0941785	-0.14662	-0.280183	-0.0509686	-0.051563	-0.157704	-0.0850793	-0.330824	-0.110971	0.0205552	-0.172862	-0.228739	0.149351	0.199095	0.0992435	-0.0602527	0.0619937	0.0273853	-0.128257	0.153709	-0.149001	1	0.0405807	0.059332	-0.066354	0.0220183	0.077871	-0.267353
GestationalDiabetes	-0.043677	0.0250745	0.178335	0.082457	0.0438782	0.144393	0.0829659	-0.094194	0.0759519	-0.0366166	-0.182068	0.107534	-0.0175853	0.172527	0.0538528	0.0799421	-0.0655866	0.157825	-0.0342302	0.119414	0.0674496	0.0663428	0.0956851	0.0686552	0.0543868	-0.0432013	0.0238865	0.129548	-0.275905	0.0405807	1	0.0586895	0.0151561	-0.0113358	0.00370851	-0.00210977
ChronicHypertension	-0.0156665	0.0493189	0.109656	0.0617794	-0.140876	-0.0840764	-0.0181362	-0.0575055	0.126811	-0.0519289	-0.168569	0.027404	-0.0434269	-0.0314833	0.277131	-0.0393375	-0.0550343	-0.000797047	-0.117166	-0.117166	0.105575	0.0576896	-0.0400993	-0.0276886	0.0847504	-0.0724102	0.0842572	-0.036649	-0.1388	0.059332	0.0586895	1	0.466053	0.164249	0.0245933	-0.0857918
PreEclampsia	0.0283886	0.040333	-0.0297295	0.0164595	0.0502677	0.125623	0.0910912	0.105171	-0.047173	0.152134	-0.0958496	0.0246063	-0.0917791	0.100985	0.112349	-0.0498298	-0.0260104	-0.0297402	-0.0935943	-0.0297402	-0.0654506	0.111598	-0.021463	-0.0388019	-0.00188604	-0.0689452	-0.0119066	0.0718669	0.0488964	-0.066354	0.0151561	0.466053	1	-0.135034	-0.140967	-0.0780507
AgeADOS	0.0158911	-0.0765662	0.0230742	0.109549	-0.131548	-0.0595676	-0.0783904	-0.101172	0.0730842	-0.178635	-0.148363	-0.0890087	-0.0577142	0.0271904	0.044952	-0.0293523	0.0882978	-0.0316184	0.0944013	0.00544623	-0.0099643	-0.0934851	0.0604228	0.122857	0.0448667	-0.120793	-0.0224582	-0.0325022	-0.106519	0.0220183	-0.0113358	0.164249	-0.135034	1	0.862122	-0.145225
AgeMullen	0.0437458	-0.0860649	0.0724444	0.124946	-0.123266	-0.0503585	-0.0474093	-0.10662	0.0109527	-0.191773	-0.175384	0.0523734	-0.0488461	0.0748779	0.00160461	-0.0804184	0.00991866	-0.0231661	0.0178807	0.0096713	-0.0385874	-0.0451089	0.0855189	0.199179	-0.00325002	-0.0651278	-0.0709273	-0.00561102	-0.0570942	0.077871	0.00370851	0.0245933	-0.140967	0.862122	1	-0.110446
BirthYear	0.0638305	0.284228	0.00567337	-0.00298981	0.0641192	-0.00531983	0.0400664	-0.0245492	-0.0595999	0.0729759	0.334659	-0.0106526	0.0368107	0.122233	0.12075	0.177593	0.0821018	0.0439633	0.110277	0.146449	0.026078	-0.0460103	0.0734581	0.00208204	-0.162758	-0.163995	0.248354	-0.196969	0.155041	-0.267353	-0.00210977	-0.0857918	-0.0780507	-0.145225	-0.110446	1

### Sheet: S8. Spearman_Trait-Trait
	Sex	DiagnosisASD	MomAge	DadAge	MaternalPlasmaPUFA	MaternalOmega3s	PrenatalVitamin	SmokePregnancy	DeliveryMethod	BirthWeight	BirthLength	Apgar5min	Apgar1min	Parity	MaternalBMI	BirthSeason	MomHispanic	MomRace	DadHispanic	DadRace	MomEducation	DadEducation	MomBirthPlace	DadBirthPlace	DeliveryPayer	HomeOwnership	ADOScs	MullenScore	GestationalAgeDelivery	BirthMonth	GestationalDiabetes	ChronicHypertension	PreEclampsia	AgeADOS	AgeMullen	BirthYear
Sex	1	-0.0854739	-0.0932783	-0.0466607	0.020563	0.0221676	-0.0482927	0.0851733	0.082024	-0.0677792	-0.0218415	-0.0242623	0.182494	-0.15354	0.103314	0.0406679	0.154247	-0.0787491	0.0153657	-0.0473775	-0.0577279	-0.0199907	-0.0412082	-0.10108	-0.0200233	0.0160284	-0.12718	0.0937582	0.0709407	-0.0951453	-0.043677	-0.0156665	0.0283886	0.078168	0.0807171	0.0571863
DiagnosisASD	-0.0854739	1	0.022548	0.0989579	-0.110653	-0.0580948	-0.198773	0.0764478	-0.199841	0.0151468	-0.131906	-0.0418127	0.0155041	0.102695	0.138835	0.189106	0.0149888	0.0525381	0.0959563	0.0670108	-0.140658	-0.084473	0.0925487	0.1157	-0.161212	-0.119561	0.921033	-0.689112	0.165792	-0.185353	0.0197333	0.0545954	0.046815	0.00192997	0.00676625	0.287619
MomAge	-0.0932783	0.022548	1	0.728732	0.163869	0.170481	0.0136565	-0.259846	0.173442	-0.107213	0.00408	0.0365605	0.116271	0.0108766	-0.1115	-0.0331151	-0.295937	0.106624	-0.159396	-0.00702423	0.3827	0.395461	0.253424	0.0967273	0.30165	0.348276	-0.0160484	0.129489	0.00302997	0.104017	0.173629	0.109907	-0.0381784	0.138708	0.14719	0.00808224
DadAge	-0.0466607	0.0989579	0.728732	1	0.163812	0.131724	-0.0491403	-0.145051	0.1984	-0.164642	-0.0781196	0.0702626	0.0385632	0.0597693	-0.0298552	0.0707371	-0.186197	0.136436	-0.0385433	0.100581	0.188912	0.316462	0.288307	0.233864	0.121763	0.276557	0.0717419	0.0605619	-0.00934286	0.0352049	0.0897422	0.0658045	0.00745108	0.157463	0.141391	0.00683311
MaternalPlasmaPUFA	0.020563	-0.110653	0.163869	0.163812	1	0.865775	0.48974	-0.00318426	-0.00565856	0.128709	-0.0413561	-0.0962609	-0.0461826	-0.0948506	-0.2542	0.112378	-0.0614102	0.268544	-0.136003	0.147713	0.287863	0.37333	0.139334	0.0645411	0.27774	0.181447	-0.112654	0.234878	0.042352	-0.233918	0.0833414	-0.154319	0.0596126	-0.127361	-0.118799	0.0835246
MaternalOmega3s	0.0221676	-0.0580948	0.170481	0.131724	0.865775	1	0.411275	0	0	0.163799	-0.0949438	-0.0531057	0.0163876	0.0524749	-0.182518	0.154124	-0.0779364	0.144393	-0.0738737	0.141316	0.25335	0.340632	0.0628695	0.0910765	0.278996	0.11547	-0.0690545	0.214243	0.0415784	-0.216923	0.144393	-0.0840764	0.125623	-0.0325075	-0.0230462	-0.0121743
PrenatalVitamin	-0.0482927	-0.198773	0.0136565	-0.0491403	0.48974	0.411275	1	-0.11254	0.119313	0.0842156	-0.0775684	-0.0027317	-0.136542	-0.146534	-0.0764116	0.0573593	-0.0299113	-0.01389	-0.0753425	-0.0446163	0.229774	0.16802	-0.0273441	-0.161742	0.270598	0.164014	-0.227849	0.211503	-0.0932635	0.0553397	0.0829659	-0.0181362	0.0910912	-0.137695	-0.123541	0.0278497
SmokePregnancy	0.0851733	0.0764478	-0.259846	-0.145051	-0.00318426	0	-0.11254	1	-0.00714924	0.0334652	-0.0838606	-0.124443	-0.0102905	-0.0342343	0.0442921	0.0030552	-0.0307163	-0.0247558	0.0533087	-0.0277578	-0.136416	-0.120002	-0.144704	0.0193002	-0.197133	-0.233507	0.0604948	-0.0975576	-0.0429343	0.000988391	-0.094194	-0.0575055	0.105171	-0.160875	-0.162562	-0.0228104
DeliveryMethod	0.082024	-0.199841	0.173442	0.1984	-0.00565856	0	0.119313	-0.00714924	1	-0.0755644	-0.123008	0.0324594	0.0384074	-0.29807	0.157045	-0.0218517	-0.111347	0.0287869	-0.0923879	-0.111347	0.0574521	0.0630238	0.0453037	0.00736628	0.0525848	0.154472	-0.158203	0.172741	-0.226358	0.0991292	0.0759519	0.126811	-0.047173	-0.0445405	-0.0905812	-0.0594392
BirthWeight	-0.0677792	0.0151468	-0.107213	-0.164642	0.128709	0.163799	0.0842156	0.0334652	-0.0755644	1	0.608096	0.0364631	-0.167526	0.0716491	0.16821	0.104555	0.123459	-0.237204	0.159397	-0.0399842	0.0819019	-0.176713	-0.212561	-0.239351	-0.00912918	-0.0270345	0.0598892	0.0505303	0.414549	-0.172104	-0.0155099	-0.0397145	0.132442	-0.190957	-0.193938	0.0957729
BirthLength	-0.0218415	-0.131906	0.00408	-0.0781196	-0.0413561	-0.0949438	-0.0775684	-0.0838606	-0.123008	0.608096	1	-0.0484482	0.0432621	0.198494	0.0998448	0.291187	0.0475978	-0.000709688	0.156252	0.0496781	-0.119333	-0.158912	0.0456686	-0.0589037	-0.0700578	-0.122405	-0.0572079	0.108259	0.467715	-0.254098	-0.157172	-0.191741	-0.129593	-0.111357	-0.149778	0.286933
Apgar5min	-0.0242623	-0.0418127	0.0365605	0.0702626	-0.0962609	-0.0531057	-0.0027317	-0.124443	0.0324594	0.0364631	-0.0484482	1	0.342133	0.147014	0.124236	0.0760403	0.0581423	0.0607143	0.0576785	0.0607143	0.0101533	-0.00160465	-0.0255412	0.174474	-0.107628	0.0160723	-0.101206	0.0539057	0.008954	-0.0569694	0.108216	0.0258642	0.025546	-0.0445015	0.0188829	0.00540739
Apgar1min	0.182494	0.0155041	0.116271	0.0385632	-0.0461826	0.0163876	-0.136542	-0.0102905	0.0384074	-0.167526	0.0432621	0.342133	1	-0.058318	-0.0964469	0.0522496	0.0146147	0.106849	-0.0675254	0.0709016	0.0590528	0.16406	0.0765826	0.0960298	0.0484055	-0.100955	-0.00612524	0.0141621	-0.0568931	-0.0388977	0.0171025	-0.0585165	-0.131379	-0.0103832	0.0250172	0.0834303
Parity	-0.15354	0.102695	0.0108766	0.0597693	-0.0948506	0.0524749	-0.146534	-0.0342343	-0.29807	0.0716491	0.198494	0.147014	-0.058318	1	0.000828531	0.130559	-0.0414417	-0.0348371	0.133074	0.117712	-0.148074	-0.100904	-0.0268267	0.0716124	-0.236741	-0.0523278	0.0476106	-0.133519	0.0532119	-0.126962	0.123491	-0.0150355	0.0848232	0.112396	0.140175	0.119097
MaternalBMI	0.103314	0.138835	-0.1115	-0.0298552	-0.2542	-0.182518	-0.0764116	0.0442921	0.157045	0.16821	0.0998448	0.124236	-0.0964469	0.000828531	1	0.0110107	0.0702625	-0.203703	0.126256	-0.101942	-0.129223	-0.236274	-0.0580507	-0.0358385	-0.111298	-0.170217	0.206932	-0.113615	0.0478876	-0.0494729	0.0904405	0.209963	0.0871685	-0.0950424	-0.136729	0.139012
BirthSeason	0.0406679	0.189106	-0.0331151	0.0707371	0.112378	0.154124	0.0573593	0.0030552	-0.0218517	0.104555	0.291187	0.0760403	0.0522496	0.130559	0.0110107	1	-0.012394	0.0851348	0.170642	0.132639	-0.0651235	-0.0875774	0.137167	0.0516378	-0.0602712	-0.0312499	0.181048	-0.231117	0.0436395	-0.372519	0.0783358	-0.04109	-0.049617	0.0371392	-0.0119662	0.190932
MomHispanic	0.154247	0.0149888	-0.295937	-0.186197	-0.0614102	-0.0779364	-0.0299113	-0.0307163	-0.111347	0.123459	0.0475978	0.0581423	0.0146147	-0.0414417	0.0702625	-0.012394	1	-0.228929	0.532754	-0.055819	-0.267731	-0.294516	-0.166644	-0.144542	-0.243077	-0.222809	0.00154027	-0.16976	0.177337	-0.111566	-0.0655866	-0.0550343	-0.0260104	0.0941091	0.0430505	0.0850629
MomRace	-0.0787491	0.0525381	0.106624	0.136436	0.268544	0.144393	-0.01389	-0.0247558	0.0287869	-0.237204	-0.000709688	0.0607143	0.106849	-0.0348371	-0.203703	0.0851348	-0.228929	1	-0.270794	0.519159	0.110745	0.346092	0.310331	0.29115	0.0262052	0.0571237	0.085376	0.0691764	-0.169963	0.0153717	0.157825	-0.000797047	-0.0297402	0.0204933	0.00957601	0.0408312
DadHispanic	0.0153657	0.0959563	-0.159396	-0.0385433	-0.136003	-0.0738737	-0.0753425	0.0533087	-0.0923879	0.159397	0.156252	0.0576785	-0.0675254	0.133074	0.126256	0.170642	0.532754	-0.270794	1	-0.167757	-0.12411	-0.296987	-0.177332	-0.024263	-0.270115	-0.17621	0.0981729	-0.14474	0.0935607	-0.173067	-0.0342302	-0.117166	-0.0935943	0.0550284	0.00440496	0.106887
DadRace	-0.0473775	0.0670108	-0.00702423	0.100581	0.147713	0.141316	-0.0446163	-0.0277578	-0.111347	-0.0399842	0.0496781	0.0607143	0.0709016	0.117712	-0.101942	0.132639	-0.055819	0.519159	-0.167757	1	0.0549904	0.0452408	0.292257	0.308369	-0.0478749	-0.0816955	0.0742982	0.0624178	-0.0894065	-0.232745	0.119414	-0.117166	-0.0297402	0.109488	0.0848434	0.144633
MomEducation	-0.0577279	-0.140658	0.3827	0.188912	0.287863	0.25335	0.229774	-0.136416	0.0574521	0.0819019	-0.119333	0.0101533	0.0590528	-0.148074	-0.129223	-0.0651235	-0.267731	0.110745	-0.12411	0.0549904	1	0.445298	0.110399	0.0229192	0.485758	0.197366	-0.0794079	0.264779	-0.143444	0.133716	0.0595772	0.111223	-0.0787491	-0.00367526	-0.0269811	0.0175753
DadEducation	-0.0199907	-0.084473	0.395461	0.316462	0.37333	0.340632	0.16802	-0.120002	0.0630238	-0.176713	-0.158912	-0.00160465	0.16406	-0.100904	-0.236274	-0.0875774	-0.294516	0.346092	-0.296987	0.0452408	0.445298	1	0.18616	0.0465337	0.384838	0.202119	-0.0523168	0.205659	-0.111156	0.193471	0.065956	0.0499173	0.113377	-0.0374031	-0.0162198	-0.0433963
MomBirthPlace	-0.0412082	0.0925487	0.253424	0.288307	0.139334	0.0628695	-0.0273441	-0.144704	0.0453037	-0.212561	0.0456686	-0.0255412	0.0765826	-0.0268267	-0.0580507	0.137167	-0.166644	0.310331	-0.177332	0.292257	0.110399	0.18616	1	0.349858	0.0753501	0.153677	0.0826226	0.0924779	-0.0460784	0.0926285	0.0956851	-0.0400993	-0.021463	0.0824793	0.0716427	0.0768806
DadBirthPlace	-0.10108	0.1157	0.0967273	0.233864	0.0645411	0.0910765	-0.161742	0.0193002	0.00736628	-0.239351	-0.0589037	0.174474	0.0960298	0.0716124	-0.0358385	0.0516378	-0.144542	0.29115	-0.024263	0.308369	0.0229192	0.0465337	0.349858	1	-0.049133	0.0937309	0.107456	0.0192512	-0.00329982	-0.0618655	0.0686552	-0.0276886	-0.0388019	0.170055	0.217919	0.0164024
DeliveryPayer	-0.0200233	-0.161212	0.30165	0.121763	0.27774	0.278996	0.270598	-0.197133	0.0525848	-0.00912918	-0.0700578	-0.107628	0.0484055	-0.236741	-0.111298	-0.0602712	-0.243077	0.0262052	-0.270115	-0.0478749	0.485758	0.384838	0.0753501	-0.049133	1	0.323463	-0.153044	0.193043	-0.0944721	0.0614342	0.0543868	0.0847504	-0.00188604	0.0546384	0.00271526	-0.161263
HomeOwnership	0.0160284	-0.119561	0.348276	0.276557	0.181447	0.11547	0.164014	-0.233507	0.154472	-0.0270345	-0.122405	0.0160723	-0.100955	-0.0523278	-0.170217	-0.0312499	-0.222809	0.0571237	-0.17621	-0.0816955	0.197366	0.202119	0.153677	0.0937309	0.323463	1	-0.124712	0.168515	0.0291225	0.0266427	-0.0432013	-0.0724102	-0.0689452	-0.112146	-0.0678578	-0.168844
ADOScs	-0.12718	0.921033	-0.0160484	0.0717419	-0.112654	-0.0690545	-0.227849	0.0604948	-0.158203	0.0598892	-0.0572079	-0.101206	-0.00612524	0.0476106	0.206932	0.181048	0.00154027	0.085376	0.0981729	0.0742982	-0.0794079	-0.0523168	0.0826226	0.107456	-0.153044	-0.124712	1	-0.62952	0.169664	-0.155086	0.0104666	0.0813895	0.0164594	-0.0460826	-0.0543519	0.255499
MullenScore	0.0937582	-0.689112	0.129489	0.0605619	0.234878	0.214243	0.211503	-0.0975576	0.172741	0.0505303	0.108259	0.0539057	0.0141621	-0.133519	-0.113615	-0.231117	-0.16976	0.0691764	-0.14474	0.0624178	0.264779	0.205659	0.0924779	0.0192512	0.193043	0.168515	-0.62952	1	-0.100469	0.165372	0.114113	-0.0415236	0.0765264	-0.0932989	-0.0993989	-0.202799
GestationalAgeDelivery	0.0709407	0.165792	0.00302997	-0.00934286	0.042352	0.0415784	-0.0932635	-0.0429343	-0.226358	0.414549	0.467715	0.008954	-0.0568931	0.0532119	0.0478876	0.0436395	0.177337	-0.169963	0.0935607	-0.0894065	-0.143444	-0.111156	-0.0460784	-0.00329982	-0.0944721	0.0291225	0.169664	-0.100469	1	-0.165857	-0.267849	-0.124737	0.0681067	-0.0473136	0.00948605	0.178061
BirthMonth	-0.0951453	-0.185353	0.104017	0.0352049	-0.233918	-0.216923	0.0553397	0.000988391	0.0991292	-0.172104	-0.254098	-0.0569694	-0.0388977	-0.126962	-0.0494729	-0.372519	-0.111566	0.0153717	-0.173067	-0.232745	0.133716	0.193471	0.0926285	-0.0618655	0.0614342	0.0266427	-0.155086	0.165372	-0.165857	1	0.0376181	0.0590428	-0.0708998	0.0146341	0.0577787	-0.275356
GestationalDiabetes	-0.043677	0.0197333	0.173629	0.0897422	0.0833414	0.144393	0.0829659	-0.094194	0.0759519	-0.0155099	-0.157172	0.108216	0.0171025	0.123491	0.0904405	0.0783358	-0.0655866	0.157825	-0.0342302	0.119414	0.0595772	0.065956	0.0956851	0.0686552	0.0543868	-0.0432013	0.0104666	0.114113	-0.267849	0.0376181	1	0.0586895	0.0151561	0.0713034	0.0717216	-0.00101476
ChronicHypertension	-0.0156665	0.0545954	0.109907	0.0658045	-0.154319	-0.0840764	-0.0181362	-0.0575055	0.126811	-0.0397145	-0.191741	0.0258642	-0.0585165	-0.0150355	0.209963	-0.04109	-0.0550343	-0.000797047	-0.117166	-0.117166	0.111223	0.0499173	-0.0400993	-0.0276886	0.0847504	-0.0724102	0.0813895	-0.0415236	-0.124737	0.0590428	0.0586895	1	0.466053	0.0629161	-0.00228903	-0.0760036
PreEclampsia	0.0283886	0.046815	-0.0381784	0.00745108	0.0596126	0.125623	0.0910912	0.105171	-0.047173	0.132442	-0.129593	0.025546	-0.131379	0.0848232	0.0871685	-0.049617	-0.0260104	-0.0297402	-0.0935943	-0.0297402	-0.0787491	0.113377	-0.021463	-0.0388019	-0.00188604	-0.0689452	0.0164594	0.0765264	0.0681067	-0.0708998	0.0151561	0.466053	1	-0.200632	-0.199441	-0.0789838
AgeADOS	0.078168	0.00192997	0.138708	0.157463	-0.127361	-0.0325075	-0.137695	-0.160875	-0.0445405	-0.190957	-0.111357	-0.0445015	-0.0103832	0.112396	-0.0950424	0.0371392	0.0941091	0.0204933	0.0550284	0.109488	-0.00367526	-0.0374031	0.0824793	0.170055	0.0546384	-0.112146	-0.0460826	-0.0932989	-0.0473136	0.0146341	0.0713034	0.0629161	-0.200632	1	0.939964	-0.175758
AgeMullen	0.0807171	0.00676625	0.14719	0.141391	-0.118799	-0.0230462	-0.123541	-0.162562	-0.0905812	-0.193938	-0.149778	0.0188829	0.0250172	0.140175	-0.136729	-0.0119662	0.0430505	0.00957601	0.00440496	0.0848434	-0.0269811	-0.0162198	0.0716427	0.217919	0.00271526	-0.0678578	-0.0543519	-0.0993989	0.00948605	0.0577787	0.0717216	-0.00228903	-0.199441	0.939964	1	-0.141333
BirthYear	0.0571863	0.287619	0.00808224	0.00683311	0.0835246	-0.0121743	0.0278497	-0.0228104	-0.0594392	0.0957729	0.286933	0.00540739	0.0834303	0.119097	0.139012	0.190932	0.0850629	0.0408312	0.106887	0.144633	0.0175753	-0.0433963	0.0768806	0.0164024	-0.161263	-0.168844	0.255499	-0.202799	0.178061	-0.275356	-0.00101476	-0.0760036	-0.0789838	-0.175758	-0.141333	1

### Sheet: S9. Pearson_P-values
	Sex	DiagnosisASD	MomAge	DadAge	MaternalPlasmaPUFA	MaternalOmega3s	PrenatalVitamin	SmokePregnancy	DeliveryMethod	BirthWeight	BirthLength	Apgar5min	Apgar1min	Parity	MaternalBMI	BirthSeason	MomHispanic	MomRace	DadHispanic	DadRace	MomEducation	DadEducation	MomBirthPlace	DadBirthPlace	DeliveryPayer	HomeOwnership	ADOScs	MullenScore	GestationalAgeDelivery	BirthMonth	GestationalDiabetes	ChronicHypertension	PreEclampsia	AgeADOS	AgeMullen	BirthYear
Sex	0	0.662008	0.651124	0.729228	0.933451	0.928623	0.811206	0.669079	0.672211	0.575709	0.937354	0.899777	0.229978	0.348781	0.210545	0.840663	0.282354	0.681632	0.928623	0.8144	0.867999	0.889176	0.835683	0.588711	0.909368	0.928623	0.536866	0.583379	0.628126	0.599077	0.830059	0.928623	0.886661	0.928623	0.830059	0.763662
DiagnosisASD	0.314191	0	0.904623	0.490449	0.659498	0.835683	0.108751	0.681632	0.145037	0.928805	0.684648	0.835683	0.830059	0.624305	0.34256	0.175221	0.933451	0.805408	0.575709	0.745288	0.462078	0.715675	0.642312	0.489204	0.266827	0.468975	7.68847e-52	4.34649e-19	0.18635	0.168729	0.890237	0.805901	0.835683	0.687147	0.659255	0.00954844
MomAge	0.292489	0.79693	0	1.16753e-22	0.684648	0.533676	0.916632	0.0116006	0.197815	0.468975	0.965841	0.835683	0.745288	0.909368	0.310287	0.941746	0.0019489	0.505649	0.199829	0.984678	0.000145526	2.65977e-05	0.0310737	0.536954	0.00296552	0.000535837	0.974086	0.59849	0.879417	0.536626	0.197282	0.533676	0.879417	0.89351	0.715675	0.974086
DadAge	0.400044	0.156477	5.55965e-25	0	0.725368	0.793617	0.780463	0.258242	0.192813	0.314688	0.844676	0.487153	0.805408	0.322084	0.837205	0.66641	0.0833603	0.462078	0.961355	0.659498	0.194047	0.0130115	0.064522	0.0686831	0.491487	0.019832	0.672211	0.890623	0.969848	0.916632	0.672211	0.776931	0.928623	0.533676	0.468975	0.988998
MaternalPlasmaPUFA	0.864568	0.31164	0.352359	0.392934	0	2.86105e-17	0.00119929	0.974086	0.961498	0.891278	0.886661	0.858348	0.774333	0.672564	0.235816	0.740552	0.928805	0.146273	0.681632	0.626265	0.168959	0.0259257	0.659498	0.66641	0.197461	0.520852	0.536954	0.536626	0.688323	0.193909	0.879417	0.59143	0.860133	0.627092	0.659255	0.828128
MaternalOmega3s	0.853363	0.627866	0.190274	0.514736	2.27067e-19	0	0.0076994	1	1	0.684648	0.805408	0.84498	0.798326	0.954465	0.268419	0.533676	0.793617	0.575709	0.798326	0.588711	0.210545	0.0329796	0.835683	0.776931	0.146273	0.681632	0.798326	0.495379	0.798326	0.259964	0.575709	0.778666	0.655517	0.835683	0.858348	0.984949
PrenatalVitamin	0.562694	0.0119108	0.820604	0.496328	3.80727e-05	0.000366638	0	0.533676	0.490449	0.828128	0.765	0.990578	0.489204	0.329134	0.774333	0.764837	0.879417	0.934601	0.696781	0.828128	0.052963	0.229978	0.886661	0.271442	0.0146779	0.246354	0.0194291	0.160949	0.886661	0.761097	0.66641	0.918374	0.629245	0.684648	0.816023	0.835683
SmokePregnancy	0.322373	0.344062	0.000626064	0.0520584	0.944537	1	0.190419	0	0.970075	0.835683	0.798326	0.487153	0.928623	0.982235	0.828128	1	0.879417	0.891443	0.798326	0.886661	0.468975	0.533676	0.359451	0.918374	0.160932	0.064522	0.780463	0.773889	0.835683	0.997566	0.628126	0.786677	0.573457	0.589274	0.559569	0.891927
DeliveryMethod	0.328392	0.0168059	0.0317131	0.028769	0.918765	1	0.155804	0.934659	0	0.73874	0.793617	0.866216	0.773111	0.0155816	0.271442	0.917165	0.533676	0.886661	0.627092	0.533676	0.805901	0.824745	0.829407	0.969848	0.798326	0.292601	0.229978	0.229978	0.0938199	0.622202	0.696781	0.462078	0.818839	0.715675	0.953868	0.776931
BirthWeight	0.228069	0.857505	0.137758	0.0749257	0.771026	0.353508	0.590795	0.624731	0.410937	0	8.12131e-08	0.776931	0.175221	0.776931	0.247563	0.675395	0.659255	0.0616984	0.34256	0.854586	0.780463	0.168959	0.229978	0.146273	0.835683	0.879417	0.835683	0.844676	7.54429e-07	0.315939	0.849937	0.798326	0.292601	0.197282	0.158693	0.715675
BirthLength	0.871888	0.354278	0.924448	0.648926	0.735662	0.551411	0.44615	0.537964	0.514641	1.16019e-09	0	0.854617	0.835683	0.715675	0.773111	0.146223	0.853066	0.861044	0.533676	0.890237	0.536626	0.462078	0.917165	0.776168	0.776931	0.629245	0.941746	0.672564	0.00210507	0.143115	0.456275	0.489204	0.745288	0.549806	0.468975	0.04358
Apgar5min	0.79103	0.614752	0.631405	0.147942	0.67362	0.650744	0.974855	0.149605	0.686098	0.480166	0.668772	0	0.04358	0.278941	0.468975	0.684648	0.780146	0.776931	0.776931	0.776931	0.870557	0.879417	0.889176	0.229978	0.533676	0.928623	0.559569	0.84498	0.798326	0.798326	0.533676	0.886661	0.890623	0.642312	0.798326	0.953868
Apgar1min	0.041224	0.600805	0.422064	0.552025	0.459683	0.53015	0.154425	0.853274	0.454049	0.0244765	0.628893	0.00375703	0	0.890623	0.655687	0.886661	0.835683	0.672564	1	0.886661	0.799681	0.477565	0.552764	0.73874	0.909368	0.533676	0.904688	0.867999	0.928623	0.798326	0.920208	0.830911	0.627092	0.779443	0.806604	0.849496
Parity	0.0900779	0.263596	0.808373	0.0797542	0.332012	0.909015	0.0820224	0.957289	0.00106351	0.478907	0.385102	0.0602158	0.7667	0	0.886661	0.622202	0.886661	0.974086	0.489204	0.30359	0.315939	0.517963	0.879417	0.344812	0.0122297	0.776931	0.798326	0.468975	0.725368	0.271442	0.22153	0.879417	0.575709	0.886661	0.704571	0.479264
MaternalBMI	0.0354251	0.0864555	0.0733854	0.63787	0.0441687	0.0560455	0.459321	0.587919	0.0581243	0.0495125	0.453462	0.135294	0.297661	0.748736	0	0.953868	0.953868	0.179172	0.684648	0.776931	0.487153	0.0259257	0.291081	0.745288	0.358574	0.18515	0.129139	0.626594	0.969848	0.659255	0.794564	0.0122297	0.530924	0.828128	0.994132	0.483854
BirthSeason	0.641839	0.0247534	0.880457	0.31855	0.413769	0.194638	0.444334	0.997712	0.823993	0.336625	0.0171754	0.348496	0.744381	0.258879	0.905355	0	0.938605	0.651124	0.229978	0.456275	0.776931	0.694892	0.348417	0.805408	0.776931	0.879417	0.160949	0.0736729	0.835683	0.00122135	0.675395	0.837205	0.805408	0.880725	0.675395	0.197815
MomHispanic	0.0621312	0.865295	7.4244e-05	0.00866092	0.858039	0.515221	0.720049	0.721605	0.183964	0.305064	0.663495	0.489139	0.615637	0.74273	0.901206	0.874542	0	0.057842	3.3875e-10	0.784595	0.0274208	0.00221595	0.246354	0.348781	0.0357903	0.0706632	0.916632	0.246354	0.462078	0.533676	0.750349	0.792406	0.889176	0.644703	0.953868	0.669079
MomRace	0.343076	0.547858	0.165339	0.131243	0.0180275	0.22623	0.867843	0.773999	0.731972	0.0057781	0.680342	0.481572	0.331073	0.942911	0.0256608	0.291469	0.00528619	0	0.0146779	1.27389e-09	0.536626	0.000730292	0.00364367	0.0101417	0.889176	0.780463	0.627092	0.835683	0.289803	0.908665	0.268419	0.998723	0.879417	0.879417	0.89351	0.830059
DadHispanic	0.853449	0.227444	0.0323533	0.917102	0.342724	0.537425	0.366087	0.536124	0.270744	0.0862127	0.189456	0.481572	0.999123	0.154526	0.352993	0.0427103	3.76389e-12	0.000908643	0	0.229978	0.533676	0.00122135	0.206617	0.892304	0.0146779	0.206617	0.533676	0.259026	0.765	0.213628	0.861044	0.491487	0.622202	0.617023	0.919403	0.533676
DadRace	0.568787	0.422204	0.961233	0.310676	0.265417	0.236383	0.592835	0.747467	0.183964	0.666035	0.762942	0.481572	0.745751	0.0703558	0.479846	0.123846	0.501892	1.61764e-11	0.0422551	0	0.780463	0.798326	0.00807445	0.00507379	0.812286	0.672211	0.729228	0.73874	0.655517	0.057842	0.487153	0.491487	0.879417	0.974086	0.954465	0.315939
MomEducation	0.689947	0.127661	3.69589e-06	0.0295691	0.0233324	0.0352405	0.00470783	0.135104	0.555176	0.497509	0.19789	0.693682	0.542006	0.0765733	0.150012	0.478909	0.00208921	0.19832	0.186615	0.494369	0	4.47292e-07	0.515226	0.889176	1.48079e-07	0.101665	0.73874	0.0286477	0.533676	0.304289	0.744129	0.537361	0.752728	0.953868	0.841457	0.889176
DadEducation	0.757391	0.383859	6.33279e-07	0.000784821	0.00193414	0.00272212	0.0409322	0.189751	0.57994	0.0231287	0.127237	0.719463	0.141753	0.17101	0.00191141	0.362888	9.14521e-05	2.08655e-05	4.23438e-05	0.523832	8.51985e-09	0	0.229978	0.796667	2.36448e-05	0.146273	0.879417	0.179172	0.536818	0.141874	0.745952	0.780463	0.533676	0.622202	0.828128	0.824846
MomBirthPlace	0.625082	0.284453	0.00251549	0.00624737	0.311922	0.610523	0.745802	0.0952831	0.595067	0.0423824	0.823108	0.758023	0.212332	0.721669	0.0651466	0.0890399	0.046678	0.000161941	0.0341082	0.000397314	0.169289	0.0413206	0	0.000860978	0.704191	0.292601	0.643902	0.588711	0.659255	0.588711	0.617023	0.837135	0.904688	0.776931	0.659498	0.715675
DadBirthPlace	0.238143	0.152683	0.203702	0.00675929	0.319347	0.467051	0.0580588	0.827467	0.932425	0.01811	0.462005	0.0421324	0.408195	0.0875712	0.42233	0.55228	0.0907546	0.000531234	0.777579	0.000233556	0.759328	0.51973	2.5966e-05	0	0.813882	0.628126	0.533676	0.835683	0.837135	0.776931	0.745509	0.886661	0.84498	0.488258	0.154905	0.993008
DeliveryPayer	0.809771	0.0550595	0.000127094	0.159148	0.0310296	0.0176319	0.000955226	0.0209467	0.531347	0.623776	0.474678	0.19113	0.80802	0.000690972	0.0939123	0.482645	0.00301093	0.752714	0.000937168	0.564732	2.35046e-09	5.25441e-07	0.371097	0.567134	0	0.0019489	0.282354	0.0833603	0.798326	0.773841	0.793617	0.659498	0.993008	0.828128	0.987759	0.246354
HomeOwnership	0.848252	0.136268	1.44591e-05	0.00141657	0.172791	0.341155	0.0486939	0.00622038	0.066431	0.710237	0.276668	0.853413	0.189691	0.483424	0.0270378	0.718573	0.00706632	0.494945	0.0339971	0.328637	0.0109734	0.0180117	0.0668802	0.274182	7.23185e-05	0	0.462078	0.322084	0.953868	0.886661	0.833428	0.716627	0.73874	0.487153	0.760195	0.246354
ADOScs	0.201964	1.22039e-54	0.943971	0.32581	0.203474	0.539668	0.00135696	0.49801	0.0418752	0.620554	0.88038	0.216722	0.799488	0.535419	0.0143488	0.0213811	0.819409	0.270586	0.194728	0.399579	0.411293	0.71413	0.286179	0.181911	0.0622971	0.130435	0	6.94264e-16	0.246354	0.453238	0.891443	0.659498	0.946684	0.898389	0.725368	0.0305001
MullenScore	0.232426	2.75967e-21	0.245096	0.767519	0.199397	0.161195	0.0214598	0.456963	0.0421314	0.647673	0.329879	0.653183	0.690266	0.137513	0.266551	0.00748423	0.0486724	0.615773	0.0526276	0.407128	0.00222815	0.0258804	0.238209	0.617332	0.00873298	0.0789384	6.61204e-18	0	0.462078	0.303276	0.462078	0.854617	0.729228	0.879417	0.974086	0.154905
GestationalAgeDelivery	0.273213	0.0275088	0.711081	0.93216	0.358365	0.533499	0.747836	0.608873	0.00997767	1.55676e-08	8.35347e-05	0.53174	0.842293	0.394879	0.932901	0.628461	0.130487	0.0644006	0.446857	0.296018	0.193721	0.201094	0.304512	0.63516	0.532591	0.902922	0.047694	0.131289	0	0.305099	0.0122297	0.359451	0.806604	0.536626	0.780463	0.279507
BirthMonth	0.246287	0.022765	0.20017	0.819325	0.0292403	0.0532307	0.439745	0.989649	0.261527	0.0763794	0.016356	0.53982	0.535097	0.0581662	0.305559	4.26502e-05	0.180864	0.804818	0.0362829	0.00532514	0.0710009	0.015989	0.238288	0.482673	0.455707	0.743691	0.121583	0.0698017	0.0716739	0	0.835683	0.776931	0.745952	0.899777	0.684648	0.0155816
GestationalDiabetes	0.599385	0.763061	0.0306883	0.327552	0.714381	0.22623	0.319454	0.273584	0.365578	0.659713	0.123157	0.194834	0.83257	0.0379765	0.517097	0.335792	0.429962	0.0562401	0.680635	0.149693	0.416948	0.426259	0.255624	0.423638	0.512944	0.605889	0.773977	0.127128	0.000718254	0.625538	0	0.776931	0.928805	0.950445	0.984949	0.993008
ChronicHypertension	0.851125	0.554413	0.187651	0.46516	0.241266	0.485739	0.827994	0.504472	0.131241	0.533622	0.153979	0.742655	0.60274	0.706975	0.000708199	0.637345	0.509404	0.992382	0.15901	0.15901	0.204709	0.490674	0.63443	0.747172	0.309119	0.386751	0.311953	0.668413	0.0947585	0.476851	0.481645	0	1.98912e-07	0.246354	0.890623	0.659255
PreEclampsia	0.73375	0.628845	0.721681	0.84585	0.677184	0.296544	0.275865	0.223011	0.574487	0.0667838	0.41986	0.768141	0.270563	0.228456	0.176975	0.550313	0.755317	0.721584	0.261161	0.721584	0.43252	0.181428	0.799859	0.652586	0.981975	0.411584	0.886577	0.400497	0.557815	0.426181	0.855921	3.47306e-09	0	0.390567	0.348781	0.684648
AgeADOS	0.848497	0.356662	0.781466	0.192765	0.270687	0.619158	0.346961	0.239451	0.38401	0.0304035	0.210322	0.283679	0.487461	0.745452	0.58876	0.724152	0.287558	0.703815	0.255402	0.947801	0.904656	0.26172	0.473457	0.151127	0.589467	0.147824	0.787159	0.703037	0.199103	0.791232	0.891608	0.0475859	0.104151	0	7.37651e-42	0.322084
AgeMullen	0.600077	0.301648	0.384865	0.138459	0.302269	0.674417	0.571216	0.216666	0.896701	0.0204033	0.137769	0.530121	0.558221	0.372416	0.984664	0.33459	0.905418	0.781359	0.830381	0.907766	0.643781	0.590055	0.311575	0.0196273	0.968944	0.438017	0.394923	0.94754	0.493659	0.350175	0.964566	0.769046	0.0907937	2.34175e-44	0	0.533676
BirthYear	0.442439	0.000485	0.945627	0.97173	0.592582	0.964625	0.631116	0.775835	0.477954	0.379724	0.0038046	0.898104	0.658022	0.143018	0.145156	0.0314011	0.322857	0.596991	0.183621	0.0767281	0.753875	0.58132	0.383263	0.980664	0.0488797	0.0487204	0.00242064	0.0196705	0.0607816	0.00106183	0.979767	0.30319	0.34906	0.0792519	0.18447	0
below the diagonal are original p-values, above the diagonal are FDR-adjusted p-values. Adjusted by corr.test psych package

### Sheet: S10. Spearman_P-values
	Sex	DiagnosisASD	MomAge	DadAge	MaternalPlasmaPUFA	MaternalOmega3s	PrenatalVitamin	SmokePregnancy	DeliveryMethod	BirthWeight	BirthLength	Apgar5min	Apgar1min	Parity	MaternalBMI	BirthSeason	MomHispanic	MomRace	DadHispanic	DadRace	MomEducation	DadEducation	MomBirthPlace	DadBirthPlace	DeliveryPayer	HomeOwnership	ADOScs	MullenScore	GestationalAgeDelivery	BirthMonth	GestationalDiabetes	ChronicHypertension	PreEclampsia	AgeADOS	AgeMullen	BirthYear
Sex	0	0.621165	0.587235	0.799562	0.936729	0.934699	0.792133	0.634672	0.635346	0.709534	0.934699	0.897277	0.174988	0.275721	0.539014	0.817016	0.266277	0.651086	0.934699	0.792133	0.753177	0.923606	0.817016	0.568295	0.923606	0.934699	0.418546	0.591375	0.693362	0.586235	0.810751	0.934699	0.878826	0.651086	0.641157	0.753177
DiagnosisASD	0.303313	0	0.908969	0.569729	0.661295	0.817263	0.128593	0.672349	0.128593	0.934699	0.591375	0.817016	0.934699	0.548029	0.349809	0.152553	0.934699	0.772135	0.58206	0.711278	0.347142	0.624386	0.591375	0.502329	0.238441	0.467771	9.44527e-59	6.13846e-19	0.226504	0.164879	0.923934	0.761947	0.795766	0.996206	0.972493	0.00741347
MomAge	0.261125	0.786329	0	1.25317e-22	0.498035	0.467771	0.938576	0.028435	0.213529	0.513325	0.994575	0.832924	0.480064	0.95911	0.502329	0.854643	0.00574137	0.513325	0.245619	0.972493	6.77393e-05	3.51198e-05	0.0290406	0.587235	0.00477973	0.000585323	0.934699	0.42243	0.994575	0.533269	0.206794	0.50293	0.827621	0.349809	0.311922	0.968732
DadAge	0.58	0.239648	5.96746e-25	0	0.502329	0.596115	0.792133	0.352746	0.140821	0.235853	0.767725	0.697921	0.827621	0.753177	0.873685	0.696258	0.17227	0.370882	0.827621	0.564294	0.161528	0.00296973	0.00984018	0.063207	0.459788	0.0143111	0.693362	0.753177	0.963059	0.845095	0.599591	0.725632	0.972493	0.261953	0.349809	0.972493
MaternalPlasmaPUFA	0.863872	0.35479	0.16899	0.178634	0	1.5488e-20	0.000511131	0.996206	0.99449	0.596115	0.909667	0.711376	0.859486	0.724621	0.194322	0.651086	0.811977	0.154462	0.586913	0.543366	0.122606	0.0187981	0.586913	0.811977	0.137916	0.431387	0.651086	0.241141	0.873685	0.233502	0.753177	0.513325	0.817016	0.599591	0.632485	0.753177
MaternalOmega3s	0.853363	0.627866	0.152211	0.28063	9.83363e-23	0	0.00699946	1	1	0.498035	0.77827	0.832074	0.956617	0.837682	0.418546	0.513325	0.761947	0.556363	0.776554	0.568295	0.194322	0.0451154	0.81317	0.753177	0.135465	0.651086	0.792133	0.313411	0.876177	0.278549	0.556363	0.753177	0.614548	0.908969	0.934699	0.966724
PrenatalVitamin	0.562694	0.0161643	0.870045	0.56141	1.46038e-05	0.000366638	0	0.508322	0.474187	0.624386	0.761947	0.994575	0.363178	0.315487	0.666629	0.753177	0.873685	0.938083	0.668506	0.808411	0.0574189	0.224803	0.885158	0.260167	0.0143284	0.234177	0.0606106	0.111969	0.587235	0.761947	0.632485	0.934699	0.591375	0.35691	0.437599	0.88298
SmokePregnancy	0.322373	0.374595	0.00216648	0.0957453	0.97944	1	0.190419	0	0.972493	0.859486	0.753177	0.459788	0.961468	0.855256	0.811977	0.994575	0.873685	0.899666	0.776455	0.885158	0.387498	0.487512	0.352746	0.934699	0.148274	0.063207	0.753177	0.591375	0.817016	0.99713	0.591375	0.761947	0.553138	0.261953	0.260167	0.909747
DeliveryMethod	0.328392	0.0163293	0.0376218	0.0187805	0.962919	1	0.155804	0.934659	0	0.669943	0.619331	0.859486	0.827621	0.00619852	0.261953	0.912169	0.502329	0.878367	0.591375	0.502329	0.753177	0.751685	0.80929	0.972493	0.772135	0.278549	0.260167	0.224803	0.0636947	0.568295	0.668506	0.430633	0.795766	0.80929	0.596115	0.753177
BirthWeight	0.41467	0.855514	0.196178	0.0494168	0.281253	0.169174	0.312193	0.697853	0.368037	0	6.62345e-07	0.832924	0.223354	0.693362	0.223354	0.531557	0.433619	0.0462601	0.245619	0.817573	0.635346	0.199099	0.103166	0.0527973	0.963059	0.885158	0.753177	0.788565	8.66875e-06	0.212611	0.934699	0.819039	0.386458	0.146975	0.140821	0.58206
BirthLength	0.854472	0.265956	0.972671	0.520347	0.789822	0.539848	0.514214	0.486864	0.299835	1.15648e-08	0	0.849918	0.873685	0.349809	0.696258	0.111969	0.854643	0.998415	0.50293	0.845095	0.626149	0.502329	0.859486	0.817016	0.790534	0.621165	0.817573	0.670233	0.000826317	0.1913	0.502329	0.370882	0.591375	0.651086	0.529598	0.121151
Apgar5min	0.770519	0.615073	0.660202	0.404351	0.42118	0.657735	0.973895	0.147378	0.699334	0.661051	0.683982	0	0.000666227	0.313535	0.431387	0.666629	0.753177	0.753177	0.753177	0.753177	0.960809	0.996298	0.890701	0.220982	0.513325	0.934699	0.553138	0.772135	0.963209	0.753177	0.510378	0.887689	0.889437	0.808411	0.931979	0.982481
Apgar1min	0.0269425	0.852143	0.160783	0.647476	0.700075	0.891324	0.100306	0.905001	0.647642	0.0425437	0.71629	2.22076e-05	0	0.753177	0.578564	0.772135	0.934722	0.513325	0.709534	0.693362	0.753177	0.233502	0.667287	0.587235	0.792133	0.556363	0.976971	0.938083	0.753177	0.824483	0.934699	0.753177	0.392298	0.960102	0.891778	0.626149
Parity	0.0652102	0.219011	0.896692	0.481412	0.434772	0.666157	0.0786214	0.69235	0.000314846	0.391775	0.0922857	0.0776373	0.485955	0	0.99713	0.402315	0.817016	0.845095	0.386458	0.477031	0.310879	0.558779	0.885366	0.697921	0.0483539	0.772135	0.792133	0.402315	0.772135	0.42243	0.437599	0.934699	0.624386	0.502329	0.349809	0.46987
MaternalBMI	0.213039	0.0935344	0.178778	0.723368	0.031182	0.124899	0.359305	0.607302	0.0601359	0.0416942	0.400654	0.133813	0.245201	0.992109	0	0.958605	0.694121	0.118327	0.42243	0.548029	0.402315	0.0483539	0.753177	0.845095	0.502329	0.220982	0.110348	0.502329	0.792133	0.788565	0.591375	0.103166	0.614341	0.586235	0.363178	0.349809
BirthSeason	0.624795	0.0217932	0.690497	0.401177	0.347296	0.196136	0.491652	0.971735	0.79489	0.20756	0.012441	0.359984	0.529667	0.117526	0.894698	0	0.949372	0.621165	0.218174	0.384556	0.723969	0.611643	0.368427	0.78752	0.753177	0.867381	0.181276	0.0630736	0.810751	0.00012521	0.651086	0.817016	0.788565	0.83049	0.95254	0.146975
MomHispanic	0.0621312	0.857005	0.000273399	0.0259772	0.608338	0.515221	0.720049	0.721605	0.183964	0.13628	0.689242	0.484232	0.860537	0.620658	0.397742	0.88156	0	0.0574189	3.3875e-10	0.761908	0.0149468	0.00619852	0.231552	0.349809	0.0379377	0.0695591	0.996298	0.226504	0.194322	0.502329	0.720415	0.761947	0.887689	0.586913	0.811977	0.621165
MomRace	0.343076	0.527394	0.198659	0.1042	0.0225564	0.22623	0.867843	0.773999	0.731972	0.00381829	0.995245	0.465078	0.197709	0.677417	0.0133353	0.305243	0.00528619	0	0.0143111	1.27389e-09	0.502329	0.000591635	0.00392395	0.0092966	0.886373	0.753177	0.621165	0.709534	0.220673	0.934699	0.254901	0.99713	0.873685	0.920867	0.963026	0.817016
DadHispanic	0.853449	0.247621	0.0538024	0.647646	0.254651	0.537425	0.366087	0.536124	0.270744	0.0538014	0.186803	0.48773	0.416424	0.110564	0.127556	0.0387865	3.76389e-12	0.000908643	0	0.223354	0.431387	0.00574137	0.200824	0.902164	0.0143284	0.200824	0.568295	0.346365	0.587235	0.208418	0.847431	0.477031	0.587235	0.761947	0.990948	0.513325
DadRace	0.568787	0.419993	0.932708	0.231987	0.215621	0.236383	0.592835	0.747467	0.183964	0.630632	0.676399	0.465078	0.393453	0.158516	0.219211	0.109263	0.501892	1.61764e-11	0.0422551	0	0.761947	0.806596	0.00736199	0.005255	0.792133	0.635346	0.669943	0.753177	0.596115	0.0521868	0.464566	0.477031	0.873685	0.50293	0.624183	0.320964
MomEducation	0.487358	0.0892651	1.72036e-06	0.0238447	0.0142067	0.0317702	0.00527188	0.111944	0.493986	0.32404	0.314615	0.902856	0.477403	0.0754991	0.118779	0.433232	0.0010439	0.18176	0.134209	0.508271	0	9.36368e-07	0.507526	0.909667	3.13301e-08	0.134843	0.651086	0.0215007	0.329038	0.376543	0.753177	0.502329	0.651086	0.994575	0.885158	0.934699
DadEducation	0.810721	0.310711	7.8044e-07	0.000117846	0.00134272	0.0036522	0.0433734	0.164052	0.45459	0.0328671	0.182433	0.984664	0.0478461	0.228833	0.00409004	0.2932	0.000308045	1.87821e-05	0.000272491	0.587663	1.78356e-08	0	0.174188	0.806977	6.77393e-05	0.125803	0.772135	0.125803	0.502329	0.14135	0.720415	0.788565	0.502329	0.83049	0.934699	0.811977
MomBirthPlace	0.625082	0.271607	0.00225871	0.000577916	0.257124	0.610523	0.745802	0.0952831	0.595067	0.0108112	0.701231	0.762044	0.363301	0.750453	0.491029	0.102341	0.046678	0.000161941	0.0341082	0.000397314	0.189315	0.026543	0	0.000743572	0.669943	0.278549	0.635346	0.598932	0.804339	0.591375	0.586913	0.819039	0.916202	0.635346	0.694121	0.666629
DadBirthPlace	0.238143	0.176584	0.259066	0.0061396	0.606655	0.467051	0.0580588	0.827467	0.932425	0.00469309	0.623077	0.0406888	0.262532	0.4039	0.67645	0.547514	0.0907546	0.000531234	0.777579	0.000233556	0.789604	0.589221	2.5966e-05	0	0.792133	0.591375	0.533269	0.934699	0.994575	0.753177	0.713615	0.885158	0.83049	0.230723	0.102	0.934699
DeliveryPayer	0.809771	0.0510945	0.000204846	0.147424	0.0181699	0.0176319	0.000955226	0.0209467	0.531347	0.912613	0.555883	0.194442	0.560421	0.00414462	0.179573	0.468347	0.00301093	0.752714	0.000937168	0.564732	4.47573e-10	1.61805e-06	0.371097	0.567134	0	0.00189836	0.273379	0.154404	0.586913	0.753177	0.761947	0.624183	0.996206	0.761947	0.994575	0.238441
HomeOwnership	0.848252	0.152032	1.76526e-05	0.000901182	0.132769	0.341155	0.0486939	0.00622038	0.066431	0.746862	0.302228	0.847842	0.226961	0.531915	0.0406677	0.70905	0.00706632	0.494945	0.0339971	0.328637	0.0173369	0.015123	0.0668802	0.274182	7.23185e-05	0	0.43181	0.233502	0.876177	0.885366	0.811977	0.692196	0.708464	0.502329	0.711278	0.223354
ADOScs	0.124771	2.9985e-61	0.847015	0.394504	0.346101	0.564358	0.00567624	0.482536	0.0582471	0.471176	0.630699	0.222574	0.941304	0.569582	0.0119105	0.0281985	0.985228	0.303869	0.236816	0.371127	0.339041	0.530566	0.326578	0.20967	0.0642224	0.135026	0	8.42682e-15	0.220692	0.261953	0.960102	0.635346	0.934699	0.799562	0.761947	0.0239699
MullenScore	0.270529	4.87179e-21	0.127302	0.483683	0.0520559	0.0771091	0.01244	0.269497	0.0435332	0.553247	0.372352	0.527019	0.868099	0.118472	0.181358	0.00600701	0.0449413	0.416711	0.0879656	0.463784	0.00156989	0.0151487	0.284255	0.827236	0.0223028	0.048183	8.02554e-17	0	0.568295	0.238441	0.502329	0.817263	0.669943	0.591375	0.574634	0.128593
GestationalAgeDelivery	0.393191	0.0447627	0.970945	0.911818	0.72391	0.728756	0.262857	0.618373	0.00636947	1.78879e-07	3.01671e-05	0.914284	0.493686	0.524998	0.564628	0.599698	0.0316495	0.039581	0.259677	0.281525	0.0830429	0.181648	0.584742	0.96936	0.255044	0.72805	0.0399347	0.237564	0	0.226504	0.0149468	0.431387	0.709534	0.792133	0.963026	0.194322
BirthMonth	0.251659	0.024601	0.209922	0.676368	0.047968	0.0672055	0.507053	0.990854	0.237167	0.0371226	0.0300614	0.493106	0.639956	0.12807	0.551796	3.37867e-06	0.178522	0.853393	0.0360596	0.00455599	0.106388	0.0192955	0.271192	0.471011	0.459792	0.750409	0.0607065	0.0508631	0.0446786	0	0.830234	0.753177	0.693362	0.934722	0.753177	0.0122154
GestationalDiabetes	0.599385	0.812475	0.0354504	0.286471	0.486422	0.22623	0.319454	0.273584	0.365578	0.852089	0.184187	0.191999	0.837102	0.13892	0.275975	0.345623	0.429962	0.0562401	0.680635	0.149693	0.473494	0.428967	0.255624	0.423638	0.512944	0.605889	0.899874	0.179438	0.0010384	0.651009	0	0.753177	0.934699	0.693362	0.693362	0.99713
ChronicHypertension	0.851125	0.512792	0.186634	0.436531	0.198812	0.485739	0.827994	0.504472	0.131241	0.634121	0.104147	0.756649	0.48294	0.857549	0.0109716	0.622414	0.509404	0.992382	0.15901	0.15901	0.181381	0.551006	0.63443	0.747172	0.309119	0.386751	0.328766	0.627432	0.133587	0.479006	0.481645	0	2.18803e-07	0.747031	0.996206	0.666629
PreEclampsia	0.73375	0.57472	0.647302	0.929872	0.621428	0.296544	0.275865	0.223011	0.574487	0.11103	0.274505	0.759551	0.113953	0.312098	0.295469	0.552019	0.755317	0.721584	0.261161	0.721584	0.344751	0.174524	0.799859	0.652586	0.981975	0.411584	0.843684	0.370573	0.414036	0.395106	0.855921	3.47306e-09	0	0.125803	0.128593	0.651086
AgeADOS	0.346661	0.981491	0.0938377	0.0603549	0.286365	0.78633	0.0974421	0.0603828	0.596049	0.0205132	0.34828	0.592504	0.900667	0.178307	0.252174	0.655164	0.256883	0.805393	0.507977	0.1868	0.964761	0.653997	0.327421	0.0461446	0.510993	0.17928	0.57941	0.272893	0.56931	0.860354	0.390771	0.45059	0.0151763	0	2.59868e-66	0.199346
AgeMullen	0.332791	0.935398	0.0762476	0.0932653	0.320258	0.847619	0.138757	0.0586407	0.281972	0.0189997	0.205955	0.821029	0.764381	0.0937917	0.0998373	0.886014	0.60589	0.908671	0.957917	0.308587	0.746491	0.846462	0.396848	0.0105238	0.974052	0.419017	0.514677	0.242623	0.909525	0.488485	0.389637	0.9782	0.0161719	4.12488e-69	0	0.347142
BirthYear	0.491458	0.000411859	0.922602	0.935445	0.485461	0.919155	0.73862	0.791335	0.479144	0.24853	0.0138458	0.948172	0.315062	0.15364	0.0931117	0.0205298	0.305653	0.623405	0.197548	0.0804959	0.832664	0.602995	0.361431	0.848569	0.0510202	0.0423406	0.00178823	0.0162584	0.0309494	0.000736802	0.990267	0.361884	0.343311	0.0332243	0.0888285	0
below the diagonal are original p-values, above the diagonal are FDR-adjusted p-values. Adjusted by corr.test psych package

### Sheet: S11. PCB_trait_correlations
Trait	PCB153+168	PCB170	PCB180+193	PCB187
MomAge	0.434938	0.348488	0.441881	0.366629
DadAge	0.325386	0.239832	0.258532	0.275129
MaternalPlasmaPUFA	0.174962	0.180995	0.242836	0.199095
DadEducation	0.211393	0.140471	0.201784	0.227179
HomeOwnership	0.185084	0.145962	0.153512	0.17822
MomEducation	0.173572	0.12654	0.183427	0.16551
MaternalOmega3s	0.125943	0.105581	0.159125	0.165158
DeliveryPayer	0.111758	0.0958567	0.126764	0.0931691
BirthMonth	0.12654	0.0763718	0.0978723	0.0992161
MullenScore	0.0686203	0.132845	0.120147	0.0781441
MomBirthPlace	0.118729	0.048495	0.0618729	0.0618729
DeliveryMethod	0.0965122	0.0370282	0.0735786	0.0561395
GestationalDiabetes	0.0707727	0.0335946	0.0465846	0.0922732
MomRace	0.0557671	-0.0230683	0.0273236	0.0866741
DadBirthPlace	0.0331971	0.0206844	0.00868233	0.0434116
BirthSeason	0.0387458	0.0199328	0.0217245	0.006271
ChronicHypertension	0.000915122	0.0153283	0.00915122	-0.0004576
PreEclampsia	-0.000457561	-0.0089224	0.00228781	0.0082361
Apgar5min	-0.000895857	-0.0008959	-0.0170213	-0.0022396
SmokePregnancy	-0.0261233	-0.022466	-0.0159352	0.00339603
PrenatalVitamin	-0.0153283	-0.039579	-0.0144132	0.00274537
AgeADOS	0.00470325	-0.0008959	-0.0215006	-0.0528555
DadHispanic	-0.0340426	0.0230683	-0.0320269	-0.0318029
DiagnosisASD	-0.031355	-0.0615901	-0.0396417	0.00694289
ADOScs	-0.0365062	-0.0530795	-0.0403135	0.00291153
Parity	-0.0249371	-0.0322581	-0.0761839	-0.0066346
AgeMullen	-0.00869366	-0.0217342	-0.0507893	-0.0752688
Apgar1min	-0.0468085	-0.0335946	-0.0443449	-0.0526316
GestationalAgeDelivery	-0.0727884	-0.0338186	-0.0674132	-0.0707727
DadRace	-0.0620381	-0.0922732	-0.0882419	-0.0358343
MomHispanic	-0.0880179	-0.0291153	-0.0783875	-0.110862
BirthLength	-0.139024	-0.0341463	-0.0817073	-0.0756098
MaternalBMI	-0.12542	-0.055095	-0.0868981	-0.0853303
BirthWeight	-0.136618	-0.0889138	-0.0707727	-0.0727884
Sex	-0.115789	-0.0736842	-0.0913774	-0.117133
BirthYear	-0.167077	-0.139082	-0.174692	-0.0920493

### Sheet: S12. PCB_trait_P-values
	PCB 153 + 168	PCB 170	PCB 180 + 193	PCB 187
Sex	0.0436655	0.199367	0.113419	0.0412653
DiagnosisASD	0.621252	0.329761	0.533322	0.915075
MomAge	3.5859e-10	4.9882e-07	2.1687e-10	1.2512e-07
DadAge	3.5089e-06	0.00062656	0.00024002	8.7582e-05
MaternalPlasmaPUFA	0.0661811	0.0570106	0.0111457	0.0364419
MaternalOmega3s	0.124462	0.197523	0.0538266	0.0436003
PrenatalVitamin	0.801457	0.511949	0.81415	0.966569
SmokePregnancy	0.229925	0.298017	0.482795	0.884316
DeliveryMethod	0.10875	0.539753	0.224251	0.351689
BirthWeight	0.0491125	0.200493	0.310504	0.29517
BirthLength	0.200586	0.758921	0.457036	0.489008
Apgar5min	0.976879	0.976762	0.482207	0.930691
Apgar1min	0.461864	0.597897	0.487717	0.40779
Parity	0.702256	0.619994	0.24191	0.921049
MaternalBMI	0.0709105	0.428359	0.212779	0.219533
BirthSeason	0.56493	0.768272	0.748952	0.92801
MomHispanic	0.103031	0.59126	0.148993	0.0399099
MomRace	0.312559	0.677617	0.624146	0.115974
DadHispanic	0.529996	0.671119	0.557094	0.557568
DadRace	0.265579	0.0970561	0.114885	0.521266
MomEducation	0.00840335	0.0546592	0.00553034	0.0119729
DadEducation	0.0016872	0.0369036	0.0028214	0.00073517
MomBirthPlace	0.0456706	0.415346	0.301037	0.298551
DadBirthPlace	0.594186	0.740895	0.892095	0.485165
DeliveryPayer	0.0266146	0.0570343	0.0124631	0.0646411
HomeOwnership	0.00202168	0.014871	0.0108558	0.00295366
ADOScs	0.58616	0.427447	0.549001	0.967832
MullenScore	0.334229	0.0610206	0.0917349	0.271376
GestationalAgeDelivery	0.293598	0.626609	0.332528	0.307195
BirthMonth	0.0671738	0.269541	0.158519	0.151401
GestationalDiabetes	0.153836	0.499476	0.351986	0.0627623
ChronicHypertension	0.983424	0.646813	0.790364	0.994474
PreEclampsia	0.993648	0.761483	0.944066	0.780488
AgeADOS	0.945605	0.991829	0.746836	0.422725
AgeMullen	0.898327	0.745376	0.447229	0.257434
BirthYear	0.0148534	0.0425215	0.01115	0.18004

### Sheet: S13. PCB_trait_FDR
	PCB 153 + 168	PCB 170	PCB 180 + 193	PCB 187
Sex	0.176805	0.555211	0.344656	0.174401
DiagnosisASD	0.771209	0.741962	0.691565	0.994474
MomAge	1.29092e-08	1.79574e-05	7.80731e-09	4.50439e-06
DadAge	6.3161e-05	0.0112781	0.00432029	0.00157648
MaternalPlasmaPUFA	0.196368	0.244083	0.056084	0.174401
MaternalOmega3s	0.280039	0.555211	0.215307	0.174401
PrenatalVitamin	0.930724	0.813465	0.862041	0.994474
SmokePregnancy	0.435648	0.715241	0.6753	0.994474
DeliveryMethod	0.261001	0.813465	0.504566	0.602896
BirthWeight	0.176805	0.555211	0.588324	0.552952
BirthLength	0.401172	0.813465	0.6753	0.704171
Apgar5min	0.993648	0.991829	0.6753	0.994474
Apgar1min	0.692796	0.813465	0.6753	0.661657
Parity	0.842707	0.813465	0.51228	0.994474
MaternalBMI	0.196368	0.811628	0.504566	0.526879
BirthSeason	0.763953	0.813465	0.842571	0.994474
MomHispanic	0.261001	0.813465	0.40762	0.174401
MomRace	0.51146	0.813465	0.748975	0.347921
DadHispanic	0.763194	0.813465	0.691565	0.743424
DadRace	0.478042	0.349402	0.344656	0.721753
MomEducation	0.0605041	0.244083	0.0497731	0.0862046
DadEducation	0.0181951	0.244083	0.0338568	0.00882202
MomBirthPlace	0.176805	0.811628	0.588324	0.552952
DadBirthPlace	0.763953	0.813465	0.917584	0.704171
DeliveryPayer	0.136875	0.244083	0.056084	0.211553
HomeOwnership	0.0181951	0.178452	0.056084	0.0265829
ADOScs	0.763953	0.811628	0.691565	0.994474
MullenScore	0.523141	0.244083	0.330246	0.552952
GestationalAgeDelivery	0.503311	0.813465	0.598551	0.552952
BirthMonth	0.196368	0.693104	0.40762	0.419264
GestationalDiabetes	0.32577	0.813465	0.603405	0.211553
ChronicHypertension	0.993648	0.813465	0.862041	0.994474
PreEclampsia	0.993648	0.813465	0.944066	0.994474
AgeADOS	0.993648	0.991829	0.842571	0.661657
AgeMullen	0.993648	0.813465	0.6753	0.552952
BirthYear	0.0891206	0.244083	0.056084	0.462961

### Sheet: S14. PCB_traits_cenMLE
	Value	Std. Error	z	p	Scale	Loglik(model)	Loglik(intercept only)	Loglik-r	Chisq	Degrees of Freedom	p	Number of Newton-Raphson Iterations	n	number of observations deleted due to missingness
PCB 153 + 168					0.383	62.6	29.8	0.863363	65.67	11	8.1e-10	7	48	47
(Intercept)	211	104	2.021	0.0432
Sex	-0.199	0.172	-1.16	0.246
MomAge	0.134	0.019	7.081	1.43e-12
MaternalPlasmaPUFA	0.00104	0.00302	0.346	0.729
BirthWeight	-3.29e-05	0.00018	-0.183	0.855
MaternalBMI	-0.0322	0.0136	-2.368	0.0179
DadEducation	0.0205	0.084	0.244	0.808
MomBirthPlace	-0.0972	0.142	-0.683	0.495
DeliveryPayer	-0.0409	0.233	-0.176	0.86
HomeOwnership	0.126	0.163	0.776	0.438
BirthMonth	0.0192	0.0265	0.725	0.468
BirthYear	-0.109	0.0519	-2.09	0.0367
Log(scale)	-0.959	0.139	-6.886	5.74e-12
PCB 170					0.891	113.6	99.2	0.513536	28.78	2	5.6e-07	4	94	1
(Intercept)	-8.9024	0.7758	-11.48	1.76e-30
MomAge	0.1127	0.0227	4.96	6.93e-07
HomeOwnership	0.0342	0.2284	0.15	0.881
Log(scale)	-0.1152	0.1091	-1.06	0.291
PCB 180 + 193					0.451	117.4	91.8	0.800241	51.14	6	2.8e-09	6	50	45
(Intercept)	219.31	77.8229	2.82	0.00483
MomAge	0.09813	0.01526	6.43	1.28e-10
MaternalPlasmaPUFA	0.00588	0.00261	2.25	0.0242
DadEducation	0.02945	0.07959	0.37	0.711
DeliveryPayer	-0.34403	0.21183	-1.62	0.104
HomeOwnership	0.16203	0.15729	1.03	0.303
BirthYear	-0.11286	0.03872	-2.91	0.00356
Log(scale)	-0.79681	0.11055	-7.21	5.7e-13
PCB 187					0.637	79.8	61.1	0.726222	37.48	6	1.4e-06	6	50	45
(Intercept)	-10.1156	0.9879	-10.239	1.32e-24
Sex	-0.23776	0.2287	-1.04	0.298
MomAge	0.12414	0.0265	4.678	2.89e-06
MaternalPlasmaPUFA	0.00358	0.0042	0.852	0.394
MomHispanic	0.41373	0.3107	1.331	0.183
DadEducation	0.05966	0.1203	0.496	0.62
HomeOwnership	0.31961	0.2372	1.347	0.178
Log(scale)	-0.45174	0.1424	-3.171	0.00152

### Sheet: S15. ASD_PCB_Peto_Prentice
Y-Variable	X-Variable	Two sided P-value	One-sided P-value
PCB153+168 (ng p g)	DiagnosisASD	0.7	0.35
PCB170(ng p g)	DiagnosisASD	0.3	0.15
PCB180+193 (ng p g)	DiagnosisASD	0.5	0.25
PCB187 (ng p g)	DiagnosisASD	0.5	0.25

### Sheet: S16. PCB_lipophilicity
	Kow	PCB-BMI tau
PCB 153 + 168	7.015	-0.12542
PCB 170	7.27	-0.0550952
PCB 180 + 193	7.44	-0.0868981
PCB 187	7.17	-0.0853303

### Sheet: S17. PCB_Detection_Freq_byTrait
PCB_Congener	number detected	MomAge.Detection	MaternalBMI.Detection	BirthYear.Detection	Diagnosis.Detection	Sex.Detection	MomAge.Tobit	MaternalBMI.Tobit	BirthYear.Tobit	Diagnosis.Tobit	Sex.Tobit
1	0	NA	NA	NA	NA	NA	NA	NA	NA	NA	NA
2	0	NA	NA	NA	NA	NA	NA	NA	NA	NA	NA
3	7	0.234026	0.697127	0.694975	0.663462	0.0409933	0.0809214	0.358239	0.515397	0.181121	0.00572188
4	0	NA	NA	NA	NA	NA	NA	NA	NA	NA	NA
5	0	NA	NA	NA	NA	NA	NA	NA	NA	NA	NA
6	0	NA	NA	NA	NA	NA	NA	NA	NA	NA	NA
7	1	0.4375	0.40625	1	0.510417	1	0.231315	0.18882	0.255979	0.316663	0.329451
8	1	0.4375	0.40625	1	0.510417	1	0.231315	0.18882	0.255979	0.316663	0.329451
9	0	NA	NA	NA	NA	NA	NA	NA	NA	NA	NA
10	0	NA	NA	NA	NA	NA	NA	NA	NA	NA	NA
11	11	0.526092	0.516499	0.520626	0.319616	0.521801	0.705928	0.159305	0.548502	0.180482	0.607648
12+13	1	0.4375	1	0.427083	1	1	0.149272	0.318227	0.154979	0.437356	0.27883
14	0	NA	NA	NA	NA	NA	NA	NA	NA	NA	NA
15	1	0.4375	0.40625	1	0.510417	1	0.231315	0.18882	0.255979	0.316663	0.329451
16	0	NA	NA	NA	NA	NA	NA	NA	NA	NA	NA
17	1	0.4375	0.40625	1	0.510417	1	0.231315	0.18882	0.255979	0.316663	0.329451
18+30	0	NA	NA	NA	NA	NA	NA	NA	NA	NA	NA
19	1	0.4375	0.40625	1	0.510417	1	0.231315	0.18882	0.255979	0.316663	0.329451
20+28	3	0.0803471	0.564362	1	0.727632	0.281908	0.0329165	0.312812	0.59916	0.381971	0.0918991
21+33	1	0.4375	0.40625	1	0.510417	1	0.214069	0.183344	0.269415	0.333198	0.327534
22	3	0.579353	1	0.0746081	1	0.281908	0.449689	0.874469	0.0203708	0.533817	0.0793295
23	0	NA	NA	NA	NA	NA	NA	NA	NA	NA	NA
24	0	NA	NA	NA	NA	NA	NA	NA	NA	NA	NA
25	2	0.188816	0.1625	0.505482	0.391886	1	0.0732174	0.0577522	0.122103	0.114548	0.830661
26+29	0	NA	NA	NA	NA	NA	NA	NA	NA	NA	NA
27	0	NA	NA	NA	NA	NA	NA	NA	NA	NA	NA
31	1	0.4375	0.40625	1	0.510417	1	0.214069	0.183344	0.269415	0.333198	0.327534
32	1	0.4375	0.40625	1	0.510417	1	0.231315	0.18882	0.255979	0.316663	0.329451
34	0	NA	NA	NA	NA	NA	NA	NA	NA	NA	NA
35	3	1	0.564362	1	1	0.556922	0.773063	0.231269	0.988411	0.552787	0.511023
36	3	0.579353	1	0.258224	0.174013	1	0.590072	0.650311	0.0658881	0.116044	0.771412
37	6	1	0.219667	0.234435	0.867768	0.673033	0.509465	0.122501	0.175893	0.37343	0.574503
38	2	1	0.1625	0.505482	0.391886	0.521272	0.939693	0.0541489	0.126748	0.122972	0.158777
39	13	0.377924	0.764293	1	0.267286	0.0746675	0.487972	0.414202	0.959224	0.213664	0.0619881
40+71	0	NA	NA	NA	NA	NA	NA	NA	NA	NA	NA
41	0	NA	NA	NA	NA	NA	NA	NA	NA	NA	NA
42	1	0.4375	0.40625	1	0.510417	1	0.0755468	0.14813	0.366718	0.446086	0.19132
43	0	NA	NA	NA	NA	NA	NA	NA	NA	NA	NA
44+47+65	2	0.188816	0.1625	0.505482	0.391886	0.521272	0.0872961	0.0626599	0.112777	0.103735	0.168499
45	0	NA	NA	NA	NA	NA	NA	NA	NA	NA	NA
46	0	NA	NA	NA	NA	NA	NA	NA	NA	NA	NA
48	0	NA	NA	NA	NA	NA	NA	NA	NA	NA	NA
49+69	2	0.188816	0.1625	0.505482	0.391886	0.521272	0.0844468	0.0604689	0.110518	0.10015	0.165449
50+53	0	NA	NA	NA	NA	NA	NA	NA	NA	NA	NA
51	1	0.4375	0.40625	1	0.510417	1	0.231315	0.18882	0.255979	0.316664	0.329451
52	4	0.033694	1	1	0.478693	1	0.00957658	0.530323	0.997606	0.480502	0.492703
54	0	NA	NA	NA	NA	NA	NA	NA	NA	NA	NA
55	1	0.4375	0.40625	1	0.510417	1	0.231315	0.18882	0.255979	0.316663	0.329451
56	0	NA	NA	NA	NA	NA	NA	NA	NA	NA	NA
57	1	0.4375	0.40625	1	0.510417	1	0.231315	0.18882	0.255979	0.316663	0.329451
58	0	NA	NA	NA	NA	NA	NA	NA	NA	NA	NA
59+62+75	1	0.4375	0.40625	1	0.510417	1	0.231315	0.18882	0.255979	0.316663	0.329451
60	0	NA	NA	NA	NA	NA	NA	NA	NA	NA	NA
61+70+74+76	2	0.188816	0.1625	1	0.391886	0.521272	0.0725266	0.0581742	0.997926	0.118636	0.164833
63	1	0.4375	0.40625	1	0.510417	1	0.0755468	0.14813	0.366718	0.446086	0.19132
64	1	0.4375	0.40625	1	0.510417	1	0.214069	0.183344	0.269415	0.333198	0.327534
66	3	0.0803471	1	1	0.727632	1	0.0236035	0.817552	0.599408	0.374632	0.958637
67	0	NA	NA	NA	NA	NA	NA	NA	NA	NA	NA
68	1	0.4375	0.40625	1	0.510417	1	0.231315	0.18882	0.255979	0.316663	0.329451
72	0	NA	NA	NA	NA	NA	NA	NA	NA	NA	NA
73	0	NA	NA	NA	NA	NA	NA	NA	NA	NA	NA
77	0	NA	NA	NA	NA	NA	NA	NA	NA	NA	NA
78	0	NA	NA	NA	NA	NA	NA	NA	NA	NA	NA
79	0	NA	NA	NA	NA	NA	NA	NA	NA	NA	NA
80	0	NA	NA	NA	NA	NA	NA	NA	NA	NA	NA
81	0	NA	NA	NA	NA	NA	NA	NA	NA	NA	NA
82	1	0.4375	0.40625	1	0.510417	1	0.214069	0.183344	0.269415	0.333198	0.327534
83	2	1	0.5125	0.179825	0.628947	1	0.853584	0.16514	0.0251796	0.17524	0.968641
84	1	0.4375	0.40625	1	0.510417	1	0.214069	0.183344	0.269415	0.333198	0.327534
85+116	1	0.4375	0.40625	1	0.510417	1	0.214069	0.183344	0.269415	0.333198	0.327534
86+97+109+119	1	0.4375	0.40625	1	0.510417	1	0.214069	0.183344	0.269415	0.333198	0.327534
87+125	1	0.4375	0.40625	1	0.510417	1	0.214069	0.183344	0.269415	0.333198	0.327534
88	0	NA	NA	NA	NA	NA	NA	NA	NA	NA	NA
89	0	NA	NA	NA	NA	NA	NA	NA	NA	NA	NA
90+101+113	3	0.0803471	1	1	0.520395	1	0.0247331	0.94324	0.604732	0.652945	0.730919
91	1	0.4375	0.40625	1	0.510417	1	0.214069	0.183344	0.269415	0.333198	0.327534
92	2	0.188816	1	0.505482	0.130044	1	0.0684884	0.707778	0.124985	0.173759	0.820212
93+100	0	NA	NA	NA	NA	NA	NA	NA	NA	NA	NA
94	0	NA	NA	NA	NA	NA	NA	NA	NA	NA	NA
95	1	0.4375	0.40625	1	0.510417	1	0.214069	0.183344	0.269415	0.333198	0.327534
96	0	NA	NA	NA	NA	NA	NA	NA	NA	NA	NA
98	0	NA	NA	NA	NA	NA	NA	NA	NA	NA	NA
99	7	0.00226344	0.436821	1	1	0.703308	0.000608882	0.384911	0.843269	0.646988	0.432326
102	1	0.4375	0.40625	1	0.510417	1	0.214069	0.183344	0.269415	0.333198	0.327534
103	0	NA	NA	NA	NA	NA	NA	NA	NA	NA	NA
104	0	NA	NA	NA	NA	NA	NA	NA	NA	NA	NA
105	2	0.188816	1	0.505482	0.130044	1	0.0689125	0.696783	0.125251	0.176207	0.831962
106	0	NA	NA	NA	NA	NA	NA	NA	NA	NA	NA
107+124	0	NA	NA	NA	NA	NA	NA	NA	NA	NA	NA
108	0	NA	NA	NA	NA	NA	NA	NA	NA	NA	NA
110	2	0.188816	1	0.505482	0.130044	1	0.0702268	0.667306	0.126183	0.182953	0.864095
111	0	NA	NA	NA	NA	NA	NA	NA	NA	NA	NA
112	0	NA	NA	NA	NA	NA	NA	NA	NA	NA	NA
114	2	0.188816	0.1625	0.505482	1	0.146053	0.082427	0.0623896	0.121572	0.666787	0.0453359
115	4	1	1	0.309644	1	0.156887	0.725479	0.574254	0.120862	0.482114	0.04853
117	0	NA	NA	NA	NA	NA	NA	NA	NA	NA	NA
118	11	4.85388e-05	0.345259	1	0.835247	0.194451	2.62883e-05	0.526422	0.752896	0.562259	0.166757
120	0	NA	NA	NA	NA	NA	NA	NA	NA	NA	NA
121	0	NA	NA	NA	NA	NA	NA	NA	NA	NA	NA
122	4	0.033694	0.643995	1	1	0.156887	0.00771793	0.445575	0.819014	0.526467	0.0439075
123	5	0.650608	1	0.389065	0.242072	0.645786	0.433231	0.95722	0.387873	0.190075	0.282685
126	1	1	0.40625	0.427083	1	1	0.298793	0.16371	0.171862	0.449768	0.295923
127	5	1	0.39325	1	0.458298	0.645786	0.799221	0.661493	0.642175	0.279766	0.352064
128+166	0	NA	NA	NA	NA	NA	NA	NA	NA	NA	NA
129+138+163	30	5.71798e-10	0.658146	0.0768791	0.936634	0.044449	2.45895e-09	0.870546	0.253868	0.578478	0.0535654
130	3	0.0803471	1	1	1	0.556922	0.0567128	0.723404	0.975759	0.599327	0.565515
131	0	NA	NA	NA	NA	NA	NA	NA	NA	NA	NA
132	1	0.4375	0.40625	1	0.510417	1	0.214069	0.183344	0.269415	0.333198	0.327534
133	1	0.4375	0.40625	1	1	0.385417	0.287782	0.203514	0.209558	0.576205	0.13215
134	0	NA	NA	NA	NA	NA	NA	NA	NA	NA	NA
135+151	1	0.4375	0.40625	1	0.510417	1	0.214069	0.183344	0.269415	0.333198	0.327534
136	1	0.4375	0.40625	1	0.510417	1	0.214069	0.183344	0.269415	0.333198	0.327534
137	5	0.164541	0.39325	1	1	0.645786	0.0966356	0.312351	0.662941	0.498274	0.728969
139+140	0	NA	NA	NA	NA	NA	NA	NA	NA	NA	NA
141	0	NA	NA	NA	NA	NA	NA	NA	NA	NA	NA
142	0	NA	NA	NA	NA	NA	NA	NA	NA	NA	NA
143	0	NA	NA	NA	NA	NA	NA	NA	NA	NA	NA
144	0	NA	NA	NA	NA	NA	NA	NA	NA	NA	NA
145	0	NA	NA	NA	NA	NA	NA	NA	NA	NA	NA
146	20	3.31609e-05	0.443654	0.612181	0.580174	0.0193622	8.23291e-05	0.179952	0.805728	0.377676	0.058843
147+149	1	0.4375	0.40625	1	0.510417	1	0.214069	0.183344	0.269415	0.333198	0.327534
148	0	NA	NA	NA	NA	NA	NA	NA	NA	NA	NA
150	0	NA	NA	NA	NA	NA	NA	NA	NA	NA	NA
152	0	NA	NA	NA	NA	NA	NA	NA	NA	NA	NA
153+168	52	3.54701e-08	0.0602364	0.0017945	0.787493	0.0381851	2.31483e-09	0.0875154	0.0416632	0.365775	0.0550919
154	0	NA	NA	NA	NA	NA	NA	NA	NA	NA	NA
155	0	NA	NA	NA	NA	NA	NA	NA	NA	NA	NA
156+157	23	9.30431e-08	0.809983	0.150577	0.559871	0.0846701	3.9211e-07	0.454659	0.427549	0.28581	0.164285
158	0	NA	NA	NA	NA	NA	NA	NA	NA	NA	NA
159	0	NA	NA	NA	NA	NA	NA	NA	NA	NA	NA
160	1	0.4375	1	0.427083	0.510417	1	0.137595	0.32193	0.13741	0.405004	0.264921
161	0	NA	NA	NA	NA	NA	NA	NA	NA	NA	NA
162	0	NA	NA	NA	NA	NA	NA	NA	NA	NA	NA
164	0	NA	NA	NA	NA	NA	NA	NA	NA	NA	NA
165	0	NA	NA	NA	NA	NA	NA	NA	NA	NA	NA
167	3	0.0803471	0.564362	0.258224	0.727632	0.556922	0.0283674	0.296281	0.0565453	0.515674	0.236445
169	19	0.201074	0.0364795	0.068479	1	0.295541	0.0525705	0.0365029	0.041203	0.70341	0.151015
170	50	4.97313e-08	0.30249	0.00199193	0.31446	0.209725	4.57736e-08	0.0534535	0.0176675	0.0720269	0.166831
171+173	3	0.0803471	0.564362	0.258224	0.727632	0.0543813	0.0635545	0.424792	0.00793379	0.323876	0.00123584
172	5	0.650608	0.154623	1	0.133062	0.370286	0.687002	0.0856836	0.953302	0.0419729	0.372677
174	2	1	0.5125	1	0.130044	1	0.564291	0.0676541	0.714007	0.0191642	0.905523
175	0	NA	NA	NA	NA	NA	NA	NA	NA	NA	NA
176	0	NA	NA	NA	NA	NA	NA	NA	NA	NA	NA
177	16	0.000154371	0.417901	0.784147	0.338151	0.0948823	0.000239376	0.289936	0.844578	0.0813981	0.12687
178	8	0.132429	0.0588064	0.280596	0.207314	0.706642	0.122975	0.0286488	0.291845	0.0665494	0.436206
179	0	NA	NA	NA	NA	NA	NA	NA	NA	NA	NA
180+193	74	1.2928e-05	0.805476	0.000197102	0.0817329	0.222893	4.27369e-08	0.0480188	0.0113871	0.0517673	0.203321
181	0	NA	NA	NA	NA	NA	NA	NA	NA	NA	NA
182	0	NA	NA	NA	NA	NA	NA	NA	NA	NA	NA
183	32	1.26527e-08	1	0.662607	1	0.0255116	7.9125e-09	0.703249	0.704781	0.679075	0.0604076
184	0	NA	NA	NA	NA	NA	NA	NA	NA	NA	NA
185	3	0.0803471	0.564362	0.258224	0.727632	0.556922	0.0857555	0.63093	0.00223165	0.197286	0.234855
186	0	NA	NA	NA	NA	NA	NA	NA	NA	NA	NA
187	54	2.62585e-08	0.0987754	0.0216347	0.418548	0.0572251	1.72386e-08	0.0297795	0.0797037	0.256554	0.0764135
188	0	NA	NA	NA	NA	NA	NA	NA	NA	NA	NA
189	5	1	0.39325	0.0122603	0.572899	0.152787	0.995394	0.40472	0.00236484	0.526536	0.0211928
190	0	NA	NA	NA	NA	NA	NA	NA	NA	NA	NA
191	4	0.315507	1	0.633439	0.212139	1	0.402038	0.995425	0.16913	0.0843044	0.740211
192	0	NA	NA	NA	NA	NA	NA	NA	NA	NA	NA
194	31	5.91255e-07	0.374474	0.0474485	0.0285851	0.115762	7.17958e-07	0.0523636	0.0200868	0.0109673	0.0596008
195	5	0.164541	1	0.160297	0.458298	1	0.0937477	0.837313	0.0705303	0.256809	0.874617
196	10	0.00438658	0.521188	0.0169795	0.055596	0.736184	0.00254043	0.328281	0.0267575	0.0185176	0.78679
197	0	NA	NA	NA	NA	NA	NA	NA	NA	NA	NA
198+199	22	4.73425e-06	0.332195	0.809383	0.565579	0.618723	5.33444e-06	0.0659283	0.571017	0.293417	0.485096
200	0	NA	NA	NA	NA	NA	NA	NA	NA	NA	NA
201	0	NA	NA	NA	NA	NA	NA	NA	NA	NA	NA
202	5	0.0139171	0.154623	0.648049	0.458298	1	0.0174523	0.0355798	0.659828	0.314775	0.72943
203	24	5.94341e-07	1	0.096411	0.607101	0.0527446	1.93454e-06	0.305434	0.124592	0.296464	0.124153
205	2	1	0.5125	0.179825	1	1	0.810632	0.14422	0.0582089	0.730622	0.729451
206	3	0.579353	0.564362	1	0.378289	0.556922	0.81749	0.938413	0.305916	0.202027	0.110327
207	0	NA	NA	NA	NA	NA	NA	NA	NA	NA	NA
208	2	0.188816	1	0.505482	0.628947	1	0.0960222	0.813122	0.0977169	0.286305	0.667769
209	1	0.4375	1	0.427083	1	0.385417	0.207841	0.28718	0.193004	0.502807	0.154811

### Sheet: S18. Comethyl_CpGTotals
cov	perSample	nSample	nCpGs_M	perCpGs
0	0.5	74	29.4018	1
0	0.55	81	29.4018	1
0	0.6	89	29.4018	1
0	0.65	96	29.4018	1
0	0.7	103	29.4018	1
0	0.75	111	29.4018	1
0	0.8	118	29.4018	1
0	0.85	125	29.4018	1
0	0.9	133	29.4018	1
0	0.95	140	29.4018	1
0	1	147	29.4018	1
1	0.5	74	27.1412	0.923115
1	0.55	81	26.9876	0.917889
1	0.6	89	26.7409	0.909499
1	0.65	96	26.5137	0.901773
1	0.7	103	26.2477	0.892724
1	0.75	111	25.8625	0.879622
1	0.8	118	25.4199	0.864571
1	0.85	125	24.8175	0.84408
1	0.9	133	23.7419	0.807499
1	0.95	140	21.7891	0.74108
1	1	147	10.3309	0.35137
2	0.5	74	26.2681	0.893417
2	0.55	81	25.9127	0.88133
2	0.6	89	25.4209	0.864603
2	0.65	96	24.9253	0.847748
2	0.7	103	24.3561	0.828387
2	0.75	111	23.5703	0.801662
2	0.8	118	22.6745	0.771195
2	0.85	125	21.44	0.729206
2	0.9	133	19.2144	0.65351
2	0.95	140	15.365	0.522587
2	1	147	2.81842	0.0958588
3	0.5	74	25.0899	0.853347
3	0.55	81	24.4566	0.831807
3	0.6	89	23.5698	0.801644
3	0.65	96	22.7008	0.77209
3	0.7	103	21.6911	0.737749
3	0.75	111	20.2739	0.689546
3	0.8	118	18.6974	0.635926
3	0.85	125	16.5976	0.564511
3	0.9	133	12.9195	0.439411
3	0.95	140	7.52591	0.255968
3	1	147	0.450205	0.0153122
4	0.5	74	23.2856	0.79198
4	0.55	81	22.2136	0.755518
4	0.6	89	20.7412	0.70544
4	0.65	96	19.312	0.656831
4	0.7	103	17.6899	0.60166
4	0.75	111	15.4711	0.526195
4	0.8	118	13.0567	0.444078
4	0.85	125	10.0608	0.342182
4	0.9	133	5.97466	0.203207
4	0.95	140	2.25589	0.0767264
4	1	147	0.050926	0.00173207
5	0.5	74	20.3362	0.691666
5	0.55	81	18.6481	0.634249
5	0.6	89	16.4119	0.558194
5	0.65	96	14.3205	0.487063
5	0.7	103	12.0529	0.409939
5	0.75	111	9.25395	0.314741
5	0.8	118	6.7146	0.228374
5	0.85	125	4.24171	0.144267
5	0.9	133	1.79041	0.0608944
5	0.95	140	0.398119	0.0135406
5	1	147	0.013178	0.0004482
6	0.5	74	15.7613	0.536066
6	0.55	81	13.4274	0.456687
6	0.6	89	10.6615	0.362613
6	0.65	96	8.38511	0.28519
6	0.7	103	6.24709	0.212473
6	0.75	111	4.05222	0.137822
6	0.8	118	2.43386	0.0827794
6	0.85	125	1.19175	0.0405332
6	0.9	133	0.332354	0.0113039
6	0.95	140	0.054939	0.00186856
6	1	147	0.008937	0.00030396
7	0.5	74	10.1609	0.345589
7	0.55	81	7.79501	0.26512
7	0.6	89	5.42154	0.184395
7	0.65	96	3.74275	0.127297
7	0.7	103	2.39063	0.081309
7	0.75	111	1.24872	0.0424708
7	0.8	118	0.592055	0.0201367
7	0.85	125	0.221549	0.00753522
7	0.9	133	0.053348	0.00181445
7	0.95	140	0.019481	0.00066258
7	1	147	0.007063	0.00024022
8	0.5	74	5.35647	0.182182
8	0.55	81	3.58697	0.121998
8	0.6	89	2.10593	0.0716259
8	0.65	96	1.23162	0.0418895
8	0.7	103	0.653742	0.0222348
8	0.75	111	0.271482	0.00923352
8	0.8	118	0.109934	0.00373902
8	0.85	125	0.044172	0.00150236
8	0.9	133	0.021515	0.00073176
8	0.95	140	0.014106	0.00047977
8	1	147	0.005835	0.00019846
9	0.5	74	2.29413	0.0780268
9	0.55	81	1.29357	0.0439964
9	0.6	89	0.622782	0.0211818
9	0.65	96	0.30739	0.0104548
9	0.7	103	0.142418	0.00484385
9	0.75	111	0.059458	0.00202226
9	0.8	118	0.032477	0.00110459
9	0.85	125	0.022073	0.00075074
9	0.9	133	0.015961	0.00054286
9	0.95	140	0.011293	0.00038409
9	1	147	0.004968	0.00016897
10	0.5	74	0.827522	0.0281453
10	0.55	81	0.386558	0.0131474
10	0.6	89	0.158814	0.00540151
10	0.65	96	0.076776	0.00261127
10	0.7	103	0.042473	0.00144457
10	0.75	111	0.027131	0.00092277
10	0.8	118	0.021151	0.00071938
10	0.85	125	0.017019	0.00057884
10	0.9	133	0.012868	0.00043766
10	0.95	140	0.009408	0.00031998
10	1	147	0.004359	0.00014826

### Sheet: S19. Comethyl_RegionTotals
covMin	methSD	totalRegions_K	totalWidth_Mb	totalN_M
0	0	831.321	158.751	4.05987
0	0.01	830.356	158.437	4.0455
0	0.02	826.522	157.435	4.01007
0	0.03	810.612	152.867	3.88244
0	0.04	766.907	143.074	3.62227
0	0.05	709.335	130.836	3.30741
0	0.06	648.525	117.843	2.98359
0	0.07	586.15	104.161	2.65093
0	0.08	520.303	89.1794	2.29282
0	0.09	449.646	73.037	1.91146
0	0.1	372.624	56.1304	1.51381
2	0	811.062	157.373	3.9897
2	0.01	810.127	157.062	3.97555
2	0.02	806.444	156.071	3.94082
2	0.03	790.804	151.52	3.81432
2	0.04	748.08	141.78	3.55767
2	0.05	691.918	129.625	3.24771
2	0.06	632.457	116.714	2.92854
2	0.07	571.318	103.122	2.60022
2	0.08	506.552	88.2174	2.24591
2	0.09	437.068	72.1645	1.86876
2	0.1	361.339	55.3648	1.47577
4	0	751.594	152.593	3.79434
4	0.01	750.67	152.283	3.78027
4	0.02	747.236	151.31	3.7465
4	0.03	732.099	146.798	3.62194
4	0.04	691.869	137.229	3.37381
4	0.05	639.554	125.343	3.07668
4	0.06	584.102	112.746	2.77086
4	0.07	526.778	99.4633	2.4552
4	0.08	465.661	84.8704	2.11296
4	0.09	399.906	69.1457	1.74819
4	0.1	327.976	52.6914	1.36789
6	0	640.528	141.06	3.41808
6	0.01	639.628	140.753	3.40419
6	0.02	636.528	139.808	3.37183
6	0.03	622.318	135.387	3.25119
6	0.04	586.462	126.227	3.01896
6	0.05	540.931	115.002	2.7456
6	0.06	492.702	103.153	2.46469
6	0.07	442.617	90.6445	2.17389
6	0.08	388.93	76.8649	1.85709
6	0.09	330.907	62.0031	1.51874
6	0.1	267.045	46.4847	1.16602
8	0	496.143	123.133	2.91326
8	0.01	495.278	122.831	2.89964
8	0.02	492.496	121.92	2.86883
8	0.03	479.46	117.638	2.75337
8	0.04	449.355	109.149	2.54311
8	0.05	412.529	98.9817	2.30142
8	0.06	373.64	88.3027	2.05407
8	0.07	333.131	77.0268	1.79744
8	0.08	289.471	64.567	1.51615
8	0.09	241.73	51.0726	1.21415
8	0.1	188.936	37.07	0.900647
10	0	370.729	104.158	2.43686
10	0.01	369.894	103.861	2.42349
10	0.02	367.406	102.989	2.39429
10	0.03	355.748	98.911	2.28552
10	0.04	330.935	91.2018	2.09758
10	0.05	301.6	82.1544	1.88619
10	0.06	270.918	72.7502	1.67137
10	0.07	239.004	62.8358	1.44822
10	0.08	204.303	51.8042	1.20169
10	0.09	166.293	39.8826	0.936988
10	0.1	124.354	27.6621	0.665136
12	0	281.735	88.0831	2.05348
12	0.01	280.938	87.7925	2.04045
12	0.02	278.711	86.9624	2.01285
12	0.03	268.288	83.1026	1.91076
12	0.04	247.925	76.1831	1.74404
12	0.05	224.361	68.1965	1.55906
12	0.06	199.944	59.9636	1.37251
12	0.07	174.52	51.2769	1.17807
12	0.08	146.841	41.5906	0.962447
12	0.09	116.293	31.0953	0.73003
12	0.1	82.818	20.5181	0.494709
14	0	218.739	74.8762	1.7446
14	0.01	217.979	74.5926	1.73192
14	0.02	215.993	73.8044	1.7059
14	0.03	206.693	70.1748	1.61068
14	0.04	189.772	63.9752	1.46235
14	0.05	170.586	56.9227	1.2999
14	0.06	150.91	49.714	1.13735
14	0.07	130.519	42.1246	0.967992
14	0.08	108.135	33.6215	0.778717
14	0.09	83.224	24.3739	0.574067
14	0.1	56.289	15.2643	0.370711
16	0	172.362	63.8834	1.49102
16	0.01	171.643	63.6079	1.47876
16	0.02	169.836	62.8543	1.45403
16	0.03	161.626	59.4755	1.36577
16	0.04	147.534	53.9424	1.23412
16	0.05	131.898	47.746	1.09192
16	0.06	115.948	41.4524	0.950444
16	0.07	99.475	34.8377	0.802727
16	0.08	81.159	27.3415	0.635777
16	0.09	60.589	19.1879	0.454811
16	0.1	38.879	11.3939	0.279776
18	0	137.945	54.8118	1.28344
18	0.01	137.286	54.5499	1.27181
18	0.02	135.639	53.8291	1.24838
18	0.03	128.419	50.7023	1.16713
18	0.04	116.632	45.7786	1.05033
18	0.05	103.694	40.3151	0.924909
18	0.06	90.688	34.8287	0.801524
18	0.07	77.145	29.0178	0.671593
18	0.08	61.996	22.3965	0.523643
18	0.09	44.891	15.219	0.363596
18	0.1	27.352	8.57867	0.213381
20	0	111.759	47.2715	1.11224
20	0.01	111.133	47.0175	1.10095
20	0.02	109.643	46.3343	1.07886
20	0.03	103.287	43.4476	1.00404
20	0.04	93.383	39.0666	0.90035
20	0.05	82.648	34.2521	0.789709
20	0.06	71.941	29.45	0.681579
20	0.07	60.751	24.3414	0.567
20	0.08	48.09	18.4748	0.435279
20	0.09	33.748	12.1442	0.293221
20	0.1	19.514	6.50063	0.164256

### Sheet: S20. Comethyl_FilteredRegions
RegionID	chr	start	end	width	n	covMin	covMean	covSD	methMean	methSD
Region_1	chr1	102827	102995	168	4	15	61.5986	25.543	0.534745	0.110542
Region_2	chr1	629596	630281	685	15	102	909.946	994.844	0.305068	0.162747
Region_3	chr1	631787	632058	271	12	16	322.129	180.541	0.199598	0.125498
Region_4	chr1	633701	634364	663	16	82	785.721	437.466	0.387826	0.16257
Region_5	chr1	777820	778393	573	20	53	166.361	52.412	0.380995	0.0752539
Region_6	chr1	820348	820560	212	6	20	62.7823	25.0387	0.82107	0.070549
Region_7	chr1	829108	829342	234	6	13	49.3946	16.7845	0.546044	0.107102
Region_8	chr1	844615	845068	453	13	32	114.32	41.4187	0.696906	0.0624475
Region_9	chr1	851873	852480	607	14	52	130.259	38.9112	0.641388	0.0841082
Region_10	chr1	867439	867729	290	5	15	38.0068	12.0385	0.295624	0.114797
Region_11	chr1	874070	874383	313	9	17	90.9252	39.5109	0.694922	0.0731693
Region_12	chr1	878348	878668	320	6	22	52.966	15.2146	0.724704	0.0774484
Region_13	chr1	894175	894543	368	5	17	39.619	10.3774	0.635029	0.0784284
Region_14	chr1	898406	898598	192	7	13	54.8163	18.2363	0.271913	0.119353
Region_15	chr1	899611	899864	253	7	17	65.7687	27.9814	0.856423	0.0643292
Region_16	chr1	901374	901648	274	7	15	57.4286	19.483	0.865822	0.070151
Region_17	chr1	911955	912159	204	6	17	55.2789	18.6701	0.770051	0.0860261
Region_18	chr1	921501	921855	354	16	33	171.537	74.5826	0.596296	0.0706303
Region_19	chr1	983610	983765	155	8	16	60.932	23.0606	0.450719	0.138826
Region_20	chr1	985757	986006	249	5	13	39.3401	11.9419	0.339382	0.106871
Region_21	chr1	986446	986724	278	7	20	64.5782	20.8645	0.665834	0.0793276
Region_22	chr1	992315	992725	410	7	15	57.0136	17.16	0.545117	0.0988576
Region_23	chr1	1009170	1009419	249	10	23	79.7755	29.8252	0.481359	0.114615
Region_24	chr1	1065657	1065991	334	11	23	92.034	34.1272	0.349321	0.113337
Region_25	chr1	1094938	1095308	370	7	29	62.7959	16.4296	0.836525	0.0639641
Region_26	chr1	1100320	1100611	291	8	28	66.3673	18.5676	0.80208	0.0694699
Region_27	chr1	1101565	1101667	102	5	13	37.6803	12.6767	0.892143	0.0714888
Region_28	chr1	1104982	1105200	218	5	13	49.9864	19.8794	0.873383	0.0712882
Region_29	chr1	1107438	1107589	151	5	14	41.8231	14.4685	0.879182	0.0645344
Region_30	chr1	1117689	1118031	342	10	14	83.8844	31.2992	0.316793	0.0858133
Region_31	chr1	1118968	1119571	603	12	26	97.415	28.2789	0.450317	0.0774624
Region_32	chr1	1126921	1127290	369	11	19	92.5646	37.0291	0.400373	0.1147
Region_33	chr1	1129704	1129922	218	7	22	64.0884	26.7205	0.800619	0.0818219
Region_34	chr1	1148174	1148262	88	7	15	61.1837	25.5927	0.383389	0.131673
Region_35	chr1	1152033	1152172	139	9	24	96.7687	40.9079	0.684532	0.105477
Region_36	chr1	1155328	1155664	336	11	28	94.5306	34.2887	0.377833	0.108444
Region_37	chr1	1164232	1164494	262	11	15	98.3401	38.9915	0.58572	0.0884424
Region_38	chr1	1174401	1174593	192	13	19	118.184	54.6887	0.3378	0.12181
Region_39	chr1	1185829	1185983	154	4	12	35.0612	12.7388	0.508749	0.117083
Region_40	chr1	1193141	1193319	178	6	17	43.619	13.6031	0.495436	0.128814
Region_41	chr1	1196259	1196464	205	8	16	68.7891	23.9552	0.436298	0.113576
Region_42	chr1	1216874	1217039	165	6	14	58.585	26.9812	0.877345	0.0637478
Region_43	chr1	1276005	1276335	330	7	17	52.7551	16.6007	0.778375	0.0844461
Region_44	chr1	1278649	1279007	358	10	17	85.9932	34.8459	0.720414	0.0926476
Region_45	chr1	1390804	1390953	149	7	12	50.3946	16.9978	0.858899	0.0920349
Region_46	chr1	1397966	1398287	321	9	18	77.2857	33.4832	0.633899	0.0820392
Region_47	chr1	1429945	1430193	248	5	12	38.551	13.8787	0.77443	0.0933642
Region_48	chr1	1447567	1447890	323	6	16	46.3265	16.0484	0.857188	0.0674348
Region_49	chr1	1448539	1448715	176	6	14	57.6803	26.4573	0.573051	0.0975087
Region_50	chr1	1465132	1465319	187	7	14	58.6463	26.2482	0.6355	0.0999038
Region_51	chr1	1541779	1542113	334	11	24	105.238	49.333	0.835617	0.0679139
Region_52	chr1	1558346	1558571	225	6	14	49.2993	14.1897	0.822714	0.0770452
Region_53	chr1	1559042	1559288	246	12	26	111.034	45.6385	0.67683	0.0808206
Region_54	chr1	1568086	1568246	160	6	18	50.1293	17.8426	0.522896	0.130205
Region_55	chr1	1582029	1582225	196	6	15	45.7415	13.9092	0.664662	0.104704
Region_56	chr1	1584511	1584837	326	9	26	72.1837	24.8577	0.508586	0.108297
Region_57	chr1	1586623	1586954	331	9	22	73.1429	22.0715	0.374813	0.0987198
Region_58	chr1	1590885	1591187	302	9	19	74.068	24.3492	0.497915	0.0909975
Region_59	chr1	1613786	1613979	193	9	29	75.5306	22.3086	0.64941	0.107092
Region_60	chr1	1614159	1614567	408	9	16	75.0748	30.5451	0.163626	0.0936989
Region_61	chr1	1644684	1644809	125	10	22	113.02	44.7865	0.84849	0.0640229
Region_62	chr1	1654053	1654250	197	7	23	63.8027	19.2003	0.852167	0.0612285
Region_63	chr1	1689032	1689329	297	5	13	43.7551	14.9893	0.860811	0.0631306
Region_64	chr1	1752556	1752640	84	6	12	55.2109	26.8377	0.805191	0.0940016
Region_65	chr1	1763830	1764111	281	6	12	46.1293	18.2701	0.533586	0.142457
Region_66	chr1	1765161	1765426	265	11	12	105.619	48.4682	0.858127	0.0831212
Region_67	chr1	1775937	1776218	281	7	18	56.3129	19.8497	0.785342	0.0828359
Region_68	chr1	1797108	1797310	202	5	13	41.034	13.4013	0.908142	0.0603705
Region_69	chr1	1827215	1827598	383	10	27	96.2585	36.457	0.625513	0.0678528
Region_70	chr1	1828598	1828757	159	4	13	33.6122	9.71896	0.91268	0.067979
Region_71	chr1	1839929	1840088	159	5	15	39.7755	11.4046	0.354415	0.134876
Region_72	chr1	1840324	1840538	214	7	19	53.9116	17.4226	0.559181	0.10122
Region_73	chr1	1864686	1864988	302	4	13	32.6531	9.11468	0.857162	0.0758186
Region_74	chr1	1870485	1870609	124	5	12	43.0748	17.5222	0.89013	0.0765684
Region_75	chr1	1886029	1886266	237	9	14	69.8435	21.4552	0.840928	0.0687714
Region_76	chr1	1937103	1937599	496	14	33	117.857	40.5044	0.323734	0.0999649
Region_77	chr1	1944541	1945029	488	10	30	80.449	24.831	0.641135	0.0810132
Region_78	chr1	1949786	1950296	510	12	38	115.354	41.1752	0.65112	0.0773521
Region_79	chr1	1966628	1966859	231	7	18	56.9388	19.5249	0.644144	0.0913514
Region_80	chr1	1975095	1975528	433	17	52	156.68	55.4364	0.503552	0.0788936
Region_81	chr1	1989808	1990108	300	7	18	54.3333	19.1273	0.813554	0.093928
Region_82	chr1	1990864	1991203	339	9	15	75.6531	27.5185	0.764421	0.0785302
Region_83	chr1	1994768	1995197	429	9	26	82.4422	33.6289	0.711714	0.102129
Region_84	chr1	1996311	1996543	232	5	17	41.6667	13.2496	0.413809	0.12101
Region_85	chr1	1998003	1998612	609	11	40	89.5986	24.6825	0.892411	0.0650452
Region_86	chr1	2002005	2002202	197	7	16	61.2313	20.35	0.207319	0.0985797
Region_87	chr1	2008260	2008509	249	6	14	50.2313	15.8452	0.714222	0.0831632
Region_88	chr1	2010489	2010688	199	7	13	59.034	22.0452	0.393201	0.0948015
Region_89	chr1	2011008	2011648	640	14	56	113.122	28.6803	0.609502	0.0742643
Region_90	chr1	2013186	2013564	378	14	30	121.367	40.6814	0.431408	0.0897704
Region_91	chr1	2014504	2015228	724	29	84	249.102	63.5277	0.350708	0.0814305
Region_92	chr1	2017292	2017540	248	6	14	47.9456	15.2705	0.53702	0.11947
Region_93	chr1	2039231	2039518	287	9	21	75.2041	27.6858	0.683553	0.0759815
Region_94	chr1	2088957	2089101	144	5	16	42.8639	14.9738	0.841067	0.0742142
Region_95	chr1	2099874	2100314	440	10	15	81.3537	28.3471	0.336794	0.0968053
Region_96	chr1	2134322	2134459	137	5	13	44.3265	16.9549	0.814413	0.0775751
Region_97	chr1	2139708	2139963	255	6	13	54.0408	22.0643	0.737367	0.0790161
Region_98	chr1	2174837	2174998	161	9	17	99.8027	50.5753	0.798656	0.110025
Region_99	chr1	2243656	2243890	234	7	15	61.9592	24.7743	0.801813	0.095246
Region_100	chr1	2258138	2258419	281	10	27	87.0816	30.0051	0.158797	0.0782104
Region_101	chr1	2260157	2260256	99	9	19	76.5646	35.6446	0.850008	0.0789147
Region_102	chr1	2266784	2267169	385	13	22	112.374	40.6504	0.84707	0.0604158
Region_103	chr1	2296390	2296692	302	10	31	94.517	34.7088	0.774511	0.0899428
Region_104	chr1	2349667	2349948	281	7	19	56.4898	19.5194	0.704902	0.0790751
Region_105	chr1	2360277	2360437	160	6	14	55.2585	25.8934	0.831553	0.0651472
Region_106	chr1	2361170	2361428	258	5	12	44.932	16.4086	0.569034	0.102194
Region_107	chr1	2370085	2370447	362	5	19	42.9728	11.5569	0.890024	0.0793301
Region_108	chr1	2371416	2371649	233	8	15	60.3946	19.4973	0.825004	0.0910478
Region_109	chr1	2372069	2372399	330	6	14	53.2109	22.7666	0.87454	0.0717708
Region_110	chr1	2374786	2375064	278	8	27	66.8707	18.2536	0.655224	0.0756273
Region_111	chr1	2378863	2379183	320	8	16	69.0544	27.7199	0.570266	0.0962536
Region_112	chr1	2383958	2384067	109	5	12	46.0952	21.9961	0.514049	0.132607
Region_113	chr1	2393287	2393870	583	11	26	95.2857	33.6279	0.631932	0.0793873
Region_114	chr1	2398513	2398734	221	5	12	37.1361	11.3847	0.782531	0.0875251
Region_115	chr1	2422327	2422596	269	8	32	74.2993	17.9834	0.366095	0.104097
Region_116	chr1	2796059	2796420	361	9	20	82.1701	30.803	0.362552	0.108183
Region_117	chr1	2806631	2806916	285	12	33	108.361	38.1437	0.329026	0.095961
Region_118	chr1	2816823	2817295	472	13	44	106.286	26.0066	0.409243	0.101204
Region_119	chr1	2817539	2818186	647	12	30	99.1497	28.1795	0.439858	0.0871703
Region_120	chr1	2818842	2819211	369	9	21	82.5102	33.7861	0.512088	0.117103
Region_121	chr1	2828152	2828311	159	6	13	47.5306	16.7538	0.264477	0.114219
Region_122	chr1	2834454	2834652	198	8	16	67.585	26.5508	0.403478	0.12991
Region_123	chr1	2836929	2837162	233	6	21	59.5442	18.3632	0.404241	0.0979558
Region_124	chr1	2837677	2838186	509	13	22	128.435	55.9362	0.466697	0.10393
Region_125	chr1	2839305	2839659	354	6	19	45.6259	11.5878	0.415712	0.115694
Region_126	chr1	2840177	2840301	124	5	13	41.6871	13.5641	0.29261	0.115919
Region_127	chr1	2842327	2842487	160	5	15	38.4966	12.3662	0.313251	0.110764
Region_128	chr1	2845735	2846291	556	13	28	107.667	35.2213	0.411577	0.0870053
Region_129	chr1	2849927	2850624	697	27	109	246.98	74.9772	0.481668	0.0893152
Region_130	chr1	2852133	2852289	156	7	14	80.1633	41.6957	0.349182	0.136646
Region_131	chr1	2852971	2853368	397	8	27	70.2789	20.6397	0.305842	0.102691
Region_132	chr1	2907337	2907573	236	10	12	92.1088	37.0513	0.407245	0.135641
Region_133	chr1	2917128	2917735	607	24	101	224.231	70.0114	0.479281	0.102467
Region_134	chr1	2933879	2934155	276	16	38	135.721	51.6932	0.505875	0.120512
Region_135	chr1	2946723	2947420	697	13	39	111.694	33.605	0.383929	0.0812299
Region_136	chr1	2964880	2965051	171	4	13	56.2177	23.8093	0.635125	0.1169
Region_137	chr1	2967943	2968569	626	22	75	182.007	53.824	0.399082	0.080782
Region_138	chr1	2983150	2983369	219	12	17	96.7415	39.9844	0.534399	0.110201
Region_139	chr1	2988558	2988884	326	6	13	59.9388	26.0451	0.371936	0.0989238
Region_140	chr1	2990879	2991223	344	8	25	69.8707	23.7905	0.553106	0.108202
Region_141	chr1	2991824	2992586	762	18	46	153.313	47.3092	0.383042	0.0950209
Region_142	chr1	2993599	2993794	195	5	14	44.7823	13.829	0.385109	0.107523
Region_143	chr1	2998919	2999127	208	6	15	47.6531	15.2924	0.469301	0.120299
Region_144	chr1	3012001	3012365	364	15	32	144.639	64.2708	0.449749	0.0783146
Region_145	chr1	3014419	3014664	245	7	13	53.8571	19.4855	0.570747	0.125629
Region_146	chr1	3023502	3023682	180	5	15	42.2041	13.885	0.549979	0.127597
Region_147	chr1	3023852	3024437	585	16	64	143.197	35.8248	0.359826	0.0991577
Region_148	chr1	3040768	3040921	153	4	12	33.4354	9.58457	0.372724	0.146735
Region_149	chr1	3043067	3043491	424	8	26	66.449	16.652	0.358487	0.0996498
Region_150	chr1	3058517	3058841	324	6	13	55.1565	22.7321	0.272279	0.109837
Region_151	chr1	3059026	3059260	234	9	28	88.5374	29.3022	0.39466	0.120079
Region_152	chr1	3059719	3060094	375	7	31	69.9252	20.235	0.280313	0.105177
Region_153	chr1	3075687	3075761	74	9	14	84.7823	33.6364	0.596724	0.145274
Region_154	chr1	3080086	3080645	559	22	65	198.782	63.0399	0.449738	0.0996667
Region_155	chr1	3087951	3088319	368	9	23	69.9864	20.3931	0.460561	0.103375
Region_156	chr1	3103166	3103423	257	8	12	70.7755	30.7339	0.269473	0.12395
Region_157	chr1	3111992	3112449	457	16	45	131.932	46.8041	0.415224	0.0923017
Region_158	chr1	3127068	3127538	470	14	30	126.959	42.0725	0.462926	0.106992
Region_159	chr1	3128204	3128379	175	6	16	49.5646	19.1269	0.409696	0.14011
Region_160	chr1	3131113	3131234	121	4	12	39.6667	16.1844	0.427021	0.124102
Region_161	chr1	3141162	3141670	508	17	57	148.327	52.7748	0.464664	0.0884571
Region_162	chr1	3156141	3156304	163	5	16	37.9116	11.5319	0.297887	0.105678
Region_163	chr1	3158126	3158257	131	8	17	74.4558	29.6891	0.469898	0.138404
Region_164	chr1	3161271	3161512	241	8	18	67.8503	27.0371	0.195346	0.0923874
Region_165	chr1	3164129	3164384	255	12	29	101.762	37.2158	0.466548	0.132521
Region_166	chr1	3169930	3170085	155	8	22	63.517	24.6794	0.575932	0.125668
Region_167	chr1	3173292	3173423	131	8	16	64.1837	27.2349	0.414877	0.159367
Region_168	chr1	3177206	3177404	198	6	15	49	15.4304	0.43483	0.139466
Region_169	chr1	3179905	3180390	485	12	38	111.946	42.2928	0.477803	0.0992016
Region_170	chr1	3189396	3189867	471	14	33	128.823	38.6905	0.498888	0.0817081
Region_171	chr1	3198835	3199019	184	8	16	66.9048	26.3707	0.252264	0.126835
Region_172	chr1	3204090	3204807	717	27	93	227.306	74.5158	0.387063	0.0843656
Region_173	chr1	3206982	3207335	353	13	25	117.612	53.7578	0.332642	0.0864414
Region_174	chr1	3211277	3211426	149	7	14	63.7075	26.7618	0.496888	0.119898
Region_175	chr1	3216002	3216141	139	4	13	36.4898	13.691	0.396894	0.133417
Region_176	chr1	3223277	3223541	264	13	25	104.619	39.5265	0.424719	0.106772
Region_177	chr1	3223900	3224358	458	12	24	107.32	34.4777	0.365706	0.0946293
Region_178	chr1	3226444	3226680	236	6	13	65.5442	30.5325	0.241625	0.0998094
Region_179	chr1	3226887	3227365	478	18	41	169.469	58.6925	0.336949	0.0984455
Region_180	chr1	3231072	3231301	229	11	18	119.286	61.6782	0.433042	0.11687
Region_181	chr1	3231970	3232331	361	8	18	65.5102	26.4902	0.370275	0.116435
Region_182	chr1	3232501	3233108	607	15	49	145.211	46.2551	0.329355	0.085784
Region_183	chr1	3233681	3233955	274	7	17	67.898	26.9555	0.399078	0.105757
Region_184	chr1	3242694	3242900	206	9	18	79.5918	28.6683	0.476653	0.11108
Region_185	chr1	3244347	3244663	316	12	24	104.102	39.7829	0.340123	0.110624
Region_186	chr1	3245488	3245857	369	7	13	60.5578	26.3221	0.238751	0.0946014
Region_187	chr1	3248605	3248867	262	10	23	87.3537	30.0189	0.160017	0.0737133
Region_188	chr1	3249664	3249892	228	8	17	75.7619	21.4369	0.363105	0.121469
Region_189	chr1	3256413	3256584	171	8	14	75.2245	34.2954	0.526294	0.125529
Region_190	chr1	3256845	3257171	326	11	42	103.619	31.9825	0.455766	0.115004
Region_191	chr1	3258353	3258613	260	7	14	66.9184	21.0984	0.374924	0.11566
Region_192	chr1	3266625	3267410	785	29	105	244.823	70.4264	0.43235	0.101569
Region_193	chr1	3274201	3274713	512	13	36	117.401	33.8946	0.430942	0.106763
Region_194	chr1	3280176	3280298	122	6	14	64.7211	32.7284	0.343039	0.126126
Region_195	chr1	3281403	3281782	379	5	14	48.551	17.4667	0.361281	0.129722
Region_196	chr1	3293376	3293733	357	15	52	145.633	49.2674	0.306427	0.11922
Region_197	chr1	3296724	3297186	462	17	55	144.728	49.1346	0.531701	0.107874
Region_198	chr1	3300479	3301052	573	16	39	124.408	35.7665	0.409668	0.103156
Region_199	chr1	3303380	3303572	192	10	16	92.8639	39.6458	0.562594	0.140312
Region_200	chr1	3305480	3305971	491	13	19	120.048	51.5491	0.441351	0.102952
Region_201	chr1	3306983	3307646	663	16	49	141.395	39.1284	0.398427	0.0892897
Region_202	chr1	3312681	3312958	277	9	18	89.2449	39.4688	0.456128	0.132848
Region_203	chr1	3317099	3317211	112	7	13	61.7551	22.8367	0.533408	0.159983
Region_204	chr1	3317936	3318373	437	12	52	100.17	23.9055	0.592824	0.102909
Region_205	chr1	3336177	3336295	118	6	13	51.4082	22.8383	0.619028	0.134839
Region_206	chr1	3337887	3338174	287	6	12	54.2245	22.6721	0.487378	0.127638
Region_207	chr1	3340436	3340767	331	9	22	74.0612	29.0345	0.484436	0.111166
Region_208	chr1	3341503	3341892	389	20	52	189.973	67.5315	0.569375	0.110249
Region_209	chr1	3342390	3342822	432	9	20	84.6463	27.789	0.370551	0.0978705
Region_210	chr1	3361509	3361798	289	10	25	85.068	33.4553	0.44176	0.129991
Region_211	chr1	3366497	3367392	895	27	94	233.973	65.7247	0.407433	0.0826725
Region_212	chr1	3367558	3367965	407	10	28	87.3129	25.0364	0.330803	0.101447
Region_213	chr1	3368914	3369758	844	21	69	185.293	54.4097	0.395807	0.0858553
Region_214	chr1	3386716	3386812	96	7	13	55.8639	18.3951	0.413651	0.144754
Region_215	chr1	3387944	3388056	112	8	14	57.381	20.8074	0.412418	0.154028
Region_216	chr1	3391236	3391710	474	15	30	130.354	34.9155	0.463739	0.0915402
Region_217	chr1	3392141	3392597	456	12	46	99.4898	26.1472	0.395529	0.103002
Region_218	chr1	3398408	3398768	360	12	28	106.973	38.914	0.516662	0.0929009
Region_219	chr1	3399016	3399404	388	10	31	91.4762	26.8722	0.273458	0.0916739
Region_220	chr1	3411152	3411352	200	8	18	72.898	32.6139	0.485635	0.112574
Region_221	chr1	3434045	3434542	497	17	78	161.694	53.3371	0.432354	0.103712
Region_222	chr1	3435351	3435693	342	11	32	94.8095	31.3944	0.265777	0.106426
Region_223	chr1	3437590	3437988	398	14	44	126.347	38.4508	0.482552	0.107174
Region_224	chr1	3438217	3438509	292	10	38	81.2449	21.9244	0.530754	0.111776
Region_225	chr1	3443051	3443166	115	7	17	61.0748	20.8527	0.351873	0.124224
Region_226	chr1	3443761	3444175	414	9	29	78.3129	23.412	0.414398	0.113693
Region_227	chr1	3444381	3444688	307	14	26	114.463	44.6616	0.609117	0.0904473
Region_228	chr1	3450292	3450551	259	6	13	48.5918	15.5417	0.377521	0.121563
Region_229	chr1	3461046	3461243	197	7	17	69.4626	27.2002	0.297495	0.110928
Region_230	chr1	3484632	3484851	219	5	15	43.3401	12.7072	0.468879	0.10392
Region_231	chr1	3485215	3485463	248	7	25	60.9048	18.021	0.661567	0.1141
Region_232	chr1	3486274	3486595	321	5	18	38.1361	12.1032	0.567306	0.120736
Region_233	chr1	3487636	3487852	216	6	19	51.5034	15.8479	0.395452	0.114258
Region_234	chr1	3488008	3488371	363	9	25	71.2857	24.3836	0.52462	0.115917
Region_235	chr1	3558525	3558805	280	6	14	47.5646	15.5255	0.838814	0.0718226
Region_236	chr1	3561860	3561995	135	5	15	40.9184	16.1001	0.415312	0.128669
Region_237	chr1	3587217	3587543	326	13	20	116.837	41.3139	0.403707	0.0951712
Region_238	chr1	3625854	3626392	538	7	21	59.9864	17.8395	0.735129	0.0684345
Region_239	chr1	3638024	3638220	196	5	12	37.381	11.3351	0.757192	0.101347
Region_240	chr1	3648936	3649508	572	9	27	78.7279	26.5337	0.428261	0.0738058
Region_241	chr1	3650371	3650650	279	10	37	87.0204	24.4696	0.53137	0.10775
Region_242	chr1	3653726	3654399	673	19	32	151.959	43.4222	0.464557	0.111397
Region_243	chr1	3655373	3655599	226	6	17	52.8639	17.4307	0.503728	0.124987
Region_244	chr1	3659327	3659451	124	6	12	45.2109	17.8752	0.418563	0.117197
Region_245	chr1	3664942	3665236	294	8	17	66.6531	27.2491	0.755219	0.0806259
Region_246	chr1	3673292	3673593	301	10	14	96.1497	48.855	0.744425	0.0984544
Region_247	chr1	3748189	3748625	436	11	28	102.095	39.0197	0.483023	0.0834701
Region_248	chr1	3748807	3748944	137	6	14	49.8299	17.909	0.655817	0.116824
Region_249	chr1	3749120	3749266	146	4	13	36.6395	11.3861	0.706433	0.102053
Region_250	chr1	3749685	3749818	133	5	19	47.1905	14.8085	0.22261	0.0929682
Region_251	chr1	3750905	3751240	335	8	26	69.517	21.0011	0.339434	0.101111
Region_252	chr1	3802414	3802681	267	4	13	34.585	10.4441	0.548448	0.102477
Region_253	chr1	3805164	3805583	419	11	34	93.4762	32.2657	0.708261	0.0753615
Region_254	chr1	3809838	3810097	259	8	22	75.5782	30.6715	0.796639	0.0670786
Region_255	chr1	3818140	3818604	464	12	39	90.8503	26.5532	0.483372	0.104001
Region_256	chr1	3819743	3820145	402	8	21	60.9456	18.6415	0.374446	0.0944592
Region_257	chr1	3855922	3856414	492	13	51	112.85	37.0025	0.479913	0.0603617
Region_258	chr1	3879769	3880001	232	4	13	34.0748	11.1159	0.848262	0.104956
Region_259	chr1	3890868	3891329	461	8	27	75.7891	21.0356	0.845232	0.0811963
Region_260	chr1	3896576	3896853	277	7	19	59.6667	23.2439	0.468555	0.117558
Region_261	chr1	3908010	3908216	206	5	15	40.4762	15.4952	0.411567	0.0805285
Region_262	chr1	3916073	3916675	602	20	36	188.422	64.1482	0.569769	0.0833891
Region_263	chr1	3917493	3917781	288	5	17	42.4966	12.7033	0.423845	0.107656
Region_264	chr1	3920969	3921641	672	12	37	105.279	28.0095	0.401141	0.0760235
Region_265	chr1	3921917	3922483	566	11	44	90.0272	21.1167	0.321897	0.0834454
Region_266	chr1	3923303	3923441	138	5	14	40.1769	13.7017	0.456645	0.103576
Region_267	chr1	3926437	3926576	139	5	16	47.8776	17.5554	0.407404	0.124142
Region_268	chr1	3932256	3932538	282	10	23	83.0068	30.0883	0.333181	0.111948
Region_269	chr1	3937931	3938539	608	14	35	124.32	39.8477	0.462983	0.0763127
Region_270	chr1	3941083	3941422	339	7	27	63.4422	18.0608	0.445216	0.112223
Region_271	chr1	3943641	3943987	346	10	18	92.2449	34.4446	0.475133	0.0974483
Region_272	chr1	3949733	3949896	163	9	18	74.7415	24.3269	0.539709	0.123456
Region_273	chr1	3951395	3951949	554	8	27	69.4762	19.3006	0.505268	0.0938077
Region_274	chr1	3963588	3963799	211	5	13	46.6735	19.5263	0.489097	0.115573
Region_275	chr1	3964340	3964529	189	5	12	42.6939	13.6299	0.473108	0.14236
Region_276	chr1	3969013	3969196	183	8	15	69.8912	30.2994	0.204141	0.0928072
Region_277	chr1	3971248	3972116	868	10	31	79.9796	19.6648	0.19267	0.0643477
Region_278	chr1	3976053	3976703	650	20	50	163.714	56.731	0.48337	0.0984181
Region_279	chr1	3979095	3979678	583	13	42	109.435	35.8719	0.415548	0.0815284
Region_280	chr1	3981457	3981697	240	6	18	46.8776	14.3932	0.41823	0.101676
Region_281	chr1	3983617	3984211	594	10	30	78.5646	18.4703	0.394276	0.0763801
Region_282	chr1	3984800	3985015	215	5	12	39.6395	12.7473	0.522942	0.0902866
Region_283	chr1	3986423	3986656	233	11	23	93.7007	32.9866	0.524541	0.110031
Region_284	chr1	3988529	3988706	177	5	12	47.3197	20.8169	0.473068	0.121378
Region_285	chr1	3993316	3993458	142	6	13	53.2857	20.5626	0.509404	0.108744
Region_286	chr1	3993901	3994116	215	8	21	62.2449	18.6201	0.526023	0.0975493
Region_287	chr1	3997046	3997599	553	13	34	131.02	47.0951	0.590692	0.0863209
Region_288	chr1	3998710	3998875	165	7	16	60.415	19.9622	0.624316	0.109086
Region_289	chr1	4009319	4009815	496	11	31	99.898	34.3038	0.404084	0.113749
Region_290	chr1	4017865	4018283	418	9	17	80.9116	31.6931	0.312072	0.100673
Region_291	chr1	4045786	4046100	314	4	12	31.2789	8.29819	0.247823	0.110912
Region_292	chr1	4051593	4052014	421	9	32	74.7823	17.1965	0.340095	0.0904391
Region_293	chr1	4057335	4057703	368	10	26	100.551	36.1436	0.419244	0.0865433
Region_294	chr1	4068421	4068748	327	13	45	111.776	31.7695	0.453822	0.100519
Region_295	chr1	4074273	4074438	165	6	14	54.2449	17.5326	0.376668	0.113886
Region_296	chr1	4081350	4081729	379	8	20	83.3333	31.0054	0.451621	0.104081
Region_297	chr1	4083225	4083714	489	9	24	83.3605	24.3991	0.213619	0.0745652
Region_298	chr1	4084036	4084123	87	6	18	48.2653	16.3662	0.337941	0.134448
Region_299	chr1	4084551	4084740	189	6	17	58.7347	18.6508	0.379989	0.110189
Region_300	chr1	4085467	4085859	392	6	19	51.619	14.0996	0.251243	0.106324
Region_301	chr1	4093313	4093732	419	8	14	70.2109	22.9568	0.310591	0.0984378
Region_302	chr1	4104330	4104589	259	4	14	41.4626	15.2407	0.26584	0.102425
Region_303	chr1	4109216	4109517	301	8	18	67.8163	26.217	0.710374	0.077539
Region_304	chr1	4112557	4112795	238	5	14	40.9524	11.6809	0.542631	0.109858
Region_305	chr1	4115723	4116022	299	13	26	114.435	41.6408	0.467912	0.102514
Region_306	chr1	4117694	4117909	215	9	27	84.2245	28.9553	0.54772	0.0930527
Region_307	chr1	4120830	4121107	277	10	21	79.3537	27.6925	0.398984	0.103678
Region_308	chr1	4131120	4131494	374	10	30	82.5646	27.4366	0.586945	0.0938543
Region_309	chr1	4135084	4135194	110	4	13	32.3061	11.2637	0.424095	0.155514
Region_310	chr1	4138373	4138674	301	9	15	80.8367	32.6784	0.36586	0.110504
Region_311	chr1	4144348	4144429	81	4	14	43.0068	17.5095	0.628813	0.139304
Region_312	chr1	4145979	4146161	182	6	18	50.0544	15.2965	0.315975	0.111176
Region_313	chr1	4146435	4146688	253	7	25	57.5102	16.0245	0.394738	0.104542
Region_314	chr1	4147352	4147831	479	17	36	149.272	50.3674	0.351572	0.076514
Region_315	chr1	4149711	4150246	535	16	63	150.034	44.9212	0.450177	0.0773379
Region_316	chr1	4162273	4162433	160	6	13	50.0136	18.1297	0.25156	0.121019
Region_317	chr1	4164290	4164453	163	6	17	51.483	13.8001	0.389171	0.135495
Region_318	chr1	4165796	4166132	336	13	24	110.129	34.5103	0.345551	0.101502
Region_319	chr1	4167214	4167406	192	8	14	69.7347	25.2522	0.451726	0.118833
Region_320	chr1	4167583	4167895	312	11	37	102.388	34.2576	0.428929	0.0948717
Region_321	chr1	4169263	4169634	371	7	31	63.8163	16.3987	0.254522	0.0852162
Region_322	chr1	4171110	4171637	527	20	52	174.796	60.3627	0.424607	0.0844078
Region_323	chr1	4173964	4174241	277	6	17	46.6395	14.2699	0.351616	0.13281
Region_324	chr1	4178967	4179221	254	9	12	74.1973	25.9104	0.417251	0.111896
Region_325	chr1	4181597	4182208	611	10	24	78.5374	19.3431	0.378138	0.0891563
Region_326	chr1	4183322	4183718	396	7	21	54.619	13.6203	0.31245	0.0914585
Region_327	chr1	4184391	4184688	297	5	13	42.4694	11.5884	0.397732	0.119352
Region_328	chr1	4206414	4206654	240	5	16	40.2177	11.2088	0.387339	0.107985
Region_329	chr1	4208913	4209223	310	7	18	61.7551	21.5631	0.405774	0.101653
Region_330	chr1	4209898	4210036	138	5	14	40.1973	12.4304	0.383855	0.113824
Region_331	chr1	4213081	4213622	541	12	23	99.2993	30.9421	0.453546	0.0830314
Region_332	chr1	4214963	4215230	267	12	28	97.8844	32.9295	0.599539	0.12304
Region_333	chr1	4218136	4218430	294	7	14	63.5306	27.4564	0.452405	0.120943
Region_334	chr1	4218932	4219149	217	7	14	60.7891	24.9238	0.360713	0.108445
Region_335	chr1	4219765	4220090	325	6	17	52.5306	15.8953	0.390877	0.103389
Region_336	chr1	4220450	4220884	434	13	29	107.946	34.2592	0.494313	0.0994247
Region_337	chr1	4222675	4223120	445	10	37	87.898	26.694	0.430419	0.0931329
Region_338	chr1	4224441	4224579	138	6	12	49.4286	20.7961	0.658624	0.14611
Region_339	chr1	4224805	4225397	592	14	23	121.626	36.1834	0.493522	0.0769304
Region_340	chr1	4228066	4228217	151	10	18	87.6667	35.8701	0.38655	0.136669
Region_341	chr1	4231604	4232095	491	7	25	61.7483	16.0158	0.302339	0.0842469
Region_342	chr1	4232742	4233013	271	6	17	49.7347	15.1207	0.660052	0.103146
Region_343	chr1	4233526	4233912	386	9	35	83.7823	22.0418	0.527086	0.0929939
Region_344	chr1	4269466	4269567	101	7	13	55	18.8029	0.581514	0.119643
Region_345	chr1	4270754	4270920	166	8	21	60.4762	18.8259	0.62564	0.120979
Region_346	chr1	4275056	4275252	196	5	12	41.3946	15.1072	0.430221	0.147858
Region_347	chr1	4285834	4285989	155	5	14	48.6259	15.3191	0.607921	0.103016
Region_348	chr1	4293070	4293234	164	5	17	46.7755	16.2985	0.474227	0.126918
Region_349	chr1	4300975	4301320	345	9	22	81.483	30.9306	0.498353	0.075717
Region_350	chr1	4301928	4302073	145	5	13	46.8639	20.248	0.467861	0.119862
Region_351	chr1	4306478	4306830	352	8	12	76.6803	32.5107	0.372655	0.10445
Region_352	chr1	4311564	4311981	417	7	25	57.5986	15.744	0.369185	0.116837
Region_353	chr1	4312137	4312354	217	6	21	48.6531	13.6806	0.50405	0.115848
Region_354	chr1	4322653	4322991	338	8	17	60.8163	18.0236	0.321193	0.093837
Region_355	chr1	4323896	4324735	839	20	53	177.762	50.7463	0.474428	0.0823624
Region_356	chr1	4331065	4331446	381	11	43	94.9388	23.5629	0.459246	0.110143
Region_357	chr1	4344043	4344284	241	7	14	69.3061	32.4581	0.449303	0.113055
Region_358	chr1	4348260	4348525	265	5	17	46.8776	13.142	0.405055	0.113323
Region_359	chr1	4349382	4349766	384	9	36	100.707	34.2991	0.339093	0.0892526
Region_360	chr1	4350474	4350735	261	7	18	63.1156	23.7477	0.398351	0.100955
Region_361	chr1	4351873	4352057	184	8	17	64.1497	22.6635	0.461657	0.135605
Region_362	chr1	4357384	4357770	386	10	26	84.3673	28.8283	0.23206	0.10397
Region_363	chr1	4357936	4358371	435	9	21	76.2857	25.4071	0.391714	0.0859458
Region_364	chr1	4358581	4358907	326	8	26	77.2789	26.6897	0.442638	0.124824
Region_365	chr1	4362864	4363170	306	10	20	88.898	34.7509	0.409126	0.110858
Region_366	chr1	4368971	4369131	160	6	31	87.4694	32.7088	0.437755	0.109893
Region_367	chr1	4369605	4369849	244	6	24	67.1973	21.605	0.429038	0.113075
Region_368	chr1	4370011	4370289	278	6	15	49.4966	14.0855	0.338696	0.12307
Region_369	chr1	4377652	4377961	309	11	30	93.7687	31.5006	0.383849	0.091938
Region_370	chr1	4389582	4390192	610	11	32	98.2517	32.8083	0.354721	0.087402
Region_371	chr1	4396620	4396881	261	9	25	75.1429	23.7348	0.368207	0.10527
Region_372	chr1	4397796	4398136	340	6	21	51.6054	15.1036	0.300477	0.0990069
Region_373	chr1	4399272	4399652	380	7	14	64.2245	23.917	0.410852	0.10798
Region_374	chr1	4400640	4400841	201	7	12	60.1837	25.0252	0.437543	0.115415
Region_375	chr1	4405151	4405358	207	9	15	67.8163	24.2721	0.355377	0.122993
Region_376	chr1	4407145	4407239	94	5	12	44.9592	16.4154	0.454346	0.105672
Region_377	chr1	4407674	4408437	763	22	79	189.102	59.2844	0.452261	0.0903048
Region_378	chr1	4408687	4408943	256	7	12	61.5918	25.7684	0.416997	0.109741
Region_379	chr1	4412369	4412614	245	4	12	31.2517	8.75061	0.516948	0.108251
Region_380	chr1	4416735	4417025	290	11	36	99.4218	33.1055	0.414323	0.091743
Region_381	chr1	4417946	4418305	359	6	17	51.9796	18.4352	0.521364	0.0895348
Region_382	chr1	4421802	4422236	434	7	23	53.9728	13.7357	0.197347	0.0927346
Region_383	chr1	4422525	4422891	366	9	24	79.8571	29.5707	0.277436	0.0916466
Region_384	chr1	4425155	4425644	489	19	52	171.714	51.786	0.546592	0.0941592
Region_385	chr1	4430978	4431423	445	8	13	67.4014	20.4667	0.299721	0.0979884
Region_386	chr1	4431630	4431892	262	7	21	62.3741	20.8169	0.328024	0.106419
Region_387	chr1	4432245	4432339	94	4	12	35.0068	9.28063	0.409056	0.135055
Region_388	chr1	4434582	4435178	596	11	40	80.6667	22.6499	0.427894	0.0916706
Region_389	chr1	4440987	4441224	237	7	18	54.5782	18.5143	0.349308	0.106711
Region_390	chr1	4442814	4443180	366	8	20	65.9932	21.292	0.420796	0.116456
Region_391	chr1	4446785	4446994	209	8	30	75.4626	23.9046	0.331543	0.0912266
Region_392	chr1	4447994	4448466	472	11	23	89.7007	25.7284	0.309534	0.0870441
Region_393	chr1	4448831	4450043	1212	21	98	176.939	40.1965	0.438147	0.0773821
Region_394	chr1	4450356	4450596	240	5	15	44.9592	12.1299	0.441864	0.122011
Region_395	chr1	4451560	4452179	619	14	56	113.517	28.5497	0.365466	0.0899392
Region_396	chr1	4459706	4459943	237	7	19	56.381	18.6049	0.369427	0.132132
Region_397	chr1	4460990	4461336	346	14	51	126.218	34.24	0.413066	0.10907
Region_398	chr1	4465616	4465795	179	8	15	64.4014	22.8409	0.695934	0.113196
Region_399	chr1	4466363	4466560	197	7	16	65.8095	30.811	0.36403	0.103821
Region_400	chr1	4469484	4470126	642	16	55	154.483	50.1715	0.437229	0.0853112
Region_401	chr1	4470307	4470643	336	7	26	60.5442	15.7403	0.537226	0.115284
Region_402	chr1	4472456	4472864	408	6	20	46.4558	12.3284	0.22949	0.0969443
Region_403	chr1	4473571	4473836	265	8	24	64.9728	18.2231	0.285368	0.109287
Region_404	chr1	4475024	4475088	64	4	16	41.5782	16.5098	0.340426	0.137841
Region_405	chr1	4480584	4481201	617	14	28	124.143	34.8398	0.434048	0.0885492
Region_406	chr1	4481389	4481481	92	8	21	61.9796	21.0155	0.441747	0.136946
Region_407	chr1	4485915	4486198	283	4	14	34.3265	10.0983	0.294276	0.103878
Region_408	chr1	4487178	4487563	385	5	13	39.8639	13.8691	0.291143	0.105193
Region_409	chr1	4491602	4491842	240	5	13	42.2381	15.2986	0.269233	0.113398
Region_410	chr1	4492310	4492743	433	9	21	75.8231	26.1308	0.40933	0.100375
Region_411	chr1	4495198	4495438	240	5	16	46.3469	16.8952	0.369247	0.107452
Region_412	chr1	4495894	4496195	301	12	37	107.599	37.2659	0.402443	0.104548
Region_413	chr1	4496508	4496815	307	5	17	41.9524	11.0734	0.319748	0.107744
Region_414	chr1	4497291	4497582	291	9	17	82.585	29.038	0.217948	0.0905733
Region_415	chr1	4504278	4504881	603	10	39	92.2993	24.1815	0.283385	0.086377
Region_416	chr1	4507555	4508167	612	10	20	82.7823	24.4472	0.451102	0.0917646
Region_417	chr1	4511819	4512170	351	10	26	86.0952	26.406	0.444447	0.110444
Region_418	chr1	4516355	4516584	229	8	21	71.2449	20.1955	0.36364	0.101628
Region_419	chr1	4516884	4517455	571	24	79	228.429	68.5045	0.422884	0.092188
Region_420	chr1	4517996	4518254	258	6	12	49.9048	18.6916	0.403991	0.142031
Region_421	chr1	4524228	4524327	99	6	13	49.9864	16.9597	0.44374	0.15178
Region_422	chr1	4524607	4524848	241	6	19	58.2857	20.6855	0.464996	0.128683
Region_423	chr1	4527359	4527864	505	9	26	75.034	22.8132	0.33433	0.10224
Region_424	chr1	4528130	4528507	377	6	17	51.034	20.2063	0.369414	0.113335
Region_425	chr1	4529508	4529928	420	12	19	123.646	46.4831	0.277104	0.0940421
Region_426	chr1	4530578	4530793	215	6	12	47.4966	16.0237	0.544361	0.131609
Region_427	chr1	4533005	4533631	626	12	39	96.0748	24.3719	0.355096	0.0796808
Region_428	chr1	4535229	4535455	226	4	14	32.381	9.74	0.278566	0.106462
Region_429	chr1	4542472	4542899	427	6	28	54.1497	14.6812	0.300434	0.106301
Region_430	chr1	4548180	4548426	246	5	12	45.2993	17.6765	0.388109	0.127967
Region_431	chr1	4554700	4554762	62	5	12	38.0136	12.9488	0.605806	0.134887
Region_432	chr1	4555250	4555401	151	5	17	43.6871	16.8127	0.454274	0.134468
Region_433	chr1	4559559	4559880	321	6	22	51.6327	12.2682	0.249514	0.0892041
Region_434	chr1	4561703	4561907	204	6	14	53.5714	17.5069	0.377873	0.0923996
Region_435	chr1	4562418	4562859	441	9	21	73.966	23.8153	0.55156	0.106616
Region_436	chr1	4566013	4566627	614	8	32	65.1088	14.7007	0.195582	0.0738387
Region_437	chr1	4567247	4567607	360	8	30	65.8844	17.173	0.3718	0.101671
Region_438	chr1	4567774	4568045	271	4	13	28.2449	7.75444	0.346685	0.122535
Region_439	chr1	4569858	4570574	716	12	49	95.1088	20.9844	0.322372	0.0930266
Region_440	chr1	4572670	4572850	180	6	24	56.2381	17.4007	0.30143	0.118693
Region_441	chr1	4574393	4574541	148	4	12	32.9184	10.4786	0.173417	0.0926097
Region_442	chr1	4581870	4582097	227	5	12	40.8163	11.7228	0.342358	0.113807
Region_443	chr1	4588407	4588769	362	8	12	67.9524	22.1759	0.3206	0.0894977
Region_444	chr1	4589414	4589678	264	4	13	36.4014	9.95859	0.17138	0.0894903
Region_445	chr1	4592791	4593031	240	7	13	53.966	19.0297	0.339995	0.101675
Region_446	chr1	4597486	4597571	85	4	16	37.898	10.7962	0.742955	0.100553
Region_447	chr1	4599539	4599675	136	7	15	73.2925	34.9123	0.486789	0.12031
Region_448	chr1	4602762	4603312	550	16	59	134.068	34.509	0.351009	0.0786342
Region_449	chr1	4603996	4604377	381	8	12	72.7143	26.8688	0.359789	0.0889756
Region_450	chr1	4606046	4606321	275	6	22	53.4762	17.3944	0.22789	0.0962485
Region_451	chr1	4612837	4613089	252	9	16	73.5306	23.8997	0.415457	0.11575
Region_452	chr1	4621449	4622581	1132	17	57	148.837	32.9059	0.344764	0.0662951
Region_453	chr1	4627216	4628295	1079	22	62	193.544	57.518	0.434549	0.0726592
Region_454	chr1	4629543	4629832	289	6	12	54.8367	18.2085	0.591696	0.0886131
Region_455	chr1	4635964	4636142	178	6	15	57.619	23.048	0.731385	0.0903784
Region_456	chr1	4638915	4639045	130	5	12	45.3673	15.5317	0.723555	0.0949026
Region_457	chr1	4640952	4641215	263	7	25	60.1565	16.5018	0.451294	0.0960269
Region_458	chr1	4641958	4642282	324	7	27	70.7891	22.3169	0.422402	0.0937817
Region_459	chr1	4643586	4643826	240	4	14	32.1973	8.52606	0.45812	0.126276
Region_460	chr1	4647031	4647243	212	5	14	50.5306	19.1112	0.826178	0.0833408
Region_461	chr1	4651536	4651739	203	7	16	61.5918	22.0748	0.75452	0.079186
Region_462	chr1	4652070	4652470	400	8	32	73.9864	18.5701	0.386646	0.0666896
Region_463	chr1	4659833	4660445	612	16	51	144.075	42.3801	0.559527	0.0934097
Region_464	chr1	4664813	4665381	568	13	30	99.551	27.8942	0.540076	0.0677808
Region_465	chr1	4669495	4670058	563	10	35	95.6054	28.5685	0.828095	0.0640642
Region_466	chr1	4675261	4675377	116	6	12	52.4558	19.9126	0.733119	0.0943608
Region_467	chr1	4676223	4676652	429	12	33	100.034	32.5926	0.653395	0.10704
Region_468	chr1	4683312	4683644	332	8	17	65.1224	22.9833	0.841789	0.0798759
Region_469	chr1	4685155	4685365	210	5	14	44.4626	13.9369	0.827281	0.0923053
Region_470	chr1	4699306	4699568	262	9	25	78.6803	27.002	0.762118	0.0773859
Region_471	chr1	4699860	4700046	186	7	15	68.0612	29.7856	0.693633	0.0850336
Region_472	chr1	4704618	4704842	224	3	13	30.8027	10.1749	0.685482	0.122353
Region_473	chr1	4705807	4705953	146	7	19	74.7551	29.5091	0.633657	0.100983
Region_474	chr1	4710293	4710707	414	17	54	164.259	59.1981	0.698887	0.0725592
Region_475	chr1	4713242	4713675	433	9	12	71.381	24.2847	0.859362	0.0645556
Region_476	chr1	4715407	4715792	385	9	34	71.2381	17.8657	0.853662	0.0634529
Region_477	chr1	4723630	4723887	257	11	32	86.1769	23.0431	0.813685	0.076907
Region_478	chr1	4736364	4736808	444	8	23	76.0136	26.8154	0.759955	0.0893019
Region_479	chr1	4741394	4741678	284	5	13	37.585	12.1181	0.729633	0.112525
Region_480	chr1	4741849	4742309	460	9	31	70.6735	18.1705	0.529477	0.119778
Region_481	chr1	4743308	4743673	365	6	18	46.4558	13.2878	0.779129	0.0825572
Region_482	chr1	4744056	4744319	263	11	13	99.1429	44.2624	0.816315	0.0738125
Region_483	chr1	4748996	4749301	305	7	16	53.8367	17.8997	0.753004	0.0920315
Region_484	chr1	4753851	4754182	331	6	14	52.585	15.314	0.883167	0.0686441
Region_485	chr1	4754596	4754777	181	6	14	53.4082	18.6209	0.749799	0.0969036
Region_486	chr1	4764682	4764858	176	8	23	70.102	21.6389	0.685604	0.0943092
Region_487	chr1	4766659	4766979	320	5	19	42.6599	11.8936	0.586521	0.120831
Region_488	chr1	4767310	4767421	111	4	26	61.6735	24.0847	0.858381	0.0894409
Region_489	chr1	4772815	4772940	125	7	15	70.585	33.0234	0.856728	0.0690126
Region_490	chr1	4774240	4774505	265	7	14	70.7007	32.5636	0.736942	0.0845084
Region_491	chr1	4777933	4778110	177	4	12	34.9184	10.5658	0.826341	0.0882045
Region_492	chr1	4782493	4782682	189	7	18	61.7687	24.9232	0.832938	0.0818431
Region_493	chr1	4783831	4783967	136	6	14	48.8571	17.3007	0.774742	0.0904767
Region_494	chr1	4785345	4785565	220	6	14	53.932	18.5759	0.61121	0.0973756
Region_495	chr1	4785831	4786604	773	20	49	182.959	55.9718	0.54828	0.100547
Region_496	chr1	4788835	4789253	418	7	21	64.3061	18.7422	0.583366	0.100642
Region_497	chr1	4789619	4790030	411	9	26	78.0748	21.7662	0.699614	0.0847813
Region_498	chr1	4790232	4790835	603	11	55	102.517	26.5442	0.600448	0.102654
Region_499	chr1	4793850	4794253	403	7	14	62.6531	20.945	0.493255	0.103173
Region_500	chr1	4797334	4797513	179	4	12	32.5782	11.1736	0.520182	0.118693
Region_501	chr1	4799333	4799521	188	7	15	64.8639	24.728	0.461094	0.120225
Region_502	chr1	4801108	4801537	429	8	23	67.0544	21.1277	0.353197	0.0914749
Region_503	chr1	4827182	4827328	146	5	16	42.2653	14.3452	0.577907	0.130037
Region_504	chr1	4829379	4829653	274	6	15	57.381	18.8645	0.737962	0.0938934
Region_505	chr1	4832124	4832666	542	9	34	82.3605	23.8028	0.650961	0.0721777
Region_506	chr1	4847950	4848242	292	9	26	74.6122	22.9133	0.4663	0.106229
Region_507	chr1	4854173	4854679	506	10	39	84.034	20.1686	0.414821	0.0758655
Region_508	chr1	4863061	4863150	89	4	12	34.6667	11.9768	0.549728	0.137662
Region_509	chr1	4870564	4871228	664	13	38	128.122	56.1862	0.332153	0.085935
Region_510	chr1	4873749	4874126	377	11	38	104.245	32.9947	0.396212	0.0953294
Region_511	chr1	4874323	4874567	244	4	14	31.7279	8.80501	0.295908	0.124571
Region_512	chr1	4878932	4879505	573	11	28	84.449	23.2618	0.268138	0.0810027
Region_513	chr1	4880387	4880843	456	10	26	89.7075	26.0322	0.41164	0.0795876
Region_514	chr1	4881330	4881827	497	14	22	117.381	38.0467	0.454022	0.0915125
Region_515	chr1	4892867	4893075	208	6	17	48.8435	16.6777	0.567213	0.120909
Region_516	chr1	4895098	4895492	394	10	29	95.932	27.0716	0.434302	0.0896109
Region_517	chr1	4895757	4896149	392	10	20	81.2449	24.887	0.387564	0.10081
Region_518	chr1	4896586	4897101	515	15	16	138.98	46.463	0.489347	0.0900799
Region_519	chr1	4907830	4908997	1167	21	56	180.177	48.811	0.437633	0.065405
Region_520	chr1	4909716	4910061	345	9	16	75.932	26.0036	0.350016	0.105204
Region_521	chr1	4916427	4916816	389	13	29	118.014	37.1153	0.303322	0.0833761
Region_522	chr1	4929352	4930072	720	14	44	113.231	27.9233	0.377955	0.0870397
Region_523	chr1	4932384	4933162	778	17	58	138.231	32.9339	0.397636	0.073889
Region_524	chr1	4936242	4936579	337	10	26	97.3605	31.9728	0.330514	0.0993564
Region_525	chr1	4940448	4940774	326	7	14	70.8231	31.5221	0.471001	0.106264
Region_526	chr1	4941772	4941985	213	5	15	46.2857	17.3059	0.502402	0.082782
Region_527	chr1	4948175	4948769	594	11	40	93.7347	24.1177	0.416076	0.103149
Region_528	chr1	4951774	4952092	318	12	42	97.8435	24.2495	0.515872	0.0969972
Region_529	chr1	4957633	4957751	118	3	12	24.3605	7.56791	0.224327	0.104434
Region_530	chr1	4958966	4959154	188	6	23	61.2381	20.8899	0.470577	0.115253
Region_531	chr1	4961052	4961399	347	8	24	64.7619	20.5887	0.454101	0.102737
Region_532	chr1	4964453	4964739	286	6	20	46.5646	12.8229	0.380793	0.119752
Region_533	chr1	4966346	4966486	140	4	13	35.1633	9.25146	0.303157	0.123224
Region_534	chr1	4971318	4971575	257	7	13	60.7075	23.8009	0.331439	0.105455
Region_535	chr1	4975993	4976355	362	11	33	86.7823	24.6631	0.460868	0.103335
Region_536	chr1	4977745	4978235	490	12	28	97.4626	33.3091	0.318389	0.0905777
Region_537	chr1	4978747	4978966	219	10	15	91.8027	41.9645	0.36345	0.104865
Region_538	chr1	4979907	4980138	231	6	15	45.5306	16.0779	0.481673	0.114117
Region_539	chr1	4981097	4981404	307	6	18	50.3741	14.5241	0.256097	0.102029
Region_540	chr1	4987171	4987571	400	7	27	55.3197	15.5189	0.469842	0.10844
Region_541	chr1	4988562	4988599	37	5	13	42.5374	14.5824	0.535427	0.142751
Region_542	chr1	4990507	4991023	516	6	21	49.0748	12.4977	0.242018	0.0877701
Region_543	chr1	4996772	4997176	404	8	29	72.8707	20.4066	0.544736	0.11467
Region_544	chr1	5000026	5000288	262	5	12	36.932	10.5348	0.304065	0.0943
Region_545	chr1	5000749	5001092	343	11	35	93.898	26.5948	0.503568	0.085745
Region_546	chr1	5005283	5005529	246	6	21	49.9864	13.6241	0.379681	0.104517
Region_547	chr1	5005789	5006004	215	6	20	60.0544	18.9516	0.502091	0.118364
Region_548	chr1	5017501	5017746	245	5	15	42.6939	14.8995	0.325971	0.111039
Region_549	chr1	5018871	5019262	391	6	15	49.3061	12.7862	0.349868	0.0970634
Region_550	chr1	5020706	5021128	422	9	29	72.1156	21.4248	0.360999	0.0925984
Region_551	chr1	5022071	5022241	170	4	12	33.6463	10.2301	0.440897	0.131057
Region_552	chr1	5027119	5027696	577	10	36	93.6531	32.4997	0.478299	0.0745643
Region_553	chr1	5035710	5035905	195	3	12	29.4762	9.34743	0.103813	0.0714599
Region_554	chr1	5039636	5039852	216	5	14	43.4218	13.5853	0.378265	0.115463
Region_555	chr1	5045119	5045528	409	11	35	84.2925	25.6457	0.493926	0.11176
Region_556	chr1	5048282	5049040	758	14	57	120.803	24.459	0.555749	0.0808101
Region_557	chr1	5049649	5050024	375	9	32	71.0204	17.9819	0.499391	0.0911384
Region_558	chr1	5050267	5050668	401	5	13	37.551	10.3918	0.489333	0.108709
Region_559	chr1	5051847	5051988	141	6	15	49.8367	16.3799	0.392384	0.131792
Region_560	chr1	5052164	5052548	384	7	24	56.5782	14.2867	0.539308	0.102405
Region_561	chr1	5080453	5080699	246	5	16	43.034	13.9948	0.583695	0.109733
Region_562	chr1	5082263	5082528	265	5	17	39.9932	10.8952	0.426527	0.10459
Region_563	chr1	5086278	5086455	177	5	15	43.6531	13.076	0.451217	0.101002
Region_564	chr1	5108276	5108355	79	4	13	40.0748	13.0427	0.344826	0.12657
Region_565	chr1	5110854	5111257	403	6	13	48.4694	12.12	0.361108	0.110015
Region_566	chr1	5116316	5116729	413	7	23	63.2517	16.1278	0.471677	0.0831936
Region_567	chr1	5123600	5123937	337	10	36	85.7823	22.9718	0.423162	0.100937
Region_568	chr1	5125342	5125451	109	5	15	39.0136	12.8788	0.355141	0.123884
Region_569	chr1	5134867	5135042	175	6	27	55.2857	17.0724	0.50843	0.105419
Region_570	chr1	5136624	5136862	238	5	15	41.6803	12.7543	0.340047	0.122569
Region_571	chr1	5137835	5138099	264	7	13	55.7959	16.9358	0.401691	0.100184
Region_572	chr1	5138984	5139098	114	4	15	40.9864	13.1914	0.357483	0.138839
Region_573	chr1	5140230	5140672	442	9	28	80.6054	18.3234	0.268355	0.0799047
Region_574	chr1	5144259	5144480	221	4	12	30.9048	8.30278	0.316972	0.139927
Region_575	chr1	5146656	5146916	260	4	13	37.2177	9.93783	0.270177	0.101543
Region_576	chr1	5151188	5152012	824	16	51	128.592	27.2016	0.420789	0.0752893
Region_577	chr1	5156194	5156390	196	3	12	25.0204	7.5711	0.527481	0.117653
Region_578	chr1	5165649	5166310	661	12	39	107.211	26.0501	0.422812	0.0826358
Region_579	chr1	5172598	5172936	338	5	17	39.415	11.3951	0.230877	0.105769
Region_580	chr1	5177101	5177552	451	6	18	54.551	14.2513	0.488098	0.0997416
Region_581	chr1	5178283	5178528	245	8	28	68.2925	21.4403	0.37065	0.106841
Region_582	chr1	5180226	5180327	101	4	12	41.068	13.9071	0.409387	0.132548
Region_583	chr1	5185609	5185782	173	4	16	40.8435	12.0135	0.316561	0.107885
Region_584	chr1	5190252	5190494	242	5	16	47.4626	14.6569	0.19767	0.0883397
Region_585	chr1	5191516	5191617	101	5	19	52.9456	20.3708	0.497818	0.131835
Region_586	chr1	5194834	5194977	143	5	17	48.7347	17.3052	0.286699	0.0976811
Region_587	chr1	5195784	5196091	307	6	16	44.2381	12.1775	0.491257	0.11595
Region_588	chr1	5200238	5200541	303	5	16	41.6871	13.0813	0.333912	0.106083
Region_589	chr1	5202656	5203050	394	7	18	62.6259	17.5074	0.29154	0.100847
Region_590	chr1	5219306	5219562	256	7	16	59.2313	17.0788	0.325802	0.0888266
Region_591	chr1	5219738	5219878	140	6	14	52.7143	19.8384	0.304157	0.134133
Region_592	chr1	5221014	5221343	329	8	25	65.7755	18.5966	0.325665	0.0987442
Region_593	chr1	5224340	5224596	256	10	26	86.381	24.9735	0.375441	0.106513
Region_594	chr1	5224781	5225023	242	5	16	41.7143	11.9422	0.469083	0.126804
Region_595	chr1	5225671	5226031	360	8	31	67.7007	17.704	0.219986	0.068724
Region_596	chr1	5226183	5226429	246	6	14	47.517	14.087	0.159154	0.0820068
Region_597	chr1	5239315	5239559	244	9	39	86.8435	22.2949	0.567225	0.10213
Region_598	chr1	5251476	5251686	210	7	17	53.2993	16.7268	0.570427	0.141658
Region_599	chr1	5253743	5253846	103	6	16	45.9592	14.883	0.451901	0.144902
Region_600	chr1	5254114	5254716	602	13	44	116.333	38.7044	0.339968	0.102337
Region_601	chr1	5264489	5264834	345	6	23	55	13.6668	0.214181	0.0825147
Region_602	chr1	5265810	5266350	540	11	26	97.2245	36.2035	0.479355	0.105185
Region_603	chr1	5267087	5267310	223	5	13	42.1293	16.1297	0.435718	0.108175
Region_604	chr1	5267987	5268886	899	19	42	172.537	58.6951	0.308982	0.0735887
Region_605	chr1	5274460	5274731	271	6	16	51.4762	16.7415	0.363612	0.125501
Region_606	chr1	5278152	5278301	149	7	18	61.6599	24.175	0.473276	0.127055
Region_607	chr1	5281168	5281418	250	7	24	62.4626	19.581	0.548914	0.0931173
Region_608	chr1	5292451	5292835	384	9	28	76.7551	28.3681	0.54761	0.0979438
Region_609	chr1	5295911	5296628	717	19	61	168.143	42.1697	0.452512	0.0914599
Region_610	chr1	5299019	5299437	418	8	22	66.7823	22.7089	0.34809	0.100725
Region_611	chr1	5300161	5300287	126	4	13	35.9252	9.99938	0.283128	0.115952
Region_612	chr1	5300678	5301004	326	6	12	55.8776	16.8973	0.358106	0.106167
Region_613	chr1	5304723	5304854	131	4	12	38.5306	12.3872	0.435758	0.137498
Region_614	chr1	5305828	5306336	508	8	32	74.1565	17.6808	0.434406	0.0841984
Region_615	chr1	5306618	5307004	386	12	30	96.1769	29.4034	0.55109	0.0926218
Region_616	chr1	5307503	5307761	258	6	22	55.034	21.5376	0.500508	0.110278
Region_617	chr1	5309116	5309357	241	6	16	42.5374	12.3251	0.467052	0.104193
Region_618	chr1	5311506	5311933	427	12	29	102.51	34.8801	0.430952	0.0869379
Region_619	chr1	5316174	5316634	460	8	29	62.6395	16.4816	0.420378	0.0989948
Region_620	chr1	5318409	5319013	604	12	46	103.429	24.0274	0.291211	0.0855402
Region_621	chr1	5322368	5322671	303	5	15	41.5782	11.872	0.434068	0.102218
Region_622	chr1	5335330	5336076	746	11	46	101.095	25.1449	0.43621	0.084314
Region_623	chr1	5336912	5337172	260	7	24	57.551	16.8966	0.404998	0.097966
Region_624	chr1	5338988	5339298	310	6	29	56.068	13.9253	0.2006	0.0843418
Region_625	chr1	5341094	5341409	315	8	28	67.1088	22.0268	0.426031	0.0995201
Region_626	chr1	5342642	5342964	322	4	14	40.3878	11.2648	0.430974	0.112664
Region_627	chr1	5345512	5345933	421	9	22	84.381	34.7203	0.534302	0.107492
Region_628	chr1	5348650	5349007	357	13	37	117.605	43.1148	0.532873	0.101977
Region_629	chr1	5363305	5363645	340	6	21	54.4558	13.3572	0.316408	0.0795976
Region_630	chr1	5364505	5364923	418	10	26	79.7891	20.9805	0.489282	0.0894297
Region_631	chr1	5370687	5370969	282	5	15	44.6599	14.6934	0.612819	0.120982
Region_632	chr1	5375869	5376075	206	4	15	34.9116	10.6603	0.337781	0.13052
Region_633	chr1	5379310	5379773	463	12	29	127.463	57.4602	0.548502	0.0937087
Region_634	chr1	5379943	5380175	232	7	14	67.1088	31.9741	0.300307	0.110328
Region_635	chr1	5381508	5382484	976	21	66	173.585	47.6313	0.38302	0.0845487
Region_636	chr1	5384977	5385382	405	12	28	112.116	44.7139	0.439398	0.100134
Region_637	chr1	5389408	5389774	366	10	29	88.3878	30.6613	0.543373	0.122427
Region_638	chr1	5391719	5392346	627	19	60	167.844	58.8611	0.638219	0.079866
Region_639	chr1	5398504	5398689	185	5	12	46.6122	14.834	0.388718	0.129804
Region_640	chr1	5400389	5400695	306	6	12	52.1633	18.8022	0.697277	0.109834
Region_641	chr1	5402836	5403043	207	8	19	72.0204	28.3071	0.740655	0.110944
Region_642	chr1	5405879	5406035	156	5	13	41.7551	13.8661	0.409926	0.105884
Region_643	chr1	5407401	5407546	145	5	16	52.1429	15.9425	0.761564	0.088711
Region_644	chr1	5407753	5408382	629	7	24	58.034	17.8293	0.531785	0.0837812
Region_645	chr1	5415022	5415193	171	6	15	52.9116	21.2599	0.600467	0.114151
Region_646	chr1	5418058	5418300	242	6	12	46.5646	15.2554	0.744841	0.0994861
Region_647	chr1	5418652	5419200	548	11	36	103.483	30.2103	0.517836	0.0740908
Region_648	chr1	5420062	5420244	182	5	12	40.3401	13.0366	0.755812	0.104088
Region_649	chr1	5422325	5422764	439	10	31	81.8435	23.3076	0.400979	0.105566
Region_650	chr1	5424312	5425273	961	18	64	160.306	35.0627	0.316921	0.0637424
Region_651	chr1	5426577	5426936	359	10	30	91.6395	29.9904	0.647001	0.0936227
Region_652	chr1	5428295	5428562	267	7	19	67.966	21.9864	0.350387	0.0968783
Region_653	chr1	5431530	5431765	235	5	15	41.8776	12.2317	0.375749	0.121143
Region_654	chr1	5433059	5433200	141	4	16	33.585	9.4026	0.383383	0.115167
Region_655	chr1	5434118	5434457	339	5	20	45.8027	11.354	0.423804	0.102695
Region_656	chr1	5445810	5446082	272	10	14	100.66	31.5906	0.413155	0.102877
Region_657	chr1	5449042	5449209	167	4	12	32.2993	10.2853	0.517943	0.140516
Region_658	chr1	5449868	5450417	549	10	28	94.4558	27.1223	0.507935	0.100738
Region_659	chr1	5453404	5453627	223	6	20	49.5442	16.6121	0.817487	0.0773155
Region_660	chr1	5455251	5455963	712	17	66	140.34	28.9514	0.288946	0.0697768
Region_661	chr1	5459290	5459501	211	10	33	79.7823	23.2837	0.777169	0.0714879
Region_662	chr1	5460325	5460941	616	10	39	79.2721	16.8736	0.700493	0.0802159
Region_663	chr1	5461158	5461373	215	5	12	42.3333	15.844	0.574828	0.121212
Region_664	chr1	5464144	5464477	333	8	23	70.9864	21.0121	0.587547	0.0830334
Region_665	chr1	5465399	5465834	435	9	22	70.619	19.4462	0.441653	0.0910423
Region_666	chr1	5467260	5467554	294	6	22	52.8844	15.3018	0.530971	0.0939375
Region_667	chr1	5467887	5468188	301	5	18	45.2993	11.3418	0.526609	0.098135
Region_668	chr1	5468429	5468919	490	10	48	91.9728	25.3188	0.687876	0.0667029
Region_669	chr1	5469895	5469976	81	6	12	48.3469	17.7547	0.826329	0.0885519
Region_670	chr1	5471946	5472312	366	11	28	92.1497	34.852	0.643338	0.0772487
Region_671	chr1	5474212	5474628	416	9	23	77.4966	28.006	0.724993	0.0630959
Region_672	chr1	5475370	5475611	241	5	15	38.1429	10.7449	0.838199	0.0784798
Region_673	chr1	5476804	5477124	320	8	19	63.8571	19.4943	0.794431	0.0753098
Region_674	chr1	5477649	5478042	393	13	35	125.381	45.8567	0.780992	0.0701383
Region_675	chr1	5478780	5479541	761	15	38	142.497	52.4298	0.505309	0.0642093
Region_676	chr1	5482860	5483091	231	5	14	35.6327	10.5045	0.834999	0.0804603
Region_677	chr1	5483516	5483969	453	7	16	60.8095	17.5344	0.846333	0.0639935
Region_678	chr1	5484613	5484849	236	8	21	71.2789	20.7152	0.379709	0.119963
Region_679	chr1	5489385	5489694	309	7	21	62.2653	19.1212	0.723829	0.0749579
Region_680	chr1	5490838	5491510	672	13	30	118.667	38.6479	0.343178	0.0896671
Region_681	chr1	5494123	5494445	322	6	18	45.585	12.7241	0.217904	0.0897976
Region_682	chr1	5494630	5494916	286	6	17	53.4286	15.4033	0.688633	0.0691655
Region_683	chr1	5500976	5501270	294	4	18	43.068	12.7761	0.677826	0.0858701
Region_684	chr1	5502380	5502688	308	11	26	87.1905	24.6764	0.533141	0.108374
Region_685	chr1	5510285	5510582	297	6	15	44.5782	12.4344	0.505579	0.087512
Region_686	chr1	5515655	5515870	215	6	14	45.5646	13.922	0.834968	0.0766481
Region_687	chr1	5522604	5522861	257	10	26	84.1293	27.1036	0.539047	0.125429
Region_688	chr1	5525754	5525911	157	9	21	75.4898	23.243	0.250358	0.113407
Region_689	chr1	5528488	5528894	406	10	26	78.0204	20.6565	0.787185	0.0692995
Region_690	chr1	5531245	5531689	444	8	30	64.4422	15.9804	0.597289	0.104193
Region_691	chr1	5534214	5534520	306	4	12	35.1429	9.36037	0.615315	0.132712
Region_692	chr1	5555082	5555423	341	6	16	49.5578	16.0552	0.594801	0.133119
Region_693	chr1	5555871	5556255	384	7	28	67.3197	17.8406	0.578101	0.0999027
Region_694	chr1	5565544	5566060	516	17	44	151.973	56.8263	0.413842	0.100115
Region_695	chr1	5568297	5568633	336	8	32	72.9524	22.7931	0.398023	0.116975
Region_696	chr1	5573926	5574347	421	8	30	67.8435	19.5496	0.609865	0.0966827
Region_697	chr1	5578718	5579008	290	8	29	64.5034	17.3546	0.609027	0.129437
Region_698	chr1	5583374	5583521	147	6	17	47.8844	14.5976	0.677073	0.128223
Region_699	chr1	5592849	5592978	129	7	15	66.1429	30.5545	0.519919	0.11395
Region_700	chr1	5602022	5602271	249	4	14	37.9048	10.2532	0.301904	0.112528
Region_701	chr1	5614098	5614345	247	6	14	55.966	20.1367	0.616701	0.130354
Region_702	chr1	5615369	5615880	511	12	22	108.442	36.3077	0.615652	0.103094
Region_703	chr1	5616236	5616485	249	10	30	84.6259	26.8385	0.610315	0.126455
Region_704	chr1	5616801	5617101	300	12	26	111.728	46.3447	0.630564	0.11199
Region_705	chr1	5617990	5618435	445	12	35	110.095	43.1849	0.783309	0.0780899
Region_706	chr1	5622838	5623219	381	12	45	108.551	33.5576	0.594447	0.100425
Region_707	chr1	5626867	5627031	164	5	17	48.2517	13.5439	0.694468	0.110356
Region_708	chr1	5629450	5629620	170	5	13	44.0476	14.1984	0.565539	0.132258
Region_709	chr1	5632856	5633105	249	9	31	85.1565	26.8343	0.470862	0.110922
Region_710	chr1	5636257	5636557	300	6	20	54.5102	15.7703	0.356025	0.0874817
Region_711	chr1	5638850	5639183	333	5	13	39.5714	13.3201	0.612093	0.153512
Region_712	chr1	5644246	5644479	233	6	15	49.966	14.5764	0.790359	0.114842
Region_713	chr1	5647633	5648191	558	16	55	131.687	38.8913	0.82995	0.0791129
Region_714	chr1	5651659	5651850	191	8	21	70.2381	29.6415	0.602043	0.171017
Region_715	chr1	5668474	5668829	355	5	18	51.3061	16.3647	0.673552	0.106682
Region_716	chr1	5670312	5670638	326	7	16	64.3946	18.3025	0.632028	0.138352
Region_717	chr1	5671454	5671809	355	9	19	82.4014	33.1713	0.696946	0.115231
Region_718	chr1	5672288	5672632	344	6	26	65.9796	16.5076	0.352804	0.126068
Region_719	chr1	5688583	5689095	512	18	41	162.116	51.0385	0.665307	0.0950064
Region_720	chr1	5703010	5703315	305	7	18	55.1497	15.1898	0.61857	0.159818
Region_721	chr1	5704566	5704816	250	8	20	61.3946	18.2669	0.760482	0.112908
Region_722	chr1	5707898	5708287	389	7	22	64.5238	20.28	0.857504	0.0782268
Region_723	chr1	5708972	5709097	125	7	12	55.585	19.8956	0.829917	0.115495
Region_724	chr1	5715465	5715690	225	3	13	26.5714	6.62912	0.774332	0.116695
Region_725	chr1	5716636	5717061	425	8	19	75.8503	30.2988	0.803856	0.0692312
Region_726	chr1	5727681	5728180	499	8	15	68.1497	18.9803	0.724987	0.0939404
Region_727	chr1	5736924	5737300	376	8	27	80.7415	26.3488	0.487467	0.110515
Region_728	chr1	5740920	5741105	185	9	12	78.2381	31.3595	0.228191	0.100128
Region_729	chr1	5745304	5745553	249	9	39	92.6871	28.9039	0.470781	0.108493
Region_730	chr1	5754501	5755127	626	16	57	156.048	64.1548	0.74743	0.0918073
Region_731	chr1	5756836	5756953	117	8	14	75.381	36.4221	0.353258	0.128622
Region_732	chr1	5759906	5760399	493	9	30	85.415	27.9606	0.392978	0.0904887
Region_733	chr1	5766991	5767900	909	19	44	161.374	40.7688	0.43391	0.0764307
Region_734	chr1	5774180	5774448	268	6	13	50.6122	19.0746	0.774755	0.10675
Region_735	chr1	5774821	5775261	440	11	24	89.4422	34.5236	0.675647	0.0956357
Region_736	chr1	5776360	5776516	156	9	13	79.7891	31.9158	0.827419	0.0847215
Region_737	chr1	5782073	5782578	505	9	18	72.4898	18.4556	0.686669	0.0998222
Region_738	chr1	5783242	5783581	339	6	17	52.0952	17.0621	0.642379	0.100486
Region_739	chr1	5785289	5785741	452	9	29	78.0884	21.9563	0.56923	0.114218
Region_740	chr1	5788292	5788399	107	7	16	56.6259	20.1937	0.499059	0.111596
Region_741	chr1	5797696	5798061	365	6	16	49.619	16.7611	0.351003	0.0923251
Region_742	chr1	5799030	5799382	352	8	17	70.6395	23.429	0.667351	0.101742
Region_743	chr1	5801071	5801300	229	5	12	38.415	11.9433	0.372327	0.125804
Region_744	chr1	5804322	5804870	548	7	27	68.9456	18.7042	0.288701	0.0838152
Region_745	chr1	5807109	5807415	306	8	22	73.0408	22.5388	0.399461	0.115476
Region_746	chr1	5808026	5808282	256	6	18	48.1973	16.0652	0.349898	0.112109
Region_747	chr1	5808871	5809074	203	6	16	67.483	30.7525	0.702993	0.0878933
Region_748	chr1	5809971	5810589	618	15	28	135.088	42.7687	0.617253	0.0860703
Region_749	chr1	5812756	5813160	404	11	21	92.9456	24.5911	0.522442	0.102918
Region_750	chr1	5815782	5815930	148	4	12	30.8367	10.0165	0.426667	0.161855
Region_751	chr1	5818707	5819272	565	17	40	141.619	48.678	0.588909	0.0784071
Region_752	chr1	5823618	5823956	338	9	23	79.517	29.5814	0.389257	0.0924497
Region_753	chr1	5825971	5826499	528	9	26	73.6531	21.6107	0.439196	0.0921669
Region_754	chr1	5827062	5827271	209	6	15	46.4694	14.4499	0.358972	0.12314
Region_755	chr1	5827480	5827877	397	9	30	81.6259	29.0548	0.458719	0.10429
Region_756	chr1	5829057	5829418	361	7	17	62.9388	19.0058	0.41968	0.122129
Region_757	chr1	5838096	5838358	262	6	15	44.2313	13.1327	0.32224	0.102835
Region_758	chr1	5842503	5842802	299	8	13	68.9592	24.7469	0.374078	0.11069
Region_759	chr1	5848556	5848893	337	8	13	68.381	23.5303	0.341936	0.111026
Region_760	chr1	5860735	5861186	451	11	44	98.6871	28.2816	0.783427	0.0644451
Region_761	chr1	5869711	5870297	586	8	29	68.2245	16.8875	0.667899	0.0831219
Region_762	chr1	5881534	5881917	383	6	17	50.7347	16.9384	0.73889	0.0862752
Region_763	chr1	5891432	5891664	232	8	19	66.1361	23.0112	0.875468	0.0648931
Region_764	chr1	5893789	5894131	342	9	23	73.2517	21.8707	0.654775	0.0875934
Region_765	chr1	5897667	5897845	178	4	14	34.415	10.9681	0.670072	0.110769
Region_766	chr1	5901078	5901350	272	5	16	43.7347	11.6844	0.673984	0.0767821
Region_767	chr1	5925866	5926119	253	5	14	42.5306	15.8772	0.808868	0.0718321
Region_768	chr1	5933716	5934104	388	8	30	74.7959	21.2777	0.651816	0.0684208
Region_769	chr1	5950648	5951324	676	20	34	169.544	60.3752	0.612133	0.106158
Region_770	chr1	5970528	5971000	472	10	34	97.1224	30.7809	0.755041	0.0670969
Region_771	chr1	5986066	5986283	217	9	14	78.0952	27.5329	0.436286	0.128928
Region_772	chr1	6003514	6004108	594	19	66	180.163	61.0479	0.476114	0.0867089
Region_773	chr1	6009987	6010166	179	5	13	41.2449	13.4264	0.651512	0.0901491
Region_774	chr1	6014381	6014623	242	8	20	67.2993	23.3266	0.63441	0.108517
Region_775	chr1	6015309	6015620	311	8	26	73.0816	26.8018	0.385196	0.0952062
Region_776	chr1	6023186	6023551	365	6	20	51.5918	17.0723	0.403806	0.103775
Region_777	chr1	6027622	6027820	198	8	12	74.1565	30.6254	0.333235	0.102295
Region_778	chr1	6035948	6036224	276	11	20	83.1293	26.6485	0.441699	0.104755
Region_779	chr1	6038213	6038656	443	8	29	60.6122	16.2887	0.419139	0.115879
Region_780	chr1	6046374	6046664	290	11	19	89.3401	35.9373	0.359977	0.131881
Region_781	chr1	6052818	6053027	209	8	26	68.1088	20.0079	0.0901852	0.105766
Region_782	chr1	6054163	6054622	459	14	34	109.816	30.3791	0.587394	0.0865443
Region_783	chr1	6074361	6074685	324	10	25	84.0612	26.4778	0.374827	0.132858
Region_784	chr1	6075024	6075368	344	6	15	51.3197	17.2587	0.839763	0.0827496
Region_785	chr1	6082292	6082486	194	6	12	54.966	24.9872	0.565257	0.127197
Region_786	chr1	6087755	6088090	335	6	19	48.3741	13.8758	0.559317	0.110762
Region_787	chr1	6089443	6089681	238	11	29	94.0884	37.017	0.459742	0.0938582
Region_788	chr1	6090919	6091203	284	17	27	159.544	62.253	0.351044	0.10848
Region_789	chr1	6093927	6094289	362	9	30	72.2041	21.8886	0.454633	0.107961
Region_790	chr1	6097885	6098130	245	9	17	74.7143	32.6501	0.545951	0.107304
Region_791	chr1	6105083	6105309	226	9	20	72.1088	25.647	0.306675	0.0984929
Region_792	chr1	6114328	6114437	109	5	12	38.4966	13.188	0.350198	0.13427
Region_793	chr1	6119169	6119305	136	7	19	50.1224	15.0819	0.579129	0.121688
Region_794	chr1	6122502	6122835	333	13	37	121.626	45.7893	0.791168	0.0613475
Region_795	chr1	6138459	6139027	568	9	24	73.5578	24.0576	0.403639	0.0839454
Region_796	chr1	6141471	6141763	292	8	16	69.9184	27.085	0.518653	0.0710945
Region_797	chr1	6175711	6176028	317	9	38	124.354	50.722	0.588671	0.102267
Region_798	chr1	6177416	6177575	159	6	12	52.2177	22.0586	0.386057	0.125967
Region_799	chr1	6182347	6182644	297	7	14	58.2993	18.329	0.224037	0.108912
Region_800	chr1	6183072	6183231	159	7	15	58.7687	24.7884	0.34821	0.103876
Region_801	chr1	6184121	6184653	532	10	27	83.8299	26.4982	0.583107	0.0730986
Region_802	chr1	6204667	6204956	289	9	19	75.585	30.7535	0.361736	0.109409
Region_803	chr1	6220093	6220958	865	14	42	127.469	44.5907	0.45962	0.0885588
Region_804	chr1	6223256	6223439	183	8	14	65.8027	25.3752	0.84737	0.0793673
Region_805	chr1	6224201	6224397	196	6	19	50.8912	16.7843	0.752469	0.0847189
Region_806	chr1	6224616	6224855	239	6	15	47.0272	14.2165	0.892631	0.0606275
Region_807	chr1	6234822	6235308	486	11	26	95.5918	34.8261	0.160411	0.0693126
Region_808	chr1	6265689	6266161	472	8	16	72.7551	29.7956	0.880289	0.0623337
Region_809	chr1	6301725	6301910	185	6	12	53.8776	23.785	0.764334	0.0816062
Region_810	chr1	6313121	6313413	292	5	13	44.2857	18.4521	0.885351	0.0737587
Region_811	chr1	6314000	6314245	245	8	17	70.8639	31.4646	0.862027	0.064687
Region_812	chr1	6316058	6316547	489	11	32	101.476	41.0178	0.814037	0.0813497
Region_813	chr1	6317411	6317579	168	6	16	51.4558	17.2517	0.824887	0.0990353
Region_814	chr1	6330009	6330220	211	7	13	71.5306	35.6108	0.808954	0.0944682
Region_815	chr1	6362908	6363248	340	8	16	70.7483	25.5034	0.273544	0.0729216
Region_816	chr1	6365317	6365491	174	4	14	38.5374	12.1617	0.363054	0.123495
Region_817	chr1	6382318	6382580	262	9	22	72.4014	24.436	0.693415	0.182674
Region_818	chr1	6516158	6516383	225	4	15	37.551	13.2086	0.835069	0.0671807
Region_819	chr1	6536773	6537027	254	5	15	37.8707	10.2665	0.796746	0.0687407
Region_820	chr1	6546413	6546637	224	5	15	39.8912	11.9279	0.810231	0.0919819
Region_821	chr1	6569371	6569648	277	6	17	49.7823	19.2288	0.751975	0.0809015
Region_822	chr1	6604026	6604208	182	12	19	119.49	59.6771	0.349398	0.117584
Region_823	chr1	6609782	6610184	402	12	28	94	26.3566	0.269483	0.106402
Region_824	chr1	6611438	6611938	500	10	33	90.5102	29.5786	0.5236	0.0997322
Region_825	chr1	6623085	6623710	625	15	45	143.517	39.823	0.306205	0.0935464
Region_826	chr1	6653739	6654304	565	17	36	137.156	41.9913	0.386399	0.116101
Region_827	chr1	6660345	6660715	370	7	27	55.6871	15.339	0.88533	0.0801644
Region_828	chr1	6661623	6661943	320	6	22	61.4694	23.6847	0.819093	0.0702436
Region_829	chr1	6672488	6672748	260	4	13	32.9728	8.0707	0.853618	0.0931331
Region_830	chr1	6713707	6714182	475	9	30	74.932	16.6436	0.57744	0.100752
Region_831	chr1	6718660	6718905	245	6	15	51.3061	15.9015	0.438408	0.111937
Region_832	chr1	6721631	6722055	424	4	13	37.0544	10.6416	0.722016	0.0886696
Region_833	chr1	6729757	6730097	340	10	42	94.1973	26.3596	0.504481	0.107591
Region_834	chr1	6730358	6730571	213	6	15	50.7687	20.833	0.473477	0.106715
Region_835	chr1	6730951	6731349	398	6	14	42.8027	12.0266	0.714537	0.093831
Region_836	chr1	6739618	6739963	345	7	19	60.7143	19.2525	0.85444	0.063232
Region_837	chr1	6741189	6741505	316	4	12	28.5442	7.77089	0.727104	0.124003
Region_838	chr1	6752457	6752806	349	9	33	73.8503	23.2798	0.644676	0.0784405
Region_839	chr1	6752994	6753292	298	4	12	35.3333	8.2813	0.221764	0.091918
Region_840	chr1	6755817	6756054	237	7	14	60.0408	26.4702	0.604361	0.0837435
Region_841	chr1	6757705	6758048	343	11	31	104.966	40.1015	0.672557	0.0956894
Region_842	chr1	6762240	6762546	306	5	13	43.7075	14.8749	0.332597	0.127143
Region_843	chr1	6764239	6764455	216	4	13	36.551	12.742	0.658471	0.112229
Region_844	chr1	6768168	6768620	452	7	18	64.6463	22.3211	0.614316	0.113663
Region_845	chr1	6771024	6771218	194	7	15	61.9456	26.102	0.0842014	0.0701329
Region_846	chr1	6772623	6773059	436	5	13	39.3061	10.0496	0.842075	0.0752839
Region_847	chr1	6773738	6774284	546	8	26	62.898	17.1331	0.828436	0.0660608
Region_848	chr1	6778138	6778568	430	11	44	96.9116	27.9007	0.748699	0.0671579
Region_849	chr1	6788739	6788939	200	4	14	36.6735	14.1669	0.910813	0.0678125
Region_850	chr1	6800671	6800897	226	6	18	48.1088	14.2228	0.580446	0.115317
Region_851	chr1	6881327	6881835	508	13	47	100.204	30.3118	0.874371	0.0656982
Region_852	chr1	6906938	6907215	277	7	14	64.6531	24.3928	0.593589	0.121322
Region_853	chr1	6907945	6908281	336	10	21	89.2653	37.6315	0.732285	0.098093
Region_854	chr1	6908948	6909102	154	4	13	38.2789	11.0316	0.897043	0.0769357
Region_855	chr1	6910690	6911039	349	7	12	62.5986	27.7641	0.846649	0.0921744
Region_856	chr1	6922991	6923301	310	6	13	63.8639	25.3322	0.703773	0.0876832
Region_857	chr1	6924616	6924812	196	7	19	64.3333	23.3339	0.716647	0.107519
Region_858	chr1	6927149	6927504	355	6	18	52.9184	13.5366	0.675247	0.103811
Region_859	chr1	6931306	6931699	393	11	41	103.354	27.8001	0.514622	0.101274
Region_860	chr1	6935143	6935793	650	16	57	145.646	34.0495	0.297801	0.0797047
Region_861	chr1	6937027	6937158	131	3	13	41.2517	17.0104	0.57309	0.13278
Region_862	chr1	6944574	6944827	253	8	24	68.3741	19.6825	0.438739	0.0960496
Region_863	chr1	6948378	6948672	294	5	13	42.9524	14.6167	0.549007	0.0984675
Region_864	chr1	6948833	6948941	108	4	12	31.7415	9.72857	0.603916	0.117544
Region_865	chr1	6952982	6953268	286	10	31	91.7007	30.5312	0.61394	0.0838916
Region_866	chr1	6953789	6953897	108	7	14	54.5442	18.195	0.637337	0.124516
Region_867	chr1	6954950	6955026	76	6	15	48.3878	20.2976	0.411324	0.141639
Region_868	chr1	6958774	6958918	144	6	14	50.068	16.7486	0.626882	0.121514
Region_869	chr1	6959521	6959804	283	6	13	53.4966	20.0497	0.53162	0.139693
Region_870	chr1	6960511	6960747	236	9	23	77.7891	28.6923	0.155306	0.0955592
Region_871	chr1	6965536	6965882	346	8	20	65.2925	18.1927	0.208835	0.0875454
Region_872	chr1	6971176	6971467	291	10	15	92.2993	30.3627	0.671622	0.0824052
Region_873	chr1	6972281	6972568	287	7	26	66.6463	18.5276	0.450665	0.0886419
Region_874	chr1	6973503	6974042	539	11	26	98.0136	35.7926	0.397498	0.0994409
Region_875	chr1	6974969	6975504	535	16	27	137.429	43.2687	0.416796	0.0856728
Region_876	chr1	6975923	6976403	480	12	25	104.041	40.7414	0.465834	0.113784
Region_877	chr1	6977081	6977271	190	8	21	71.9116	31.6069	0.630201	0.0883058
Region_878	chr1	6977465	6977772	307	8	17	67.0068	25.2946	0.545586	0.095881
Region_879	chr1	6978019	6978494	475	8	31	63.7823	15.3085	0.354088	0.0986835
Region_880	chr1	6984693	6984962	269	10	14	94.5442	42.511	0.511591	0.101767
Region_881	chr1	6985411	6986087	676	16	74	146.122	32.5313	0.424332	0.081578
Region_882	chr1	6995537	6995746	209	7	15	55.4354	19.7554	0.542238	0.106295
Region_883	chr1	6995910	6996133	223	5	16	43.7891	12.069	0.514643	0.126992
Region_884	chr1	6998229	6998453	224	5	16	35.8435	10.978	0.276712	0.116132
Region_885	chr1	7001566	7001638	72	4	12	32.8231	11.0965	0.335337	0.139483
Region_886	chr1	7002520	7003002	482	11	14	100.993	33.9957	0.478068	0.106196
Region_887	chr1	7005688	7005984	296	5	15	41.2857	15.3458	0.526696	0.134842
Region_888	chr1	7006893	7007211	318	5	12	38.7211	13.1877	0.533633	0.112613
Region_889	chr1	7008222	7008377	155	6	13	53.2109	21.683	0.371742	0.117239
Region_890	chr1	7011424	7011874	450	10	30	85.5374	32.1996	0.423488	0.0960657
Region_891	chr1	7012426	7012678	252	8	12	66.0136	26.3844	0.440607	0.119838
Region_892	chr1	7012838	7013126	288	11	35	93.6939	31.2056	0.558879	0.0873451
Region_893	chr1	7015318	7015663	345	7	19	62.8435	23.2009	0.521415	0.0900272
Region_894	chr1	7016123	7016695	572	8	18	71.068	27.3653	0.553381	0.1114
Region_895	chr1	7017434	7017620	186	4	15	41.2449	12.0822	0.732457	0.102058
Region_896	chr1	7021280	7021654	374	8	18	70.7891	26.0082	0.422898	0.0864175
Region_897	chr1	7027172	7027390	218	6	12	50.8571	15.2769	0.391523	0.115489
Region_898	chr1	7034400	7034513	113	7	16	57.4626	22.0091	0.613349	0.10975
Region_899	chr1	7034666	7034801	135	5	13	39.7959	13.1315	0.408235	0.121209
Region_900	chr1	7035989	7036046	57	4	20	45.2517	15.3587	0.564622	0.139427
Region_901	chr1	7036723	7037204	481	9	34	74.0408	17.6009	0.447338	0.091216
Region_902	chr1	7037427	7037605	178	9	15	77.6054	33.4401	0.670762	0.0821068
Region_903	chr1	7039480	7039697	217	6	21	52.3061	15.4803	0.410426	0.109922
Region_904	chr1	7040149	7040404	255	6	13	48.0952	15.1984	0.476126	0.116915
Region_905	chr1	7041545	7041924	379	7	22	60.1429	14.8849	0.507028	0.0911134
Region_906	chr1	7043512	7043745	233	8	20	66.4286	25.5748	0.246296	0.0923706
Region_907	chr1	7045427	7045952	525	8	13	63.8163	16.2809	0.371093	0.106525
Region_908	chr1	7048875	7049388	513	13	44	104.871	28.8647	0.436576	0.100686
Region_909	chr1	7052502	7052689	187	9	18	84.8776	43.3972	0.445867	0.130992
Region_910	chr1	7062738	7063457	719	31	89	259.81	85.5344	0.347404	0.0833678
Region_911	chr1	7067579	7067981	402	7	13	67.8095	25.7212	0.38595	0.100144
Region_912	chr1	7068214	7069198	984	26	88	226.81	62.2152	0.476239	0.0859028
Region_913	chr1	7082641	7083054	413	7	27	59.2857	14.7221	0.404822	0.104094
Region_914	chr1	7083325	7083738	413	6	19	49.0748	13.4628	0.356154	0.0937158
Region_915	chr1	7086733	7087084	351	8	29	73.8571	22.5668	0.421896	0.0977122
Region_916	chr1	7088845	7089293	448	13	22	120.007	43.3259	0.380658	0.090264
Region_917	chr1	7090879	7091072	193	7	17	53.7755	16.3275	0.596019	0.129762
Region_918	chr1	7091339	7092310	971	18	59	162.585	42.3595	0.383382	0.0728527
Region_919	chr1	7093612	7094092	480	13	33	106.02	32.3424	0.325166	0.0916315
Region_920	chr1	7096391	7097047	656	16	60	133.483	36.2662	0.367266	0.0885951
Region_921	chr1	7098095	7098351	256	14	34	120.871	47.2876	0.624133	0.0772544
Region_922	chr1	7100233	7100349	116	5	13	41.551	14.558	0.288208	0.116985
Region_923	chr1	7100927	7101356	429	13	39	113.272	41.5118	0.56512	0.0969863
Region_924	chr1	7102459	7102837	378	11	23	107.381	42.2631	0.490278	0.0999935
Region_925	chr1	7106577	7106663	86	6	16	44.0612	15.5877	0.350413	0.130886
Region_926	chr1	7107989	7108534	545	14	31	115.728	33.4643	0.471691	0.0902628
Region_927	chr1	7118562	7119294	732	15	49	133.796	35.0987	0.4832	0.0714346
Region_928	chr1	7119813	7120052	239	5	14	46.0272	14.7782	0.423307	0.129797
Region_929	chr1	7123268	7123579	311	10	30	79.4082	25.4305	0.533129	0.10685
Region_930	chr1	7124294	7124527	233	9	12	72.4966	28.2199	0.575913	0.10972
Region_931	chr1	7127456	7128082	626	13	39	116.537	40.2932	0.357327	0.0746118
Region_932	chr1	7137024	7137338	314	7	14	51.2245	14.9716	0.433457	0.134708
Region_933	chr1	7137505	7137894	389	6	23	45.0816	12.3408	0.319459	0.0739989
Region_934	chr1	7139675	7139857	182	7	14	61.8776	23.3179	0.554497	0.110675
Region_935	chr1	7141468	7141679	211	5	16	50.9456	18.4297	0.329304	0.107775
Region_936	chr1	7144511	7144759	248	5	20	46.102	12.9534	0.533037	0.107327
Region_937	chr1	7145869	7146162	293	8	16	72.7687	31.1921	0.492193	0.0948418
Region_938	chr1	7151802	7152270	468	9	34	70.4354	17.4588	0.447988	0.0897152
Region_939	chr1	7152839	7153091	252	8	18	69.898	21.6939	0.331224	0.0926851
Region_940	chr1	7156577	7156778	201	4	14	32.2653	9.33276	0.312142	0.105136
Region_941	chr1	7156935	7157139	204	6	14	49.4422	16.9654	0.601996	0.114443
Region_942	chr1	7161755	7162095	340	7	19	61.0952	21.4717	0.510049	0.0993427
Region_943	chr1	7163726	7163899	173	5	14	42.1565	12.9333	0.524964	0.125082
Region_944	chr1	7186641	7186907	266	8	26	63.3673	18.3244	0.331276	0.113055
Region_945	chr1	7194011	7194245	234	5	18	47.1837	13.7048	0.579543	0.0994212
Region_946	chr1	7195003	7195338	335	10	30	98.1769	36.5687	0.287158	0.101739
Region_947	chr1	7208892	7209183	291	4	13	32.7755	10.0919	0.476016	0.12031
Region_948	chr1	7220080	7220304	224	6	15	46.7211	14.451	0.605054	0.117581
Region_949	chr1	7223582	7224111	529	7	27	63.4354	15.4388	0.366612	0.100566
Region_950	chr1	7224265	7224663	398	13	38	115.333	38.1897	0.461039	0.107415
Region_951	chr1	7233059	7233519	460	9	25	77.585	23.5813	0.512067	0.110494
Region_952	chr1	7233965	7234301	336	11	24	87.6599	33.0385	0.675573	0.100844
Region_953	chr1	7235066	7235499	433	8	23	58.7347	16.9917	0.569166	0.0998886
Region_954	chr1	7235654	7235931	277	11	24	89.2857	23.8213	0.372808	0.10053
Region_955	chr1	7246070	7246386	316	7	13	61.6259	21.2278	0.460864	0.108138
Region_956	chr1	7246968	7247386	418	7	21	53.8367	17.275	0.428858	0.114681
Region_957	chr1	7247565	7248312	747	19	30	150.143	35.8557	0.340671	0.0884723
Region_958	chr1	7248668	7249142	474	12	41	106.109	26.1052	0.401751	0.0956016
Region_959	chr1	7252028	7252256	228	4	15	37.5306	10.4562	0.413716	0.110356
Region_960	chr1	7252809	7253240	431	7	20	56.0544	18.5132	0.347874	0.0935272
Region_961	chr1	7254053	7254260	207	5	13	39.3741	13.048	0.480226	0.120471
Region_962	chr1	7255851	7256062	211	6	18	46.1497	14.1911	0.280715	0.107713
Region_963	chr1	7257231	7257598	367	10	27	86.8435	29.8225	0.417426	0.108114
Region_964	chr1	7258752	7259351	599	24	72	208.782	78.0459	0.558669	0.0794104
Region_965	chr1	7260047	7260283	236	5	19	49.3878	13.725	0.374663	0.0965747
Region_966	chr1	7261033	7261277	244	7	22	67.5646	23.651	0.593828	0.11346
Region_967	chr1	7261484	7261814	330	6	19	51.5374	14.6896	0.48943	0.107096
Region_968	chr1	7262978	7263312	334	8	23	68.7075	22.9174	0.504748	0.113417
Region_969	chr1	7280524	7280728	204	4	13	35.7619	10.7374	0.337483	0.117331
Region_970	chr1	7284481	7284804	323	9	21	71.9796	22.4214	0.394977	0.111812
Region_971	chr1	7286446	7286656	210	6	12	59.5782	26.8507	0.392519	0.119962
Region_972	chr1	7290191	7290833	642	10	44	84.1088	22.2009	0.416284	0.096772
Region_973	chr1	7291956	7292539	583	9	41	81.3469	18.967	0.383829	0.0807293
Region_974	chr1	7294920	7295723	803	12	45	106.456	30.8328	0.42602	0.086136
Region_975	chr1	7301010	7301277	267	6	19	61.0612	16.3083	0.283982	0.109204
Region_976	chr1	7313331	7313520	189	7	23	53.2381	17.6202	0.165314	0.0940745
Region_977	chr1	7316486	7316623	137	5	14	45.1224	15.8464	0.697758	0.114422
Region_978	chr1	7317462	7317678	216	5	13	58.2789	26.0031	0.52193	0.114559
Region_979	chr1	7318786	7318966	180	7	15	55.5034	17.8143	0.439443	0.115542
Region_980	chr1	7322144	7322461	317	7	18	57.3469	17.777	0.635627	0.107603
Region_981	chr1	7325237	7325485	248	4	15	30.4626	8.12595	0.286967	0.115374
Region_982	chr1	7332820	7332923	103	4	13	34.7211	12.7052	0.571419	0.147162
Region_983	chr1	7334560	7334966	406	10	13	84.3537	29.0632	0.13854	0.0658115
Region_984	chr1	7335589	7336096	507	9	22	68.3741	14.4915	0.528317	0.0982999
Region_985	chr1	7336914	7337306	392	7	13	57.0476	23.9212	0.841095	0.0765322
Region_986	chr1	7338641	7338887	246	8	26	76.8571	24.6646	0.48872	0.10324
Region_987	chr1	7342923	7343322	399	7	15	56.415	18.34	0.481815	0.103427
Region_988	chr1	7347958	7348273	315	10	22	95.898	38.6944	0.486433	0.114371
Region_989	chr1	7348550	7349334	784	20	70	176.354	45.5515	0.45762	0.0819777
Region_990	chr1	7354438	7354547	109	4	14	35.1497	13.0853	0.586012	0.174551
Region_991	chr1	7362833	7363070	237	4	12	31.8367	9.15546	0.555702	0.106594
Region_992	chr1	7363376	7363507	131	5	16	42.4354	12.8175	0.404068	0.128044
Region_993	chr1	7370324	7370624	300	9	35	81.1633	22.4948	0.421631	0.103348
Region_994	chr1	7372459	7372663	204	15	21	169.048	77.1033	0.513025	0.132036
Region_995	chr1	7377223	7377418	195	6	13	47.4014	15.2817	0.564498	0.139361
Region_996	chr1	7379698	7379952	254	10	26	90.3333	31.6361	0.326071	0.0991141
Region_997	chr1	7383063	7383520	457	8	34	63.2381	14.4721	0.356597	0.104934
Region_998	chr1	7385250	7385452	202	7	17	67.1156	28.0185	0.663521	0.113463
Region_999	chr1	7387312	7387685	373	6	16	49.0204	16.8967	0.430904	0.101896
Region_1000	chr1	7404132	7404270	138	8	15	73.2381	30.1447	0.606014	0.114981
Region_1001	chr1	7423693	7424144	451	11	39	95.5238	29.6048	0.497253	0.0967458
Region_1002	chr1	7426735	7427609	874	18	76	149.952	33.9545	0.409338	0.0827601
Region_1003	chr1	7428984	7429478	494	9	34	78.4422	23.8063	0.509571	0.104263
Region_1004	chr1	7440423	7440825	402	15	25	146.265	52.9949	0.572946	0.0884356
Region_1005	chr1	7441978	7442704	726	18	66	154.81	44.2117	0.552144	0.0903858
Region_1006	chr1	7448892	7449359	467	8	23	67.2653	25.2999	0.705871	0.076828
Region_1007	chr1	7450562	7450827	265	9	15	82.483	33.7828	0.589258	0.111345
Region_1008	chr1	7455317	7455535	218	7	12	65.8367	31.3769	0.413775	0.130673
Region_1009	chr1	7458830	7459213	383	9	23	71.0748	23.0078	0.390655	0.113901
Region_1010	chr1	7464216	7464535	319	9	15	71.6463	25.1287	0.460031	0.120749
Region_1011	chr1	7469556	7469795	239	6	13	52.3265	20.8265	0.430944	0.13586
Region_1012	chr1	7477398	7477668	270	8	17	84.8163	37.9287	0.330396	0.105915
Region_1013	chr1	7478997	7479200	203	7	13	60.517	23.8277	0.105415	0.0818595
Region_1014	chr1	7480791	7481260	469	9	32	71.5646	22.6607	0.387803	0.100748
Region_1015	chr1	7481891	7482121	230	6	13	50.0408	15.2	0.548811	0.124565
Region_1016	chr1	7485966	7486256	290	5	15	43.0884	12.3991	0.352166	0.110091
Region_1017	chr1	7491425	7491881	456	10	32	87.1973	22.9379	0.252688	0.0857804
Region_1018	chr1	7495079	7495328	249	7	12	54.2789	18.2936	0.439507	0.132088
Region_1019	chr1	7521143	7521531	388	5	16	42.4694	11.3024	0.304336	0.0900865
Region_1020	chr1	7521697	7522142	445	11	49	102.653	28.3512	0.317925	0.0867901
Region_1021	chr1	7528005	7528232	227	5	13	41.6054	14.3243	0.454014	0.11712
Region_1022	chr1	7539465	7540075	610	11	31	90.8095	27.407	0.289528	0.0790771
Region_1023	chr1	7541482	7541734	252	7	22	58.0544	15.8273	0.515857	0.128891
Region_1024	chr1	7546597	7546796	199	7	26	65.2857	17.4085	0.350328	0.122607
Region_1025	chr1	7573480	7573754	274	9	12	73.7143	28.3208	0.462253	0.111873
Region_1026	chr1	7577438	7577648	210	6	15	47.4286	13.8673	0.296544	0.101235
Region_1027	chr1	7577807	7578124	317	6	17	49.8844	12.2505	0.611032	0.105778
Region_1028	chr1	7584902	7585289	387	12	32	109.299	40.8665	0.391126	0.101095
Region_1029	chr1	7588784	7589054	270	8	27	70.5714	21.9298	0.495826	0.115935
Region_1030	chr1	7589626	7589881	255	5	12	47.2653	20.2482	0.345917	0.108574
Region_1031	chr1	7591759	7591959	200	6	14	44.3197	13.5014	0.642727	0.118692
Region_1032	chr1	7595211	7595501	290	6	14	52.7279	17.1375	0.290027	0.115188
Region_1033	chr1	7614469	7614638	169	10	14	79.5442	24.8434	0.146495	0.111717
Region_1034	chr1	7620126	7620264	138	4	12	40.5034	15.9255	0.215754	0.105904
Region_1035	chr1	7621880	7622130	250	8	15	65.8571	27.1722	0.150043	0.0803518
Region_1036	chr1	7623862	7624482	620	10	28	85.9184	28.3446	0.332382	0.112562
Region_1037	chr1	7627635	7628030	395	6	17	51.6122	13.8744	0.316179	0.0958085
Region_1038	chr1	7629360	7629610	250	7	20	58.3265	19.5361	0.265702	0.103571
Region_1039	chr1	7635701	7635958	257	6	12	59.8571	27.6339	0.517882	0.132944
Region_1040	chr1	7637809	7637995	186	8	13	65.7619	21.6372	0.434493	0.117055
Region_1041	chr1	7643771	7644110	339	16	31	134.544	48.849	0.437102	0.108046
Region_1042	chr1	7660143	7660610	467	11	30	83.2585	24.9666	0.448648	0.0965828
Region_1043	chr1	7675096	7675320	224	4	12	33.4218	9.28906	0.341828	0.111066
Region_1044	chr1	7677145	7677451	306	7	15	61.0748	22.0721	0.659607	0.0885095
Region_1045	chr1	7687263	7687471	208	5	13	38.9388	13.3089	0.244057	0.0909491
Region_1046	chr1	7697352	7697885	533	9	21	83.0068	26.6693	0.732136	0.0781982
Region_1047	chr1	7707369	7708196	827	10	28	84.5918	22.7607	0.473293	0.0959561
Region_1048	chr1	7715562	7715876	314	5	20	44.6871	13.2901	0.621884	0.102482
Region_1049	chr1	7717714	7718418	704	12	42	100.109	23.7233	0.433982	0.0907696
Region_1050	chr1	7719736	7720290	554	11	37	92.1156	23.6465	0.455639	0.0978833
Region_1051	chr1	7723980	7724554	574	10	22	77.4218	19.246	0.695511	0.074668
Region_1052	chr1	7725106	7725496	390	13	48	124.442	39.7508	0.489647	0.106049
Region_1053	chr1	7726600	7726947	347	8	21	62.7755	20.4302	0.373256	0.0884422
Region_1054	chr1	7727665	7728030	365	7	25	71.1973	20.4483	0.584442	0.0971498
Region_1055	chr1	7730293	7730503	210	6	13	56.5646	20.9974	0.439336	0.111196
Region_1056	chr1	7734104	7734564	460	9	28	77.7279	22.6206	0.670807	0.0794595
Region_1057	chr1	7736138	7736297	159	7	15	66.5102	29.4154	0.601426	0.108358
Region_1058	chr1	7736586	7736942	356	8	31	62.6667	18.3625	0.625434	0.0962829
Region_1059	chr1	7738192	7738968	776	19	56	168.918	48.8074	0.674691	0.073802
Region_1060	chr1	7739568	7740038	470	9	23	73.7075	25.2194	0.637108	0.0888597
Region_1061	chr1	7740502	7740639	137	6	22	50.9456	15.2781	0.602286	0.0872839
Region_1062	chr1	7743145	7743669	524	7	30	61.3129	15.1896	0.736815	0.0634516
Region_1063	chr1	7750359	7750910	551	17	61	164.558	57.8276	0.770807	0.0620608
Region_1064	chr1	7751289	7751365	76	7	20	62.5102	25.8575	0.79179	0.078626
Region_1065	chr1	7752237	7752805	568	13	38	116.415	31.3866	0.286828	0.065525
Region_1066	chr1	7755902	7756068	166	8	21	62.5102	21.3716	0.521152	0.126225
Region_1067	chr1	7760798	7761081	283	9	34	85.3878	27.9264	0.808573	0.0694099
Region_1068	chr1	7769046	7769467	421	10	32	82.3129	18.7583	0.645099	0.0948309
Region_1069	chr1	7795307	7795624	317	6	14	47.1633	16.6479	0.85771	0.0686614
Region_1070	chr1	7798342	7798888	546	7	33	64.6871	13.1127	0.786389	0.0612468
Region_1071	chr1	7817249	7817579	330	8	21	68.7415	23.4202	0.825587	0.065252
Region_1072	chr1	7818950	7819164	214	4	14	34.3741	8.90068	0.897803	0.0737591
Region_1073	chr1	7848644	7849023	379	14	24	119.585	47.1211	0.864336	0.0740977
Region_1074	chr1	7850259	7851177	918	23	76	203.136	57.7048	0.541325	0.0904796
Region_1075	chr1	7851330	7851629	299	8	18	71.5646	24.3547	0.473646	0.112035
Region_1076	chr1	7853607	7854063	456	7	20	56.102	17.1191	0.749771	0.0806333
Region_1077	chr1	7855300	7855452	152	5	15	37.8435	12.0925	0.927721	0.0719781
Region_1078	chr1	7863501	7863802	301	5	14	46.0748	16.7709	0.621056	0.0892325
Region_1079	chr1	7867986	7868304	318	8	23	72.6735	25.0209	0.723829	0.0913036
Region_1080	chr1	7886269	7886696	427	8	30	68.4694	18.9116	0.589411	0.0910707
Region_1081	chr1	7899286	7899416	130	4	17	35.7415	10.5513	0.801762	0.0638186
Region_1082	chr1	7901715	7901987	272	4	13	29.8639	10.3894	0.754107	0.107652
Region_1083	chr1	7911338	7911757	419	7	19	55.2789	15.562	0.874117	0.0779748
Region_1084	chr1	7915945	7916099	154	4	13	34.5578	10.1064	0.605619	0.0933649
Region_1085	chr1	7917282	7917466	184	6	14	48.102	16.1918	0.769449	0.0881799
Region_1086	chr1	7927225	7927486	261	7	13	49.9864	14.0127	0.669523	0.0932442
Region_1087	chr1	7930295	7930435	140	7	16	54.7891	18.9503	0.793634	0.0696537
Region_1088	chr1	7931027	7931489	462	10	26	86.7755	24.2122	0.693203	0.0707978
Region_1089	chr1	7932899	7933322	423	15	49	122.395	36.5349	0.255636	0.111409
Region_1090	chr1	7934820	7935091	271	9	19	71.0952	24.6408	0.779972	0.0656968
Region_1091	chr1	7935266	7935563	297	5	19	45.4694	13.8906	0.900219	0.0622036
Region_1092	chr1	7936737	7937029	292	5	18	52.4218	14.7258	0.834681	0.0656435
Region_1093	chr1	7981029	7981297	268	6	12	48.3605	18.9466	0.830252	0.0738388
Region_1094	chr1	8004016	8004792	776	15	54	139.17	42.3263	0.409782	0.0748134
Region_1095	chr1	8005184	8005529	345	6	21	45.068	13.8706	0.0635979	0.0632672
Region_1096	chr1	8014526	8014770	244	8	15	74.0068	26.8197	0.706895	0.0820634
Region_1097	chr1	8016539	8016768	229	4	13	30.1633	9.02056	0.270527	0.109158
Region_1098	chr1	8031961	8032222	261	6	17	48.3061	15.9467	0.882764	0.0622643
Region_1099	chr1	8061833	8062422	589	11	33	89.551	28.003	0.814437	0.0821348
Region_1100	chr1	8066365	8066539	174	4	13	35.898	13.621	0.850126	0.0751493
Region_1101	chr1	8067172	8067502	330	7	18	59.5102	18.0507	0.582847	0.098315
Region_1102	chr1	8068014	8068234	220	6	13	56.8912	26.2661	0.696118	0.076708
Region_1103	chr1	8069940	8070129	189	6	12	55.5714	18.6819	0.51666	0.110447
Region_1104	chr1	8078403	8078764	361	6	17	46.3265	11.6825	0.230129	0.10673
Region_1105	chr1	8078952	8079188	236	6	15	47.102	13.3112	0.737541	0.0807611
Region_1106	chr1	8093990	8094228	238	6	14	55.0068	25.3722	0.878452	0.0640754
Region_1107	chr1	8094498	8094646	148	7	18	56.2041	18.285	0.559884	0.12004
Region_1108	chr1	8104164	8104444	280	6	19	55.1973	22.8325	0.888255	0.0726479
Region_1109	chr1	8116432	8116780	348	6	13	48.6327	13.6101	0.661386	0.0779131
Region_1110	chr1	8119353	8119562	209	4	16	34.1293	9.55824	0.864303	0.0738453
Region_1111	chr1	8123193	8123629	436	9	24	78.5374	27.4524	0.672244	0.0848759
Region_1112	chr1	8152628	8152918	290	7	17	57.6531	19.4921	0.853867	0.0723304
Region_1113	chr1	8163380	8163528	148	4	13	30.4218	8.49248	0.763208	0.0890524
Region_1114	chr1	8171951	8172409	458	9	27	70.0136	19.0227	0.776155	0.0680615
Region_1115	chr1	8173759	8173915	156	5	13	48.8571	19.6594	0.909819	0.0643468
Region_1116	chr1	8182211	8182437	226	5	14	44.6327	14.0084	0.178992	0.100188
Region_1117	chr1	8182840	8183086	246	7	14	54.9932	18.1525	0.154022	0.0931502
Region_1118	chr1	8190194	8190545	351	7	14	57.7007	19.8889	0.748586	0.0841822
Region_1119	chr1	8193868	8194145	277	6	14	47.5374	15.5745	0.834985	0.0801962
Region_1120	chr1	8202459	8203048	589	12	37	106.224	34.0243	0.255695	0.0697732
Region_1121	chr1	8205855	8206157	302	7	23	63.2653	21.7625	0.338942	0.107542
Region_1122	chr1	8206874	8207171	297	8	17	63.8231	21.9987	0.696326	0.0727008
Region_1123	chr1	8213702	8214129	427	10	24	85.2381	23.9315	0.25751	0.0939605
Region_1124	chr1	8219670	8219903	233	4	12	32.3197	12.1385	0.868197	0.116887
Region_1125	chr1	8225031	8225345	314	5	13	41.9592	16.425	0.519436	0.118159
Region_1126	chr1	8237875	8238585	710	21	63	192.844	53.8922	0.231202	0.07116
Region_1127	chr1	8241666	8242083	417	12	29	100.98	36.6173	0.851857	0.0809468
Region_1128	chr1	8251351	8251700	349	8	28	68.1973	18.1171	0.88018	0.0671238
Region_1129	chr1	8278744	8279049	305	6	20	47.483	16.2486	0.843657	0.0673258
Region_1130	chr1	8282895	8283463	568	13	50	107.041	27.0823	0.761122	0.0736574
Region_1131	chr1	8285249	8285544	295	5	13	50.6667	20.1063	0.790132	0.0659042
Region_1132	chr1	8302808	8303116	308	6	15	48.8299	13.7579	0.643094	0.0773177
Region_1133	chr1	8319334	8319621	287	7	18	55.898	16.5586	0.703908	0.093968
Region_1134	chr1	8324906	8325277	371	7	14	59.2517	23.6298	0.692752	0.0648588
Region_1135	chr1	8338644	8338913	269	12	29	110.007	44.2746	0.81937	0.0714715
Region_1136	chr1	8342201	8342458	257	8	24	66.932	20.4717	0.859632	0.0706287
Region_1137	chr1	8352488	8352709	221	7	14	53.8571	18.118	0.594174	0.125123
Region_1138	chr1	8353149	8353401	252	5	16	42.9864	13.1326	0.651619	0.0926455
Region_1139	chr1	8370217	8370320	103	5	13	41.5374	13.3895	0.917918	0.0700548
Region_1140	chr1	8370478	8370685	207	6	19	57.068	22.2915	0.729052	0.107635
Region_1141	chr1	8373008	8373384	376	7	22	57.6327	16.5881	0.809741	0.0821902
Region_1142	chr1	8378733	8379051	318	6	17	51.4218	21.1728	0.61383	0.100429
Region_1143	chr1	8383087	8383676	589	10	23	89.6667	29.8274	0.72567	0.0751395
Region_1144	chr1	8383930	8384188	258	5	17	41.0884	12.4036	0.875718	0.0691754
Region_1145	chr1	8390844	8391043	199	4	12	31.5986	10.5569	0.864699	0.0877895
Region_1146	chr1	8392632	8392961	329	6	14	48.7415	15.5806	0.58067	0.114184
Region_1147	chr1	8402270	8402711	441	8	23	72.5034	21.6084	0.771735	0.0617167
Region_1148	chr1	8419237	8419479	242	6	25	54.7007	14.0977	0.6569	0.119148
Region_1149	chr1	8427799	8428045	246	5	13	43.6463	15.3019	0.851897	0.125546
Region_1150	chr1	8439343	8439901	558	6	22	46.6259	11.289	0.761657	0.0763743
Region_1151	chr1	8447712	8448005	293	9	15	79.8435	31.1652	0.829058	0.081657
Region_1152	chr1	8448934	8449143	209	4	12	30.7483	8.81922	0.0812377	0.0627385
Region_1153	chr1	8450540	8450953	413	11	32	94.7755	35.5859	0.775108	0.0924579
Region_1154	chr1	8451625	8451940	315	6	20	51.1497	17.5536	0.877984	0.0651848
Region_1155	chr1	8464059	8464388	329	6	19	56.7279	15.9857	0.131519	0.0841891
Region_1156	chr1	8464907	8465144	237	6	17	54	17.13	0.540017	0.0886702
Region_1157	chr1	8470026	8470193	167	4	14	31.1769	9.6477	0.84445	0.0873019
Region_1158	chr1	8496662	8496756	94	5	12	43.9184	17.5996	0.857999	0.0667239
Region_1159	chr1	8508706	8508921	215	3	13	27.8163	8.41641	0.916643	0.0636202
Region_1160	chr1	8525367	8525732	365	9	19	80.3673	33.0829	0.190267	0.069057
Region_1161	chr1	8553903	8554351	448	7	14	56.517	14.0734	0.863414	0.0644044
Region_1162	chr1	8598152	8598355	203	7	14	67.6939	30.6763	0.545118	0.117499
Region_1163	chr1	8599105	8599361	256	7	14	54.1497	17.868	0.666537	0.114279
Region_1164	chr1	8603384	8603507	123	4	14	34.6871	9.5414	0.84716	0.0867506
Region_1165	chr1	8621244	8621491	247	6	16	46.1837	13.7447	0.868409	0.0730026
Region_1166	chr1	8652867	8653246	379	6	24	50.5918	14.1614	0.715703	0.0923737
Region_1167	chr1	8655896	8656096	200	6	12	45.6122	15.193	0.886989	0.0665185
Region_1168	chr1	8664940	8665200	260	4	12	32.8571	9.21137	0.739162	0.0733968
Region_1169	chr1	8670613	8670968	355	5	15	42.0272	10.8779	0.349761	0.0835671
Region_1170	chr1	8745426	8745960	534	11	38	92.0068	29.0791	0.632941	0.0686419
Region_1171	chr1	8748057	8748534	477	8	23	68.4082	18.6697	0.463406	0.0963514
Region_1172	chr1	8768751	8768958	207	5	13	40.1973	11.6052	0.828948	0.071498
Region_1173	chr1	8789470	8789958	488	9	33	81.2993	23.3081	0.308624	0.108252
Region_1174	chr1	8836348	8836798	450	6	20	49.7279	16.0566	0.415452	0.101535
Region_1175	chr1	8841107	8841264	157	4	12	33.517	11.1891	0.87119	0.0610994
Region_1176	chr1	8849679	8849831	152	7	14	54.619	18.7055	0.537957	0.148672
Region_1177	chr1	8858761	8859054	293	6	18	49.1293	13.5102	0.83188	0.0790278
Region_1178	chr1	8859216	8859896	680	12	31	96.4966	29.2173	0.604245	0.0634946
Region_1179	chr1	8860309	8860506	197	6	13	50.2857	19.7571	0.800996	0.0698712
Region_1180	chr1	8870789	8871278	489	13	30	111.204	36.2873	0.82357	0.0625797
Region_1181	chr1	8879641	8879806	165	4	13	34.3673	11.6043	0.420181	0.0910866
Region_1182	chr1	8880280	8880461	181	5	13	43.585	13.3729	0.704442	0.118718
Region_1183	chr1	8892127	8892397	270	5	14	36.966	9.76183	0.823445	0.0861373
Region_1184	chr1	8898735	8899041	306	13	17	104.184	38.6179	0.912527	0.0649737
Region_1185	chr1	8911076	8911215	139	5	16	45.6803	15.4902	0.22823	0.087137
Region_1186	chr1	8926331	8926626	295	6	20	49.9184	17.9697	0.794103	0.0747569
Region_1187	chr1	8974114	8974367	253	8	16	71.2381	31.9482	0.750195	0.0721314
Region_1188	chr1	8976419	8976639	220	5	12	43.6939	15.0058	0.718012	0.0954215
Region_1189	chr1	8987786	8988056	270	8	24	66.2857	21.3631	0.488695	0.0785674
Region_1190	chr1	8995542	8995676	134	5	14	37.381	11.6985	0.884607	0.0600197
Region_1191	chr1	8996134	8996357	223	7	27	59.6054	17.0397	0.802515	0.0638164
Region_1192	chr1	8996868	8997292	424	9	31	70.5238	20.8955	0.83075	0.0609264
Region_1193	chr1	8999912	9000184	272	5	14	37.0476	11.3066	0.797902	0.0880468
Region_1194	chr1	9000983	9001354	371	9	30	69.7279	19.3357	0.633856	0.0697849
Region_1195	chr1	9008745	9009004	259	7	14	60.068	21.236	0.865174	0.0626349
Region_1196	chr1	9009624	9009858	234	5	12	42.4422	18.0771	0.745881	0.0761567
Region_1197	chr1	9040626	9040915	289	7	15	64.1973	26.1077	0.83781	0.0715134
Region_1198	chr1	9055959	9056207	248	5	15	38.3061	11.4105	0.858166	0.063543
Region_1199	chr1	9075307	9075521	214	7	16	55.7619	18.3353	0.476885	0.112052
Region_1200	chr1	9080504	9080619	115	4	12	35.6054	12.6564	0.733526	0.0945327
Region_1201	chr1	9084922	9085353	431	10	21	78.3197	23.5924	0.54531	0.0893277
Region_1202	chr1	9093716	9094035	319	7	21	57.0612	17.1393	0.447659	0.0851253
Region_1203	chr1	9136583	9136902	319	6	17	44.7075	14.7844	0.781148	0.0677134
Region_1204	chr1	9140626	9140936	310	7	21	61.9252	23.3758	0.846688	0.0702145
Region_1205	chr1	9174192	9174784	592	8	25	66.8027	19.6861	0.581954	0.0659804
Region_1206	chr1	9176067	9176351	284	4	13	29.6735	10.5663	0.630172	0.107771
Region_1207	chr1	9179821	9180438	617	11	34	92.8299	26.4302	0.808191	0.0730583
Region_1208	chr1	9200246	9200510	264	10	21	82.8095	30.5626	0.60594	0.0961976
Region_1209	chr1	9202984	9203403	419	8	31	65.034	17.8749	0.235866	0.0639878
Region_1210	chr1	9204030	9204514	484	8	15	66.9796	21.5792	0.725315	0.0600093
Region_1211	chr1	9211810	9212187	377	8	23	79.9592	27.4361	0.831775	0.0634331
Region_1212	chr1	9214321	9214517	196	5	13	37.1293	11.3712	0.784109	0.0675805
Region_1213	chr1	9224670	9225058	388	5	15	39.7143	12.1159	0.715283	0.0829179
Region_1214	chr1	9228733	9229198	465	8	20	63.2789	19.5269	0.873106	0.0615429
Region_1215	chr1	9229999	9230336	337	5	12	39.9388	10.6625	0.787121	0.0818981
Region_1216	chr1	9238238	9238564	326	5	14	48.068	17.382	0.789242	0.0882208
Region_1217	chr1	9275010	9275441	431	9	18	77.8163	29.4037	0.795211	0.0729319
Region_1218	chr1	9278206	9278327	121	4	15	41.8503	15.2295	0.772873	0.0987559
Region_1219	chr1	9286316	9286629	313	7	17	61.0884	18.2441	0.666604	0.0824995
Region_1220	chr1	9289136	9289360	224	5	16	38.4966	11.1873	0.124966	0.0651515
Region_1221	chr1	9296125	9296343	218	7	15	68.3061	32.2279	0.807355	0.0998838
Region_1222	chr1	9307227	9307862	635	11	30	107.299	44.0586	0.78532	0.0753429
Region_1223	chr1	9311478	9311747	269	7	12	53.3878	16.0032	0.613449	0.12195
Region_1224	chr1	9312134	9312809	675	21	50	195.939	76.8593	0.680939	0.084385
Region_1225	chr1	9321421	9321758	337	9	16	75.6667	28.2133	0.529953	0.100637
Region_1226	chr1	9322110	9322565	455	14	18	146.272	70.2797	0.570636	0.0998826
Region_1227	chr1	9327198	9327534	336	7	13	66.1293	30.5482	0.528081	0.114762
Region_1228	chr1	9330110	9330334	224	8	22	70.7143	28.7824	0.559155	0.10614
Region_1229	chr1	9331610	9331815	205	10	26	85.3469	31.0255	0.601224	0.0967496
Region_1230	chr1	9334230	9334500	270	4	12	30.8912	11.0175	0.802222	0.0732085
Region_1231	chr1	9335864	9336168	304	6	16	49.4082	16.4457	0.807858	0.0786261
Region_1232	chr1	9375339	9375592	253	5	14	43.9252	15.5999	0.872185	0.0708456
Region_1233	chr1	9389944	9390205	261	7	20	55.5578	17.26	0.367818	0.11837
Region_1234	chr1	9391762	9392103	341	6	12	54.0884	20.5746	0.669793	0.0944829
Region_1235	chr1	9403133	9403377	244	7	15	53.6667	17.111	0.834715	0.0702712
Region_1236	chr1	9404159	9404353	194	7	17	62.8639	29.1814	0.600624	0.0911691
Region_1237	chr1	9425683	9426114	431	9	25	71.9048	25.1329	0.48862	0.0930511
Region_1238	chr1	9428332	9428790	458	14	30	119.374	41.1839	0.412664	0.0632778
Region_1239	chr1	9433371	9433828	457	9	30	71.5714	18.7116	0.663557	0.0822713
Region_1240	chr1	9444603	9444934	331	13	38	119.327	38.9148	0.568711	0.0863841
Region_1241	chr1	9451376	9451617	241	4	14	38.1156	13.8423	0.808016	0.0906266
Region_1242	chr1	9453025	9453258	233	6	17	60.0612	21.1285	0.753173	0.089248
Region_1243	chr1	9453797	9454024	227	5	14	39.6259	14.9278	0.496675	0.121945
Region_1244	chr1	9455436	9455815	379	13	17	112.17	38.9939	0.523572	0.0789394
Region_1245	chr1	9457326	9457698	372	6	14	51.1156	20.362	0.80578	0.0792762
Region_1246	chr1	9462892	9463002	110	4	17	32.7211	9.22532	0.881563	0.0666045
Region_1247	chr1	9464360	9464567	207	6	12	42.3265	13.248	0.620564	0.106478
Region_1248	chr1	9465502	9465865	363	10	14	89.1429	30.2406	0.57673	0.0750378
Region_1249	chr1	9468395	9468733	338	7	13	60.2993	25.3619	0.520051	0.105767
Region_1250	chr1	9481229	9481695	466	8	14	66.619	24.4572	0.4691	0.101523
Region_1251	chr1	9482499	9482663	164	6	22	48.898	13.6305	0.589982	0.11661
Region_1252	chr1	9501216	9501616	400	9	24	91.8503	38.0166	0.680452	0.0723994
Region_1253	chr1	9521036	9521290	254	7	20	52.8571	15.5797	0.870553	0.0632704
Region_1254	chr1	9535127	9535334	207	6	12	50.2857	21.2364	0.757658	0.0777165
Region_1255	chr1	9558943	9559329	386	11	19	87.5578	28.4545	0.723819	0.0673922
Region_1256	chr1	9559821	9560080	259	6	12	52.1633	20.6258	0.80423	0.0825224
Region_1257	chr1	9618833	9619085	252	11	31	95.5782	32.7205	0.690866	0.0840632
Region_1258	chr1	9648197	9648565	368	8	21	68.585	22.9182	0.823284	0.0689499
Region_1259	chr1	9660484	9660755	271	5	14	44.7143	14.0196	0.770355	0.0770765
Region_1260	chr1	9662217	9662451	234	9	20	77.2721	26.5821	0.748127	0.0786083
Region_1261	chr1	9665398	9665776	378	12	39	103.85	34.0105	0.512909	0.10891
Region_1262	chr1	9669319	9669911	592	9	23	69.5918	20.8273	0.715396	0.0732032
Region_1263	chr1	9672217	9672540	323	4	15	33.6667	8.8095	0.680033	0.071546
Region_1264	chr1	9683480	9683775	295	8	18	66.6395	23.2632	0.721307	0.0743532
Region_1265	chr1	9688565	9688913	348	13	31	107.66	38.2552	0.510256	0.0903775
Region_1266	chr1	9691112	9691382	270	6	18	50.0068	14.6584	0.573199	0.0858935
Region_1267	chr1	9692146	9692455	309	8	12	62.8435	23.3557	0.708088	0.109572
Region_1268	chr1	9702810	9703271	461	7	23	58.9184	19.4082	0.611354	0.0944458
Region_1269	chr1	9705763	9705939	176	5	14	42.6939	11.6028	0.839621	0.0681835
Region_1270	chr1	9742069	9742194	125	4	12	30.7075	9.84553	0.889722	0.083131
Region_1271	chr1	9755667	9755938	271	7	12	59.6599	15.675	0.31441	0.101958
Region_1272	chr1	9759368	9759792	424	12	36	95.4966	25.0009	0.743961	0.0896024
Region_1273	chr1	9766350	9766838	488	15	40	117.959	38.1098	0.867568	0.0616052
Region_1274	chr1	9774730	9775106	376	10	33	81.102	22.5822	0.682861	0.0731861
Region_1275	chr1	9803402	9803703	301	9	21	77.5238	27.6931	0.896687	0.0658666
Region_1276	chr1	9828046	9828311	265	6	13	47.1156	15.1705	0.326061	0.111823
Region_1277	chr1	9834668	9835010	342	10	26	91.3197	34.2265	0.765982	0.0608548
Region_1278	chr1	9850074	9850374	300	6	12	50.0748	15.6661	0.879673	0.0753282
Region_1279	chr1	9877208	9877530	322	7	21	63.5578	16.6302	0.796292	0.0792907
Region_1280	chr1	9907600	9907811	211	5	16	37.4082	11.7524	0.819338	0.0998525
Region_1281	chr1	9915925	9916204	279	9	28	73.7279	23.818	0.773266	0.0672706
Region_1282	chr1	9960753	9961052	299	6	13	51.068	18.7221	0.866171	0.065087
Region_1283	chr1	9994388	9994533	145	5	12	38.5918	13.5109	0.834662	0.0754217
Region_1284	chr1	10007416	10007587	171	4	12	33.483	11.2788	0.868197	0.0762821
Region_1285	chr1	10030900	10031377	477	8	28	57.9388	13.1921	0.626991	0.0854337
Region_1286	chr1	10032134	10032241	107	8	16	64.8844	23.9058	0.132799	0.113561
Region_1287	chr1	10042258	10042571	313	8	15	61.2449	20.332	0.535247	0.101127
Region_1288	chr1	10060890	10061186	296	4	15	34.4694	9.69063	0.336944	0.114827
Region_1289	chr1	10064172	10064419	247	5	18	47.9456	16.0059	0.575831	0.092054
Region_1290	chr1	10066643	10066900	257	4	14	31.4218	8.56796	0.335535	0.0928854
Region_1291	chr1	10146280	10146408	128	5	14	39	11.5971	0.628469	0.10869
Region_1292	chr1	10161145	10161387	242	11	33	93.1497	25.4715	0.692835	0.0841262
Region_1293	chr1	10169236	10169494	258	5	13	41.2109	11.7719	0.820275	0.0776536
Region_1294	chr1	10178491	10178889	398	13	35	101.531	24.7251	0.846625	0.0649006
Region_1295	chr1	10184002	10184237	235	7	22	56.0136	17.7262	0.850667	0.0772332
Region_1296	chr1	10194152	10194387	235	9	28	69.6259	21.0652	0.71668	0.107385
Region_1297	chr1	10208636	10209150	514	16	50	124.442	36.1758	0.763567	0.0695722
Region_1298	chr1	10241979	10242248	269	4	16	35.4422	9.33848	0.883527	0.076778
Region_1299	chr1	10269677	10269813	136	5	16	36.8299	11.5719	0.9019	0.0749224
Region_1300	chr1	10331137	10331379	242	4	12	30.9796	9.9019	0.876909	0.0667762
Region_1301	chr1	10337027	10337241	214	5	20	45.0952	13.1926	0.777842	0.0829578
Region_1302	chr1	10339725	10339921	196	4	12	34.2109	11.6344	0.606412	0.0952407
Region_1303	chr1	10359752	10360027	275	5	17	37.619	9.15792	0.933712	0.0607557
Region_1304	chr1	10360834	10361121	287	6	15	48.3197	14.5225	0.843448	0.069729
Region_1305	chr1	10378755	10379327	572	10	42	90.6122	25.9706	0.560677	0.0949671
Region_1306	chr1	10425540	10425953	413	15	42	123.755	42.1094	0.790947	0.0803725
Region_1307	chr1	10427038	10427263	225	10	21	195.007	123.092	0.459658	0.119463
Region_1308	chr1	10429905	10430153	248	10	27	97.1224	35.9867	0.421043	0.073512
Region_1309	chr1	10438431	10438590	159	4	12	34.4354	12.3278	0.866457	0.0923943
Region_1310	chr1	10444819	10445071	252	6	21	53.2721	17.7639	0.810843	0.0673369
Region_1311	chr1	10450910	10451208	298	5	17	42.8367	10.8615	0.470681	0.0928968
Region_1312	chr1	10451617	10451816	199	4	12	35.5986	11.5833	0.130438	0.0794856
Region_1313	chr1	10452665	10452882	217	8	12	65.2177	23.7203	0.617433	0.103657
Region_1314	chr1	10456893	10457301	408	7	13	57.7823	18.8736	0.453933	0.0985758
Region_1315	chr1	10457681	10457883	202	7	24	60.7891	19.8039	0.485371	0.100275
Region_1316	chr1	10458080	10458324	244	7	15	56.3333	18.8223	0.691336	0.12072
Region_1317	chr1	10467800	10468036	236	5	16	43.415	15.4981	0.393571	0.111349
Region_1318	chr1	10479435	10479825	390	8	13	63.0612	18.5503	0.475703	0.117664
Region_1319	chr1	10490096	10490450	354	7	17	61.6122	23.0685	0.852466	0.0672456
Region_1320	chr1	10525248	10525450	202	5	15	46.8503	14.8791	0.895599	0.0623476
Region_1321	chr1	10530892	10531251	359	12	39	95.0408	27.2059	0.37687	0.142825
Region_1322	chr1	10534137	10534257	120	5	14	43.2381	14.8961	0.781527	0.0905818
Region_1323	chr1	10540165	10540568	403	7	16	61.5306	20.5854	0.597421	0.127029
Region_1324	chr1	10551218	10551666	448	11	30	89.3673	28.2886	0.591296	0.149746
Region_1325	chr1	10573149	10573322	173	6	12	51.3605	16.0922	0.768311	0.0846099
Region_1326	chr1	10586016	10586233	217	6	13	49.0612	14.7203	0.648838	0.104937
Region_1327	chr1	10596658	10597038	380	7	13	55.4218	17.655	0.726875	0.105222
Region_1328	chr1	10598090	10598310	220	8	20	73.034	32.2527	0.678418	0.124633
Region_1329	chr1	10599709	10599954	245	5	14	38.4558	12.2554	0.667688	0.116569
Region_1330	chr1	10637850	10638101	251	6	12	45.5714	13.2913	0.871871	0.0720458
Region_1331	chr1	10724181	10724445	264	8	14	79.0476	37.7285	0.644664	0.109561
Region_1332	chr1	10752905	10753374	469	6	21	51.7007	16.861	0.718373	0.0811305
Region_1333	chr1	10754144	10754361	217	6	13	48.5442	18.483	0.848985	0.0758445
Region_1334	chr1	10761529	10761775	246	7	15	65.3265	27.8558	0.517811	0.102508
Region_1335	chr1	10765456	10765536	80	9	18	82.619	38.7886	0.745101	0.0963748
Region_1336	chr1	10766354	10766783	429	10	30	98.0476	43.2467	0.752621	0.0686984
Region_1337	chr1	10769192	10769332	140	5	14	43.1361	12.5194	0.826104	0.0836758
Region_1338	chr1	10775007	10775474	467	13	30	115.054	40.8062	0.811057	0.0620049
Region_1339	chr1	10778523	10778722	199	7	22	64.551	20.6103	0.716468	0.0849328
Region_1340	chr1	10779693	10779874	181	8	19	62.932	23.6205	0.689171	0.0952313
Region_1341	chr1	10780588	10780857	269	5	14	40.3401	12.035	0.809486	0.073089
Region_1342	chr1	10805371	10805934	563	11	44	101.966	37.1209	0.807311	0.0649319
Region_1343	chr1	10806898	10807274	376	6	21	70.6054	26.3679	0.666857	0.107148
Region_1344	chr1	10809094	10809374	280	10	15	88.2449	26.8863	0.404693	0.141408
Region_1345	chr1	10810003	10810383	380	7	18	62.6531	19.2619	0.744823	0.0766598
Region_1346	chr1	10810575	10810821	246	6	12	51.449	18.5492	0.776296	0.0827162
Region_1347	chr1	10811348	10811694	346	6	17	48.9932	13.9503	0.788304	0.0647364
Region_1348	chr1	10821326	10821397	71	6	18	47.8707	15.2074	0.838933	0.0747289
Region_1349	chr1	10826690	10827302	612	15	39	145.769	59.9406	0.723668	0.0851819
Region_1350	chr1	10840885	10841863	978	23	63	218.048	77.8793	0.70976	0.0679991
Region_1351	chr1	10848639	10848870	231	8	22	74.034	26.6614	0.403335	0.081548
Region_1352	chr1	10853074	10853366	292	6	17	88.3061	48.4424	0.804593	0.076564
Region_1353	chr1	10854435	10854569	134	7	12	53.2109	19.0192	0.836155	0.0896001
Region_1354	chr1	10855070	10855527	457	10	30	91.1565	37.0848	0.811852	0.0614035
Region_1355	chr1	10879290	10879529	239	5	13	38.4898	12.9034	0.715503	0.0769504
Region_1356	chr1	10881510	10881854	344	8	21	75.6259	29.9262	0.87754	0.0830659
Region_1357	chr1	10882641	10882884	243	6	14	51.2993	20.0333	0.834727	0.0811132
Region_1358	chr1	10926863	10927075	212	4	15	34.517	8.81651	0.859018	0.06839
Region_1359	chr1	10956083	10956271	188	4	14	32.0952	9.92598	0.694738	0.10522
Region_1360	chr1	10961681	10961906	225	7	24	51.6667	13.957	0.600092	0.084143
Region_1361	chr1	10966379	10966803	424	11	20	90.8639	24.7858	0.558755	0.0730794
Region_1362	chr1	10970393	10970700	307	9	18	68.9388	25.6596	0.75683	0.0770625
Region_1363	chr1	10977895	10978041	146	5	13	41.9524	13.8452	0.777948	0.0925198
Region_1364	chr1	10989859	10990068	209	4	13	35.5646	12.7134	0.894398	0.0705421
Region_1365	chr1	11013376	11013890	514	15	23	126.19	37.3846	0.403991	0.0679676
Region_1366	chr1	11022353	11022587	234	5	13	40.3673	13.7009	0.818152	0.0645637
Region_1367	chr1	11027453	11027718	265	5	19	42.6463	11.0179	0.755441	0.0721612
Region_1368	chr1	11032903	11033068	165	5	12	38.3741	13.3756	0.689257	0.112331
Region_1369	chr1	11035004	11035395	391	9	30	80.1361	26.9761	0.537043	0.0811224
Region_1370	chr1	11036042	11036232	190	9	13	73.4422	29.2378	0.623098	0.0938796
Region_1371	chr1	11051580	11052084	504	10	23	75.7483	21.2312	0.166398	0.0781088
Region_1372	chr1	11052477	11052743	266	7	12	64.5986	27.3708	0.390742	0.131528
Region_1373	chr1	11061548	11061817	269	5	15	40.7143	12.451	0.862809	0.0686459
Region_1374	chr1	11066589	11066948	359	8	20	71.6871	23.9368	0.529615	0.0910986
Region_1375	chr1	11100268	11100404	136	8	12	68.5306	29.7914	0.232433	0.111796
Region_1376	chr1	11159005	11159379	374	5	17	38.9932	11.1764	0.878883	0.0625879
Region_1377	chr1	11177283	11177512	229	5	13	39.0068	11.5578	0.891318	0.0625417
Region_1378	chr1	11266249	11266641	392	6	22	48.8299	14.2686	0.685452	0.105749
Region_1379	chr1	11266852	11267117	265	6	15	47.2585	16.2139	0.55368	0.103672
Region_1380	chr1	11293864	11294166	302	6	13	50.7619	15.5124	0.827167	0.0605202
Region_1381	chr1	11300720	11301197	477	9	27	77.3333	27.9582	0.696946	0.0652918
Region_1382	chr1	11301553	11301843	290	7	17	60.5918	21.321	0.509548	0.0980153
Region_1383	chr1	11303117	11303437	320	11	28	89.415	30.7381	0.752455	0.0787725
Region_1384	chr1	11307306	11307536	230	8	30	74.7551	19.8134	0.558749	0.115566
Region_1385	chr1	11318008	11318258	250	7	13	56.3469	17.6183	0.465388	0.0912668
Region_1386	chr1	11324847	11325075	228	6	17	52.7891	21.0509	0.523146	0.10095
Region_1387	chr1	11339701	11339811	110	5	12	36.7143	13.0458	0.122491	0.0779426
Region_1388	chr1	11341311	11341555	244	5	13	37.034	11.5719	0.728543	0.0887299
Region_1389	chr1	11358444	11358854	410	9	25	70.1837	21.5467	0.506304	0.104267
Region_1390	chr1	11360327	11360600	273	4	12	35.3265	10.7475	0.291401	0.0966846
Region_1391	chr1	11365668	11365999	331	7	18	58.0068	18.6443	0.535512	0.104225
Region_1392	chr1	11366502	11366784	282	6	14	47.5986	12.8392	0.8232	0.0735025
Region_1393	chr1	11369322	11369529	207	4	14	34.6735	10.0881	0.41244	0.110032
Region_1394	chr1	11369895	11370480	585	16	27	129.415	34.7273	0.480791	0.0924588
Region_1395	chr1	11370656	11370910	254	5	16	45.034	14.3017	0.440304	0.109231
Region_1396	chr1	11375800	11376045	245	7	14	57.4762	23.321	0.284628	0.100443
Region_1397	chr1	11379897	11380231	334	8	21	69.1293	23.7294	0.166485	0.0730325
Region_1398	chr1	11381812	11382006	194	5	15	41.1224	12.6896	0.362993	0.132619
Region_1399	chr1	11383408	11383742	334	8	19	69.6939	25.0994	0.414185	0.0991469
Region_1400	chr1	11386382	11386674	292	6	12	46.5034	15.4921	0.473829	0.118779
Region_1401	chr1	11386944	11387334	390	11	37	90.2857	25.6707	0.353585	0.103239
Region_1402	chr1	11394984	11395141	157	5	13	41.8571	12.336	0.162768	0.0735344
Region_1403	chr1	11396662	11396891	229	6	13	44.4762	17.0062	0.424381	0.124979
Region_1404	chr1	11397992	11398572	580	14	39	117.313	28.7516	0.399671	0.0927708
Region_1405	chr1	11402152	11402329	177	6	15	53.619	19.7652	0.518587	0.122669
Region_1406	chr1	11403670	11404129	459	9	34	75.5442	16.986	0.383053	0.087622
Region_1407	chr1	11412740	11413200	460	15	37	130.415	36.1124	0.49884	0.0880566
Region_1408	chr1	11419718	11419955	237	5	18	41.483	11.1609	0.40128	0.107587
Region_1409	chr1	11421488	11421609	121	4	12	30.6531	10.051	0.46437	0.147372
Region_1410	chr1	11422165	11422293	128	8	15	69.1701	26.7688	0.403219	0.125759
Region_1411	chr1	11422830	11423157	327	10	23	87.619	30.6394	0.362331	0.104251
Region_1412	chr1	11424050	11424273	223	4	13	32.2857	10.2121	0.701908	0.110297
Region_1413	chr1	11428617	11428910	293	10	12	83.9252	28.6956	0.498539	0.101466
Region_1414	chr1	11429075	11429361	286	10	27	91.1701	37.3595	0.537495	0.0991388
Region_1415	chr1	11429958	11430297	339	8	17	64.898	21.9719	0.351898	0.10998
Region_1416	chr1	11436016	11436658	642	13	44	104.313	28.8736	0.300064	0.0855516
Region_1417	chr1	11440789	11441294	505	13	22	121.224	51.1042	0.377014	0.102059
Region_1418	chr1	11447753	11447943	190	5	13	48.034	21.7175	0.576502	0.126275
Region_1419	chr1	11452515	11452914	399	11	25	103.51	41.423	0.311064	0.0997484
Region_1420	chr1	11459666	11460003	337	6	13	58.7143	26.0618	0.329975	0.0895257
Region_1421	chr1	11497578	11497955	377	14	41	105.707	32.8169	0.432	0.104088
Region_1422	chr1	11512762	11513137	375	7	24	58.1224	18.573	0.395733	0.0918163
Region_1423	chr1	11516069	11516461	392	13	31	102.959	29.5767	0.522942	0.104155
Region_1424	chr1	11526044	11526280	236	10	17	78.6327	26.0174	0.311036	0.109635
Region_1425	chr1	11532693	11533025	332	6	20	47.8027	12.1985	0.310364	0.109634
Region_1426	chr1	11535950	11536141	191	6	12	57.8707	27.091	0.297636	0.118551
Region_1427	chr1	11539340	11539472	132	6	15	48.4082	17.6871	0.470506	0.106486
Region_1428	chr1	11540811	11541234	423	12	34	102.381	34.9354	0.275581	0.110535
Region_1429	chr1	11541608	11541979	371	9	20	81.1429	30.1083	0.511025	0.10928
Region_1430	chr1	11542398	11542716	318	8	16	67.1429	26.6849	0.385923	0.117196
Region_1431	chr1	11544890	11545243	353	7	12	69.381	28.4322	0.256208	0.0918826
Region_1432	chr1	11552820	11553000	180	4	12	40.3129	11.4346	0.295254	0.0991568
Region_1433	chr1	11553964	11554617	653	11	28	86.3401	25.7404	0.32373	0.0733331
Region_1434	chr1	11557411	11557610	199	5	13	43.0408	13.9818	0.392537	0.156706
Region_1435	chr1	11565903	11566113	210	5	14	36.3946	9.43656	0.377824	0.115663
Region_1436	chr1	11566766	11566933	167	7	13	58.1769	22.9017	0.464709	0.119048
Region_1437	chr1	11575857	11576046	189	5	12	42.8435	12.5123	0.537328	0.104483
Region_1438	chr1	11577884	11578506	622	8	28	62.9592	16.2396	0.309537	0.0849946
Region_1439	chr1	11581215	11581828	613	11	37	94.9524	20.6073	0.286273	0.0860252
Region_1440	chr1	11585572	11585729	157	7	12	65.7211	27.4647	0.486058	0.112679
Region_1441	chr1	11596435	11596592	157	7	20	59.449	20.2951	0.196575	0.09738
Region_1442	chr1	11600785	11601095	310	8	20	66.898	23.5746	0.431698	0.106237
Region_1443	chr1	11604025	11604531	506	13	49	110.095	28.6599	0.445349	0.090661
Region_1444	chr1	11606190	11606385	195	6	15	46.9388	14.6228	0.419961	0.129925
Region_1445	chr1	11607021	11607328	307	8	28	64.9524	19.3229	0.431374	0.109441
Region_1446	chr1	11611275	11611669	394	6	23	53.932	14.3726	0.303984	0.0915264
Region_1447	chr1	11620285	11620792	507	9	17	71.3061	23.7728	0.295521	0.0749512
Region_1448	chr1	11627935	11628093	158	6	14	45.2381	15.2461	0.36357	0.119945
Region_1449	chr1	11633279	11633403	124	7	20	50.2653	17.5516	0.482246	0.111973
Region_1450	chr1	11640842	11641423	581	12	30	98.2789	32.5189	0.276027	0.0719791
Region_1451	chr1	11659820	11659991	171	4	12	33.1565	10.2468	0.76089	0.112186
Region_1452	chr1	11681977	11682355	378	7	18	62.898	19.3089	0.260808	0.0788287
Region_1453	chr1	11687667	11687830	163	5	13	46.5714	17.6616	0.702185	0.0948455
Region_1454	chr1	11696625	11696745	120	7	15	61.3401	24.2489	0.774609	0.0777068
Region_1455	chr1	11700341	11700652	311	8	33	71.9388	18.7621	0.41172	0.0897784
Region_1456	chr1	11702136	11702406	270	8	21	71.6531	30.8129	0.58755	0.0962289
Region_1457	chr1	11705716	11705859	143	7	12	57.415	22.4795	0.603545	0.100659
Region_1458	chr1	11709830	11710057	227	7	12	60.8095	25.7534	0.532251	0.124077
Region_1459	chr1	11713026	11713229	203	4	12	30.8912	11.5901	0.442444	0.130637
Region_1460	chr1	11716234	11716569	335	6	15	49.4354	12.7715	0.534596	0.11315
Region_1461	chr1	11716783	11717050	267	5	12	39.6395	13.7258	0.554319	0.120525
Region_1462	chr1	11720020	11720226	206	7	12	64.0136	27.583	0.291084	0.0909453
Region_1463	chr1	11725484	11725578	94	5	13	41.034	14.0549	0.912838	0.0685288
Region_1464	chr1	11843894	11844162	268	6	14	45.1837	16.969	0.860824	0.0811244
Region_1465	chr1	11848889	11849389	500	10	28	90.966	29.6787	0.655808	0.11351
Region_1466	chr1	11850214	11850529	315	8	20	61.6327	20.8938	0.302385	0.0983775
Region_1467	chr1	11856582	11856660	78	5	12	40.3946	14.0842	0.558233	0.140928
Region_1468	chr1	11857438	11857775	337	6	20	50.9592	15.1318	0.184597	0.0757607
Region_1469	chr1	11871166	11871427	261	7	17	51.9116	17.29	0.474767	0.117844
Region_1470	chr1	11875790	11876109	319	4	12	32.7075	10.4529	0.723573	0.1011
Region_1471	chr1	11913350	11913878	528	12	21	100.517	32.8911	0.445402	0.0931809
Region_1472	chr1	11927828	11928214	386	6	22	49.4694	13.4084	0.425714	0.0966832
Region_1473	chr1	11941079	11941191	112	6	17	53.6122	15.8259	0.863482	0.0725097
Region_1474	chr1	11970207	11970389	182	6	15	48.517	16.411	0.457888	0.124583
Region_1475	chr1	11977559	11977775	216	6	14	47.2653	14.8938	0.597064	0.101406
Region_1476	chr1	11984101	11984531	430	8	20	66.0204	21.3902	0.804901	0.0726004
Region_1477	chr1	11992119	11992264	145	4	12	37.6871	12.61	0.806969	0.0942051
Region_1478	chr1	11999546	11999787	241	6	12	47.1769	16.8371	0.784463	0.0965784
Region_1479	chr1	12014581	12015013	432	8	22	72.6599	22.4909	0.675523	0.0846966
Region_1480	chr1	12034575	12034935	360	11	24	104.673	40.6829	0.809815	0.0724268
Region_1481	chr1	12040121	12040574	453	7	23	53.5918	15.8679	0.536957	0.103834
Region_1482	chr1	12045579	12046346	767	20	52	166.265	56.8658	0.482237	0.0973935
Region_1483	chr1	12051794	12052005	211	5	16	41.3741	13.7508	0.836249	0.0819192
Region_1484	chr1	12065968	12066141	173	5	14	38.8912	11.01	0.285485	0.134901
Region_1485	chr1	12071712	12072009	297	6	15	46.1156	15.3482	0.721281	0.0987409
Region_1486	chr1	12075361	12075437	76	6	14	45.6122	16.5283	0.519301	0.123014
Region_1487	chr1	12076379	12076660	281	6	17	47.6735	15.5635	0.602376	0.0981439
Region_1488	chr1	12076861	12077215	354	11	21	80.5306	25.0286	0.578728	0.104093
Region_1489	chr1	12077599	12077978	379	7	19	63.2857	23.8273	0.646472	0.0833506
Region_1490	chr1	12081610	12081864	254	5	12	41.6054	14.5167	0.749692	0.0763177
Region_1491	chr1	12083796	12084089	293	6	12	45.6803	14.6133	0.518998	0.093919
Region_1492	chr1	12099880	12100039	159	6	14	50.4966	19.6651	0.823147	0.0808493
Region_1493	chr1	12101465	12101820	355	7	19	62.5306	17.9594	0.746944	0.0863017
Region_1494	chr1	12102822	12103192	370	5	17	39.1224	12.2233	0.698067	0.0921901
Region_1495	chr1	12103581	12104070	489	9	27	73.5442	23.1689	0.434418	0.0990527
Region_1496	chr1	12114986	12115552	566	12	40	111.49	39.102	0.471568	0.0865629
Region_1497	chr1	12121755	12122038	283	8	25	81.8503	29.5311	0.292776	0.118954
Region_1498	chr1	12157234	12157600	366	6	24	55.3401	16.4123	0.803694	0.0780516
Region_1499	chr1	12189659	12190000	341	9	19	79.7347	31.0603	0.765556	0.0773062
Region_1500	chr1	12210322	12210899	577	12	29	109.959	39.9549	0.734863	0.0717601
Region_1501	chr1	12229103	12229554	451	8	23	67.9048	19.5428	0.708875	0.0642657
Region_1502	chr1	12231336	12231844	508	7	18	54.449	15.3806	0.574902	0.0661993
Region_1503	chr1	12261067	12261329	262	4	13	32.4354	9.10748	0.897192	0.0604085
Region_1504	chr1	12276358	12276505	147	7	18	60.7347	22.4619	0.750086	0.0976995
Region_1505	chr1	12293527	12293822	295	10	22	74.5442	22.0784	0.889966	0.0659974
Region_1506	chr1	12340513	12340793	280	4	14	35.1224	8.99688	0.740178	0.0947516
Region_1507	chr1	12433211	12433540	329	8	14	65.6531	20.3654	0.836325	0.0876182
Region_1508	chr1	12450483	12450851	368	10	23	82.9184	22.8927	0.86205	0.0691697
Region_1509	chr1	12453441	12453697	256	7	22	60.9592	19.2894	0.383802	0.104867
Region_1510	chr1	12454105	12454354	249	6	16	48.1088	15.6376	0.222668	0.104799
Region_1511	chr1	12455656	12455850	194	4	14	31.2177	8.56523	0.774416	0.0797026
Region_1512	chr1	12473139	12473573	434	10	25	83.7143	28.115	0.767185	0.103063
Region_1513	chr1	12477310	12477488	178	5	13	38.7891	11.258	0.923307	0.0622267
Region_1514	chr1	12483922	12484275	353	7	22	57.6803	17.7011	0.6986	0.0784293
Region_1515	chr1	12494534	12494719	185	5	12	42.3265	14.2368	0.741688	0.0895661
Region_1516	chr1	12511481	12511830	349	6	18	53.6259	19.1334	0.827139	0.0924506
Region_1517	chr1	12512391	12512532	141	5	12	42.3946	19.4318	0.896505	0.0712885
Region_1518	chr1	12519591	12520088	497	8	15	67.7891	27.2957	0.791138	0.0740904
Region_1519	chr1	12521503	12521743	240	5	13	44.5442	16.077	0.847708	0.0770123
Region_1520	chr1	12529173	12529462	289	5	15	43.8639	14.0003	0.331699	0.106003
Region_1521	chr1	12532704	12533058	354	7	25	55.1429	14.4312	0.681132	0.111807
Region_1522	chr1	12549967	12550177	210	14	30	116.027	41.6869	0.214835	0.119934
Region_1523	chr1	12610748	12611219	471	10	35	84.4014	21.2869	0.710248	0.0633412
Region_1524	chr1	12615281	12615527	246	6	13	54.3469	21.8503	0.356947	0.105117
Region_1525	chr1	12625400	12625807	407	8	14	71.8095	22.3182	0.795008	0.0689121
Region_1526	chr1	12626351	12626723	372	6	15	45.4694	12.0167	0.780895	0.0804105
Region_1527	chr1	12634867	12635164	297	12	25	103.639	39.1161	0.245366	0.111103
Region_1528	chr1	12643748	12644157	409	9	17	78.0884	24.3088	0.813563	0.0631577
Region_1529	chr1	12648682	12648967	285	9	18	78.3401	30.4508	0.68794	0.085877
Region_1530	chr1	12651093	12651464	371	8	21	66.6122	23.8602	0.770706	0.0726159
Region_1531	chr1	12652102	12653054	952	16	56	143.245	40.2978	0.573308	0.0650697
Region_1532	chr1	12654933	12655110	177	5	14	41.6803	13.0845	0.858712	0.0704768
Region_1533	chr1	12657358	12657699	341	8	24	64.0748	19.5606	0.72355	0.0919165
Region_1534	chr1	12662242	12662400	158	4	12	36.4014	13.2591	0.720867	0.0845353
Region_1535	chr1	12666247	12666790	543	13	30	108.639	37.2312	0.714888	0.0749016
Region_1536	chr1	12675933	12676205	272	7	21	54.2449	16.7031	0.760893	0.0938787
Region_1537	chr1	12684482	12684656	174	4	13	34.8776	10.4001	0.387678	0.105974
Region_1538	chr1	12688395	12688717	322	8	22	68.0136	21.2335	0.500848	0.0930458
Region_1539	chr1	12692052	12692570	518	7	12	64.8503	23.2633	0.44497	0.101015
Region_1540	chr1	12694050	12694246	196	6	16	59.8367	27.581	0.653676	0.101984
Region_1541	chr1	12695912	12696232	320	8	28	72.4082	16.9458	0.586457	0.087933
Region_1542	chr1	12704876	12705112	236	4	13	31.9048	9.75756	0.796255	0.0854831
Region_1543	chr1	12720630	12720821	191	7	18	65.8503	26.4475	0.58599	0.094327
Region_1544	chr1	12743882	12744081	199	5	18	41.449	11.5765	0.813919	0.0775382
Region_1545	chr1	12763220	12763380	160	7	16	54.517	16.9889	0.558963	0.098196
Region_1546	chr1	12779037	12779160	123	5	12	40.3129	12.4046	0.602833	0.10128
Region_1547	chr1	12794196	12794387	191	10	18	85.898	32.4138	0.569491	0.104854
Region_1548	chr1	12808310	12808701	391	6	17	51.3605	14.6983	0.525042	0.102058
Region_1549	chr1	12809565	12809869	304	8	17	63.1769	24.0814	0.6534	0.0867395
Region_1550	chr1	13323265	13323528	263	4	13	33.551	11.2677	0.315898	0.105149
Region_1551	chr1	13324760	13325407	647	8	24	65.0476	17.1916	0.458439	0.093442
Region_1552	chr1	13344143	13344266	123	7	13	52.6395	19.9293	0.457359	0.127312
Region_1553	chr1	13369083	13369625	542	11	14	98.8367	39.0632	0.415067	0.0741575
Region_1554	chr1	13370838	13371037	199	4	13	30.8503	9.36062	0.324493	0.110471
Region_1555	chr1	13373452	13373696	244	5	14	35.4762	11.3971	0.601036	0.11637
Region_1556	chr1	13374957	13375383	426	9	25	69.2653	19.3746	0.373475	0.107863
Region_1557	chr1	13383300	13383577	277	4	12	33.8231	10.0749	0.460524	0.112694
Region_1558	chr1	13399457	13399787	330	5	13	43.2789	11.594	0.432919	0.103948
Region_1559	chr1	13402243	13402469	226	7	17	52.4014	16.7821	0.487886	0.100288
Region_1560	chr1	13405385	13405742	357	5	15	38.7619	10.5541	0.437151	0.103671
Region_1561	chr1	13417012	13417324	312	8	16	67.1361	21.3537	0.650121	0.0882545
Region_1562	chr1	13419300	13419719	419	13	36	99.0136	29.7828	0.433558	0.108081
Region_1563	chr1	13420659	13420846	187	5	12	51.7279	23.5935	0.368814	0.114007
Region_1564	chr1	13421094	13421421	327	10	16	85.3946	32.6617	0.514097	0.11113
Region_1565	chr1	13423651	13423902	251	7	18	51.3333	16.0284	0.496812	0.100212
Region_1566	chr1	13428552	13428706	154	4	12	38.1293	13.6097	0.601775	0.119815
Region_1567	chr1	13440848	13441166	318	4	17	43.5578	10.8881	0.44545	0.0957514
Region_1568	chr1	13442078	13442209	131	6	18	45.4082	14.9665	0.426847	0.136952
Region_1569	chr1	13461224	13461844	620	10	43	85.0816	19.3524	0.395569	0.090993
Region_1570	chr1	13463549	13463842	293	6	20	49.7279	16.3776	0.347032	0.126888
Region_1571	chr1	13479395	13479614	219	6	12	48.0612	14.5504	0.59736	0.105335
Region_1572	chr1	13486870	13487255	385	8	17	71.6395	26.6113	0.527092	0.0849724
Region_1573	chr1	13488559	13489048	489	6	23	52.1293	16.0446	0.444623	0.0970886
Region_1574	chr1	13490926	13491388	462	12	43	126.687	49.7072	0.389861	0.102327
Region_1575	chr1	13492012	13492466	454	12	48	104.374	30.3571	0.694446	0.0861665
Region_1576	chr1	13492859	13493079	220	10	18	81.449	27.5192	0.342487	0.0994164
Region_1577	chr1	13494923	13495371	448	8	17	70.6259	25.0665	0.303735	0.0922599
Region_1578	chr1	13498803	13499011	208	6	18	48.8844	15.138	0.430817	0.103731
Region_1579	chr1	13500576	13500880	304	8	30	61.517	17.7252	0.571703	0.111548
Region_1580	chr1	13502230	13502540	310	4	14	32.449	10.9845	0.386914	0.090038
Region_1581	chr1	13503331	13503560	229	8	25	62.6803	20.4675	0.452769	0.1002
Region_1582	chr1	13503966	13504279	313	9	24	81.9524	34.8559	0.386558	0.0991347
Region_1583	chr1	13507336	13507597	261	6	18	60.9456	22.9179	0.635134	0.0857419
Region_1584	chr1	13508515	13508771	256	4	13	34.2041	9.22989	0.393113	0.11361
Region_1585	chr1	13511632	13512085	453	8	20	64.7143	16.4629	0.3482	0.0971298
Region_1586	chr1	13520411	13521536	1125	23	74	195.381	55.7302	0.593114	0.0646709
Region_1587	chr1	13521800	13522162	362	6	16	54.068	18.5755	0.584879	0.108604
Region_1588	chr1	13524217	13524452	235	4	13	34.5578	9.37362	0.190772	0.098507
Region_1589	chr1	13531625	13532055	430	11	25	88.6803	25.1385	0.683092	0.0850359
Region_1590	chr1	13533641	13533918	277	5	16	44.2585	14.0757	0.522408	0.108148
Region_1591	chr1	13543982	13544136	154	7	13	55.0612	19.4532	0.131343	0.0837976
Region_1592	chr1	13549072	13549248	176	6	12	51.1905	17.2473	0.285985	0.107043
Region_1593	chr1	13552676	13552723	47	6	13	49.517	18.547	0.859139	0.0822785
Region_1594	chr1	13561369	13561614	245	6	15	46.7891	16.3988	0.498394	0.113589
Region_1595	chr1	13561888	13562127	239	10	28	80.0748	28.3887	0.655472	0.0905372
Region_1596	chr1	13563638	13564486	848	13	40	112.259	30.4001	0.71268	0.0719036
Region_1597	chr1	13571195	13572166	971	20	82	167.816	40.2351	0.46704	0.0717371
Region_1598	chr1	13572929	13573487	558	10	24	89.415	22.1473	0.441574	0.0893073
Region_1599	chr1	13575444	13575769	325	10	19	83.619	23.1595	0.497465	0.0902275
Region_1600	chr1	13576083	13576291	208	4	15	33.7211	10.8715	0.521613	0.12985
Region_1601	chr1	13577835	13578203	368	10	15	88.3741	32.4597	0.392516	0.0885366
Region_1602	chr1	13578373	13578799	426	9	25	74.3469	25.7444	0.449992	0.103088
Region_1603	chr1	13580059	13580543	484	11	28	90.5034	23.4971	0.496551	0.101623
Region_1604	chr1	13582666	13583128	462	8	31	70.585	18.3802	0.351019	0.0908807
Region_1605	chr1	13584707	13585122	415	7	17	56.1429	18.0137	0.625644	0.108662
Region_1606	chr1	13585378	13585720	342	10	26	87.6531	27.0182	0.570403	0.0869929
Region_1607	chr1	13587396	13587775	379	5	13	44.3401	15.3398	0.110611	0.0714046
Region_1608	chr1	13589462	13590626	1164	22	78	190.224	49.9143	0.497526	0.0752218
Region_1609	chr1	13591130	13591542	412	6	18	47.1156	13.5138	0.58469	0.105355
Region_1610	chr1	13596591	13596809	218	6	15	51.7415	17.615	0.366605	0.0875248
Region_1611	chr1	13597318	13597632	314	7	15	56.0952	15.5556	0.249951	0.0998164
Region_1612	chr1	13606879	13607280	401	9	29	75.0476	19.7003	0.642211	0.0811294
Region_1613	chr1	13607445	13607638	193	4	12	39.4694	11.9309	0.466304	0.124036
Region_1614	chr1	13607826	13608385	559	9	35	76.2721	17.7458	0.514511	0.100699
Region_1615	chr1	13608635	13608745	110	5	12	44.4082	14.8244	0.800843	0.101394
Region_1616	chr1	13610420	13610514	94	7	17	62.9048	23.4268	0.690763	0.0974581
Region_1617	chr1	13610707	13611093	386	10	19	90.7483	34.0857	0.670668	0.0869534
Region_1618	chr1	13615705	13616470	765	14	58	111.701	26.0921	0.477658	0.0785341
Region_1619	chr1	13617287	13617662	375	5	13	37.966	11.1315	0.416452	0.110561
Region_1620	chr1	13623153	13623554	401	9	26	75.0816	22.9751	0.625684	0.0789849
Region_1621	chr1	13624029	13624347	318	5	17	38.2653	10.5832	0.813752	0.0814113
Region_1622	chr1	13624517	13624912	395	7	20	63.483	19.5789	0.635241	0.0857655
Region_1623	chr1	13629790	13629972	182	4	13	39.381	13.15	0.599841	0.117411
Region_1624	chr1	13631873	13632572	699	17	59	148.986	38.2123	0.657994	0.0735308
Region_1625	chr1	13643807	13643988	181	6	15	48.0816	16.9958	0.733576	0.0684629
Region_1626	chr1	13646598	13646878	280	7	22	62.2857	20.66	0.602198	0.0937851
Region_1627	chr1	13651223	13651502	279	5	15	40.619	12.1961	0.531639	0.091553
Region_1628	chr1	13665933	13666208	275	7	20	64.585	23.8835	0.268172	0.0730008
Region_1629	chr1	13670393	13670586	193	5	16	46.2109	14.5617	0.7012	0.0882173
Region_1630	chr1	13689336	13689705	369	6	27	50.3197	12.0558	0.410283	0.100338
Region_1631	chr1	13693271	13693386	115	6	14	51.5102	21.3514	0.462356	0.0986458
Region_1632	chr1	13695232	13695974	742	17	58	146.728	40.1164	0.354326	0.0925849
Region_1633	chr1	13696913	13697059	146	5	12	50.0204	17.0384	0.646559	0.108795
Region_1634	chr1	13700779	13701163	384	12	29	91	30.4005	0.391075	0.0960612
Region_1635	chr1	13710634	13710814	180	5	17	41.8844	14.5623	0.919875	0.0651961
Region_1636	chr1	13721936	13722253	317	8	16	61.5034	19.7763	0.826222	0.0683561
Region_1637	chr1	13722840	13723081	241	5	13	41.7823	12.3463	0.925755	0.0651081
Region_1638	chr1	13723499	13723842	343	7	24	59.4354	22.3739	0.812879	0.087781
Region_1639	chr1	13731026	13731424	398	7	18	53.5918	16.2032	0.786157	0.110879
Region_1640	chr1	13731958	13732233	275	5	22	43.8299	11.4804	0.89306	0.0625046
Region_1641	chr1	13735307	13735370	63	6	12	47.2381	16.8463	0.919826	0.0706909
Region_1642	chr1	13760932	13761186	254	5	12	41.1565	12.7895	0.454211	0.115412
Region_1643	chr1	13762101	13762277	176	5	13	45.6122	14.7386	0.850395	0.0730992
Region_1644	chr1	13762847	13763254	407	6	21	54.3469	16.196	0.771503	0.0900489
Region_1645	chr1	13764046	13764351	305	5	12	35.9728	9.41577	0.713094	0.0870135
Region_1646	chr1	13782620	13782805	185	7	16	55.0544	20.4845	0.421136	0.120229
Region_1647	chr1	13783186	13783416	230	5	17	42.898	11.7338	0.643452	0.110193
Region_1648	chr1	13788512	13788873	361	9	14	77.0952	24.8795	0.644068	0.0968259
Region_1649	chr1	13798952	13799317	365	12	22	100.041	38.2876	0.488822	0.112008
Region_1650	chr1	13799538	13799904	366	6	21	54.5374	14.1428	0.576007	0.100872
Region_1651	chr1	13801348	13801842	494	10	26	98.9116	38.9147	0.384247	0.0842256
Region_1652	chr1	13809384	13809921	537	15	51	132.299	47.3572	0.73352	0.0654128
Region_1653	chr1	13830683	13830932	249	5	13	39.9796	12.7158	0.691121	0.119569
Region_1654	chr1	13831963	13832106	143	4	13	34.5646	10.6302	0.565298	0.124006
Region_1655	chr1	13834532	13834876	344	8	26	72.6259	19.6724	0.410723	0.0884421
Region_1656	chr1	13835574	13835742	168	6	12	53.9184	23.8404	0.627488	0.121193
Region_1657	chr1	13836134	13836500	366	6	18	51.0612	14.4957	0.306372	0.0918189
Region_1658	chr1	13867709	13868025	316	7	22	65.3878	20.79	0.395248	0.0989396
Region_1659	chr1	13868202	13868401	199	5	16	47.6054	18.7268	0.760783	0.0920728
Region_1660	chr1	13871083	13871325	242	5	17	44.9728	13.8361	0.271659	0.0969072
Region_1661	chr1	13871636	13871967	331	5	19	41.0544	12.0221	0.364896	0.127872
Region_1662	chr1	13873254	13873464	210	6	13	49.1701	18.981	0.551713	0.103918
Region_1663	chr1	13877316	13877649	333	7	18	68.898	26.1881	0.426853	0.0984202
Region_1664	chr1	13878107	13878280	173	7	13	57.8776	22.1631	0.36232	0.105438
Region_1665	chr1	13885564	13885716	152	5	13	39.3469	13.7296	0.381795	0.114712
Region_1666	chr1	13889663	13890007	344	5	16	50.4694	14.8538	0.273543	0.0730901
Region_1667	chr1	13893502	13894119	617	20	64	182.075	65.3711	0.302819	0.0654629
Region_1668	chr1	13895549	13895865	316	9	27	77.7687	23.1025	0.422113	0.0996862
Region_1669	chr1	13896216	13896653	437	7	22	60.3741	17.7888	0.508789	0.0981957
Region_1670	chr1	13898019	13898566	547	11	25	97.0612	39.6442	0.387213	0.0873121
Region_1671	chr1	13901653	13901851	198	5	15	46.2313	15.7789	0.446918	0.109662
Region_1672	chr1	13906383	13906598	215	6	17	46.5782	13.3729	0.407567	0.129893
Region_1673	chr1	13908366	13908653	287	6	19	48.5238	14.0753	0.458624	0.0994687
Region_1674	chr1	13908820	13909053	233	6	13	46.0272	14.2189	0.484058	0.0974667
Region_1675	chr1	13910087	13910304	217	6	12	50.3129	18.6448	0.590372	0.1166
Region_1676	chr1	13911079	13911617	538	8	26	69.5714	19.3316	0.410234	0.0889446
Region_1677	chr1	13924758	13925244	486	13	51	109.381	28.8181	0.458117	0.091868
Region_1678	chr1	13929690	13929862	172	4	13	41.7143	13.7776	0.284297	0.102239
Region_1679	chr1	13933093	13933487	394	10	25	81.7075	25.8389	0.675558	0.0813523
Region_1680	chr1	13934215	13934497	282	5	16	41.6599	12.1765	0.487865	0.118921
Region_1681	chr1	13946764	13946986	222	4	15	33.1633	10.3328	0.334555	0.110558
Region_1682	chr1	13952868	13953149	281	5	16	40.3878	12.83	0.406787	0.115463
Region_1683	chr1	13956545	13956758	213	4	15	32.966	10.3019	0.257445	0.110041
Region_1684	chr1	13957965	13958308	343	6	21	54.1088	13.4969	0.456388	0.0897167
Region_1685	chr1	13960256	13960471	215	7	18	58.5782	22.2261	0.389076	0.0682423
Region_1686	chr1	13964264	13964578	314	6	16	46.6803	13.5742	0.390644	0.103494
Region_1687	chr1	13965575	13965920	345	8	14	69.6803	23.5098	0.300406	0.103605
Region_1688	chr1	13968521	13968655	134	5	18	43.9864	12.8947	0.371228	0.0979844
Region_1689	chr1	13971315	13971518	203	4	13	40.1497	11.5743	0.429504	0.114249
Region_1690	chr1	13975682	13975751	69	4	14	40.2789	13.7551	0.620492	0.132354
Region_1691	chr1	13982292	13982626	334	12	17	106.422	40.5866	0.772944	0.0651393
Region_1692	chr1	13991786	13991938	152	6	16	51.8027	16.8509	0.289636	0.110196
Region_1693	chr1	14002480	14002745	265	6	22	52.6531	14.8604	0.688873	0.0976371
Region_1694	chr1	14007626	14007943	317	5	14	55.3605	16.8311	0.323363	0.0904194
Region_1695	chr1	14011170	14011880	710	13	52	114.054	29.9602	0.289011	0.0773882
Region_1696	chr1	14012583	14012857	274	8	22	68.3878	19.4075	0.638213	0.100101
Region_1697	chr1	14017457	14018097	640	9	19	85.7755	23.3182	0.32409	0.0750598
Region_1698	chr1	14018304	14018570	266	5	14	44.2925	12.5922	0.601041	0.125748
Region_1699	chr1	14023572	14024077	505	9	33	76.8027	23.6593	0.404947	0.082215
Region_1700	chr1	14027120	14027492	372	8	22	62.4626	17.9143	0.405453	0.104815
Region_1701	chr1	14028212	14028562	350	7	21	57.6667	17.2699	0.351047	0.108933
Region_1702	chr1	14034008	14034110	102	3	12	29.4558	9.44358	0.507258	0.133909
Region_1703	chr1	14035113	14035282	169	6	13	46.034	14.9425	0.475535	0.121102
Region_1704	chr1	14039222	14039463	241	4	13	36.8027	10.8594	0.281697	0.102531
Region_1705	chr1	14061473	14061646	173	4	14	30.5714	10.0478	0.468132	0.137015
Region_1706	chr1	14069319	14069655	336	6	17	48.1361	12.6689	0.560192	0.0845984
Region_1707	chr1	14072529	14073084	555	7	26	63.4558	18.021	0.453368	0.105894
Region_1708	chr1	14076893	14077269	376	9	24	76.9252	20.901	0.56426	0.0994756
Region_1709	chr1	14100875	14101104	229	7	20	54.415	17.3287	0.640681	0.0902338
Region_1710	chr1	14102506	14102808	302	7	22	55.9048	18.7179	0.474326	0.122414
Region_1711	chr1	14108079	14108508	429	8	26	63.0748	17.5433	0.547017	0.0975267
Region_1712	chr1	14108671	14109136	465	11	40	99.1156	30.8295	0.498778	0.0670053
Region_1713	chr1	14113330	14113511	181	8	12	71.9184	20.4174	0.470288	0.120475
Region_1714	chr1	14115680	14115908	228	6	20	50.2585	15.121	0.850067	0.0869103
Region_1715	chr1	14124112	14124381	269	6	18	44.1905	12.1308	0.693772	0.0916401
Region_1716	chr1	14124652	14124746	94	5	14	39.483	13.53	0.717105	0.119336
Region_1717	chr1	14127587	14128014	427	10	34	85.8844	28.181	0.698033	0.083439
Region_1718	chr1	14134708	14134838	130	3	12	28.6939	8.3957	0.761775	0.116671
Region_1719	chr1	14138246	14138749	503	10	16	79.0408	26.4865	0.245525	0.10328
Region_1720	chr1	14139019	14139495	476	7	24	62.9456	17.8559	0.802594	0.0725146
Region_1721	chr1	14163480	14164030	550	11	43	96.6803	25.9692	0.781603	0.0719773
Region_1722	chr1	14164859	14165068	209	5	13	39.2313	12.4791	0.888304	0.06578
Region_1723	chr1	14165956	14166187	231	11	21	91.1905	31.9272	0.803246	0.0677757
Region_1724	chr1	14168070	14168788	718	17	38	151.85	41.5533	0.771738	0.0620073
Region_1725	chr1	14174815	14175109	294	5	17	42.1224	10.8885	0.392992	0.101476
Region_1726	chr1	14175382	14175764	382	10	32	80.2585	22.1823	0.776165	0.100982
Region_1727	chr1	14176671	14177050	379	10	23	80.5374	23.4562	0.846759	0.0735725
Region_1728	chr1	14181033	14181574	541	10	35	78.9048	18.0696	0.354611	0.119988
Region_1729	chr1	14181975	14182188	213	6	17	48.898	13.9391	0.759325	0.0936417
Region_1730	chr1	14182339	14182873	534	8	29	67.4626	14.97	0.800197	0.0675054
Region_1731	chr1	14186669	14186972	303	6	14	61.2789	27.5148	0.801107	0.0926693
Region_1732	chr1	14190126	14190350	224	4	15	37.7279	10.5924	0.63055	0.091415
Region_1733	chr1	14202884	14203342	458	7	29	56.3878	14.3018	0.756271	0.0967372
Region_1734	chr1	14207633	14208231	598	8	34	73.585	17.618	0.691659	0.0817416
Region_1735	chr1	14226444	14226612	168	4	15	34.7075	10.0131	0.683642	0.12157
Region_1736	chr1	14236630	14236905	275	5	13	44.6667	16.9675	0.812256	0.084711
Region_1737	chr1	14243315	14243626	311	6	22	50.5918	16.1202	0.707983	0.0972509
Region_1738	chr1	14246954	14247179	225	4	12	32.415	8.32873	0.567482	0.127775
Region_1739	chr1	14254592	14254850	258	5	13	44.619	14.7013	0.708932	0.0918366
Region_1740	chr1	14255464	14255730	266	5	25	49.5646	12.9795	0.660647	0.104125
Region_1741	chr1	14258816	14259174	358	10	38	89.9184	28.3784	0.556986	0.100145
Region_1742	chr1	14260459	14261073	614	13	30	119.864	34.4844	0.70289	0.0855477
Region_1743	chr1	14261361	14261900	539	14	36	117.905	29.6988	0.499942	0.0860068
Region_1744	chr1	14262779	14263098	319	9	28	70.3061	19.1607	0.604094	0.0966586
Region_1745	chr1	14266294	14266788	494	9	32	75.8095	18.4685	0.630027	0.0965226
Region_1746	chr1	14267535	14267891	356	8	21	65.6735	19.4	0.667287	0.0770568
Region_1747	chr1	14270813	14271115	302	7	19	56.9864	20.4276	0.711424	0.111202
Region_1748	chr1	14278398	14278581	183	7	18	54.2449	17.5985	0.738939	0.115838
Region_1749	chr1	14285878	14286236	358	6	18	59.2177	21.7692	0.614481	0.112465
Region_1750	chr1	14296290	14296472	182	4	12	32.2653	9.61472	0.815178	0.103649
Region_1751	chr1	14297953	14298093	140	6	13	45.7075	15.8962	0.868401	0.0669488
Region_1752	chr1	14300535	14300842	307	5	13	47.1224	17.0008	0.76571	0.110227
Region_1753	chr1	14331216	14331337	121	4	12	34.7075	12.3212	0.801388	0.115542
Region_1754	chr1	14341906	14342261	355	6	28	55.7279	16.0443	0.657942	0.11147
Region_1755	chr1	14343241	14343439	198	6	21	50.2245	14.7048	0.484008	0.121988
Region_1756	chr1	14343608	14343720	112	4	13	35.9592	10.2689	0.569585	0.0993941
Region_1757	chr1	14346276	14346680	404	6	17	53.0544	17.8754	0.38277	0.119062
Region_1758	chr1	14350396	14351241	845	14	34	111.51	28.4081	0.592341	0.0825211
Region_1759	chr1	14365709	14366065	356	5	17	43.6735	11.6137	0.281168	0.0954141
Region_1760	chr1	14367945	14368179	234	6	14	51.6803	14.9088	0.532704	0.0993233
Region_1761	chr1	14368701	14369028	327	8	26	77.2245	25.3965	0.534957	0.10451
Region_1762	chr1	14369211	14369759	548	11	44	94.2313	25.6034	0.448346	0.0908083
Region_1763	chr1	14372555	14372927	372	5	18	40.5986	9.94689	0.450634	0.118324
Region_1764	chr1	14373813	14374034	221	4	18	42.3197	13.9259	0.42256	0.133654
Region_1765	chr1	14374354	14374932	578	8	23	69.068	17.5052	0.520347	0.0951209
Region_1766	chr1	14375402	14375614	212	5	15	41.6667	15.0175	0.699268	0.103978
Region_1767	chr1	14377374	14377557	183	6	18	54.2041	16.1066	0.552436	0.114848
Region_1768	chr1	14378396	14378677	281	5	15	44.9116	13.976	0.441708	0.0943619
Region_1769	chr1	14392337	14392466	129	6	15	50.9456	19.3259	0.597207	0.118607
Region_1770	chr1	14395413	14395789	376	9	17	77.5442	30.4411	0.498079	0.136219
Region_1771	chr1	14399934	14400151	217	4	15	38.2381	12.2823	0.635525	0.133743
Region_1772	chr1	14415040	14415284	244	5	24	54.3741	14.588	0.609759	0.100585
Region_1773	chr1	14419289	14419589	300	11	31	92.2721	30.7628	0.674179	0.0992644
Region_1774	chr1	14422142	14422438	296	8	19	67.6667	18.2664	0.541299	0.108372
Region_1775	chr1	14424254	14424771	517	11	43	89.0952	20.589	0.627724	0.104102
Region_1776	chr1	14432121	14432525	404	7	24	62.6599	15.6282	0.539237	0.118147
Region_1777	chr1	14433356	14433524	168	4	12	29.7483	8.74043	0.29572	0.110587
Region_1778	chr1	14445321	14445595	274	5	18	40.7075	14.0791	0.468728	0.127559
Region_1779	chr1	14447429	14447530	101	7	15	50.1973	15.79	0.598955	0.140516
Region_1780	chr1	14476287	14476488	201	4	12	30.1088	8.24715	0.36166	0.153214
Region_1781	chr1	14481929	14482194	265	6	18	51.2517	21.2254	0.568567	0.12137
Region_1782	chr1	14488787	14488993	206	5	14	41.6735	13.7528	0.691451	0.11554
Region_1783	chr1	14498841	14499553	712	11	35	93.7891	26.7393	0.427991	0.094765
Region_1784	chr1	14506373	14506863	490	9	37	83.7415	20.7309	0.607776	0.086274
Region_1785	chr1	14507044	14507531	487	6	20	47.7075	11.2251	0.309747	0.0973075
Region_1786	chr1	14508209	14508860	651	18	51	149.429	38.9599	0.580351	0.0907703
Region_1787	chr1	14515236	14515571	335	8	28	65.2789	18.0277	0.404602	0.107514
Region_1788	chr1	14518578	14519071	493	8	25	65.9932	16.3366	0.654455	0.0885722
Region_1789	chr1	14521442	14521723	281	6	14	52.4082	15.3555	0.646487	0.0901563
Region_1790	chr1	14522503	14522864	361	7	27	70.9252	17.8414	0.509732	0.104205
Region_1791	chr1	14524530	14524822	292	5	19	41.5238	11.0846	0.422342	0.122591
Region_1792	chr1	14526407	14527417	1010	15	58	118.803	25.6885	0.529454	0.0920929
Region_1793	chr1	14528895	14529486	591	18	50	141.061	41.19	0.567668	0.0876928
Region_1794	chr1	14533501	14533799	298	5	12	45.3878	14.8796	0.503298	0.103829
Region_1795	chr1	14534382	14534513	131	5	12	38.1429	14.2059	0.65833	0.135333
Region_1796	chr1	14536599	14536775	176	5	13	35.7959	10.6745	0.559812	0.134678
Region_1797	chr1	14537050	14537453	403	5	17	43.2857	11.1816	0.395589	0.106529
Region_1798	chr1	14539958	14540234	276	6	17	46.898	14.4164	0.404546	0.10987
Region_1799	chr1	14548979	14549246	267	4	16	33.0952	8.60737	0.421258	0.168858
Region_1800	chr1	14551110	14551636	526	12	23	107.551	37.1795	0.649335	0.10176
Region_1801	chr1	14554830	14555000	170	6	14	48.2449	16.1014	0.412934	0.130909
Region_1802	chr1	14560180	14560825	645	7	26	56.6871	15.3533	0.67833	0.104863
Region_1803	chr1	14574233	14575071	838	10	23	84.5238	23.0774	0.470992	0.0992843
Region_1804	chr1	14578036	14578347	311	7	22	58.7959	18.3676	0.655872	0.120254
Region_1805	chr1	14581194	14581256	62	4	12	34.5034	12.4556	0.81551	0.118051
Region_1806	chr1	14581420	14581653	233	7	25	64.3197	19.3872	0.59244	0.120407
Region_1807	chr1	14588805	14589119	314	5	13	39.3197	12.4949	0.499979	0.125949
Region_1808	chr1	14591679	14591844	165	6	12	47.6667	14.9416	0.606895	0.126722
Region_1809	chr1	14593989	14594474	485	7	22	55.8435	16.1409	0.716222	0.0994423
Region_1810	chr1	14596512	14596790	278	6	26	51.3401	12.5259	0.807709	0.106208
Region_1811	chr1	14596967	14597240	273	6	14	55.6054	19.8569	0.792237	0.0782393
Region_1812	chr1	14597446	14597720	274	6	17	52.102	16.3165	0.177927	0.0769183
Region_1813	chr1	14600814	14601111	297	7	24	66.4354	18.8723	0.501982	0.143348
Region_1814	chr1	14602141	14602449	308	9	23	79.2517	26.8825	0.406366	0.15756
Region_1815	chr1	14602868	14603144	276	6	21	52.9048	13.162	0.611438	0.126041
Region_1816	chr1	14607414	14607717	303	5	15	47.5918	16.8449	0.556203	0.133126
Region_1817	chr1	14608823	14609064	241	5	18	43.3946	12.3258	0.761629	0.107737
Region_1818	chr1	14612244	14612589	345	6	16	46.9116	13.2525	0.708088	0.132063
Region_1819	chr1	14614609	14615358	749	14	43	123.122	35.8538	0.780415	0.0754377
Region_1820	chr1	14615933	14616312	379	6	18	52.4218	17.9222	0.745861	0.0832743
Region_1821	chr1	14617250	14618291	1041	22	105	182.939	37.3136	0.598457	0.0999444
Region_1822	chr1	14625047	14625197	150	4	13	36.7959	11.5426	0.824487	0.0941147
Region_1823	chr1	14625647	14626970	1323	21	78	178.429	42.5891	0.764459	0.0744054
Region_1824	chr1	14627920	14628362	442	10	32	87.517	28.8345	0.809476	0.0766005
Region_1825	chr1	14629142	14629538	396	11	34	92.483	28.9724	0.72457	0.0814944
Region_1826	chr1	14632707	14632831	124	5	12	40.2517	13.1096	0.907094	0.0732367
Region_1827	chr1	14633608	14633864	256	6	18	44.4286	13.2479	0.831258	0.0799525
Region_1828	chr1	14647043	14647305	262	8	28	87.0952	28.5543	0.627345	0.125869
Region_1829	chr1	14647661	14647918	257	5	13	41.5714	10.5024	0.656864	0.102211
Region_1830	chr1	14657956	14658190	234	5	14	41.8571	14.0576	0.66359	0.130964
Region_1831	chr1	14660769	14661059	290	10	22	96.6667	37.7701	0.663674	0.117838
Region_1832	chr1	14666955	14667318	363	8	19	66.2653	20.3824	0.724709	0.109694
Region_1833	chr1	14668750	14669033	283	6	14	54.7279	20.5185	0.56261	0.143766
Region_1834	chr1	14671425	14671621	196	3	12	25.8027	7.20506	0.567958	0.136874
Region_1835	chr1	14672239	14672510	271	6	19	49.6803	14.9359	0.519731	0.126824
Region_1836	chr1	14678842	14679207	365	9	23	82.5442	24.0391	0.625585	0.108282
Region_1837	chr1	14679491	14679855	364	6	17	52.6531	19.4068	0.537202	0.136206
Region_1838	chr1	14680155	14680483	328	6	21	52.3129	14.3196	0.554977	0.143788
Region_1839	chr1	14683054	14683326	272	7	16	60.9116	17.9447	0.252579	0.101647
Region_1840	chr1	14684069	14684377	308	5	14	41.2381	11.7586	0.362694	0.101156
Region_1841	chr1	14685551	14685898	347	7	25	64.5578	18.9358	0.6923	0.0926454
Region_1842	chr1	14687217	14687807	590	8	30	71.2245	19.4925	0.584154	0.0956638
Region_1843	chr1	14688045	14688931	886	15	60	138.497	43.17	0.55303	0.105501
Region_1844	chr1	14692326	14692793	467	9	29	71.0476	19.5649	0.640897	0.117369
Region_1845	chr1	14693136	14694102	966	17	41	137.02	36.4839	0.509757	0.106788
Region_1846	chr1	14699433	14700344	911	16	60	134.803	31.8629	0.528495	0.113894
Region_1847	chr1	14702591	14702946	355	8	32	64.7347	17.2434	0.684484	0.129104
Region_1848	chr1	14707460	14707993	533	12	44	104	26.3823	0.574368	0.0901171
Region_1849	chr1	14715445	14715955	510	10	33	84.7483	24.2614	0.78359	0.066833
Region_1850	chr1	14716170	14716694	524	8	21	63.1224	15.6481	0.740438	0.0929528
Region_1851	chr1	14718046	14718877	831	23	80	204.796	65.3604	0.674896	0.0768411
Region_1852	chr1	14720369	14720863	494	12	36	96.966	26.1988	0.688007	0.0905497
Region_1853	chr1	14723473	14723781	308	9	18	82.4898	37.1084	0.51882	0.100923
Region_1854	chr1	14723940	14724182	242	8	24	78.2653	25.533	0.572916	0.0991907
Region_1855	chr1	14727708	14727881	173	8	14	80.483	37.5849	0.801319	0.0791084
Region_1856	chr1	14728605	14728901	296	7	19	57.9796	20.8091	0.814161	0.0766412
Region_1857	chr1	14731944	14732195	251	7	17	59.7211	20.0495	0.0820497	0.0650558
Region_1858	chr1	14733096	14733475	379	12	30	106.673	38.3949	0.125702	0.067566
Region_1859	chr1	14735671	14735783	112	7	12	62.2925	29.666	0.812611	0.0820633
Region_1860	chr1	14738452	14738886	434	9	26	70.1088	19.7648	0.599419	0.12221
Region_1861	chr1	14739746	14739912	166	4	13	34.7483	12.1231	0.31642	0.134973
Region_1862	chr1	14745400	14745918	518	11	30	86.1905	23.3621	0.4899	0.122478
Region_1863	chr1	14747465	14747623	158	4	12	39.6054	13.83	0.765841	0.111431
Region_1864	chr1	14750776	14751017	241	5	17	42.8027	14.4827	0.848079	0.0866288
Region_1865	chr1	14759174	14759344	170	8	16	66.6259	22.5398	0.218925	0.10373
Region_1866	chr1	14766596	14767160	564	11	34	110.959	40.8748	0.615669	0.0982276
Region_1867	chr1	14767926	14768121	195	8	29	64.3741	18.4963	0.628262	0.108661
Region_1868	chr1	14769707	14769880	173	5	15	41.0068	13.9335	0.635425	0.126022
Region_1869	chr1	14777669	14777957	288	6	18	50.8776	18.1436	0.449075	0.133659
Region_1870	chr1	14780698	14780921	223	5	17	43.9932	13.7126	0.814801	0.0821142
Region_1871	chr1	14783419	14783882	463	8	19	63.4354	20.666	0.637616	0.111967
Region_1872	chr1	14784833	14785179	346	9	26	74.7891	21.3767	0.622168	0.0873385
Region_1873	chr1	14785476	14785658	182	6	17	46.4898	14.9366	0.614361	0.138784
Region_1874	chr1	14788647	14789109	462	11	26	95.449	36.3916	0.712778	0.082979
Region_1875	chr1	14791118	14791481	363	6	13	49.483	18.9821	0.496186	0.129729
Region_1876	chr1	14792673	14792876	203	5	12	41.2245	17.303	0.728571	0.10445
Region_1877	chr1	14794878	14795424	546	8	21	63.9796	19.5008	0.779328	0.0770842
Region_1878	chr1	14796510	14796944	434	12	21	114.544	43.4456	0.855621	0.0675302
Region_1879	chr1	14800257	14800436	179	4	13	33.3537	11.6047	0.658768	0.126476
Region_1880	chr1	14801714	14801973	259	10	19	80.7415	34.1255	0.658032	0.112709
Region_1881	chr1	14802721	14803174	453	9	12	85.5374	36.8122	0.403159	0.0930742
Region_1882	chr1	14818883	14819200	317	6	18	46.2109	13.415	0.717392	0.0944109
Region_1883	chr1	14820847	14820998	151	10	30	89.068	34.7799	0.583915	0.121644
Region_1884	chr1	14824477	14824776	299	6	14	55.2857	18.885	0.713384	0.102765
Region_1885	chr1	14825351	14826336	985	18	58	152.891	35.6154	0.583863	0.0846104
Region_1886	chr1	14828096	14828441	345	7	15	54.8503	16.1925	0.534581	0.129623
Region_1887	chr1	14828903	14829174	271	5	14	40.5238	13.463	0.459695	0.142582
Region_1888	chr1	14831476	14831766	290	7	17	60.0476	22.3056	0.608204	0.102601
Region_1889	chr1	14832594	14832926	332	9	33	85.6939	22.7387	0.779383	0.0886443
Region_1890	chr1	14842360	14842538	178	5	13	43.0884	16.0811	0.398354	0.128917
Region_1891	chr1	14850451	14850638	187	7	19	61.2721	23.0988	0.580273	0.107776
Region_1892	chr1	14859205	14859490	285	6	18	50.1088	13.9176	0.368719	0.116907
Region_1893	chr1	14860915	14861322	407	9	29	75.9796	21.4503	0.682044	0.103232
Region_1894	chr1	14862159	14862324	165	6	12	64.7347	32.0537	0.686644	0.107571
Region_1895	chr1	14878808	14879059	251	5	17	48.7279	19.8782	0.74919	0.0852039
Region_1896	chr1	14884441	14884702	261	5	12	41.5238	13.2682	0.586378	0.104717
Region_1897	chr1	14886659	14886887	228	6	17	48.0408	14.5658	0.819743	0.0727538
Region_1898	chr1	14887322	14887626	304	5	14	39.6327	13.8821	0.792195	0.0919629
Region_1899	chr1	14890378	14890643	265	7	17	50.7143	15.1847	0.886483	0.0682061
Region_1900	chr1	14906476	14906585	109	5	13	42.4626	15.1618	0.667457	0.0915788
Region_1901	chr1	14946538	14946846	308	10	21	78.5714	28.8425	0.587052	0.0925524
Region_1902	chr1	14970201	14970543	342	9	26	73.2993	23.205	0.425159	0.0952636
Region_1903	chr1	15002352	15002701	349	6	12	48.8503	18.5702	0.708725	0.113921
Region_1904	chr1	15004770	15005153	383	5	15	39.5578	10.6528	0.775799	0.0796921
Region_1905	chr1	15005307	15005946	639	14	42	117.973	41.0402	0.829276	0.0613049
Region_1906	chr1	15017023	15017495	472	10	23	80.932	23.7918	0.430837	0.0930971
Region_1907	chr1	15020397	15020822	425	12	22	112.551	49.409	0.861227	0.0617347
Region_1908	chr1	15024188	15024391	203	7	15	50.1769	14.6646	0.575007	0.10762
Region_1909	chr1	15033213	15033454	241	4	13	35.7143	12.1717	0.717011	0.123408
Region_1910	chr1	15034029	15034286	257	5	12	39.4898	14.821	0.792826	0.0691598
Region_1911	chr1	15087912	15088144	232	10	18	88	32.2711	0.60032	0.103028
Region_1912	chr1	15098056	15098345	289	11	29	94.8027	29.6931	0.725946	0.0745891
Region_1913	chr1	15099843	15100138	295	7	16	57.2177	20.4737	0.192958	0.0724736
Region_1914	chr1	15108379	15108934	555	12	12	104.612	41.7644	0.750335	0.0686948
Region_1915	chr1	15115501	15116203	702	13	36	105.347	32.1967	0.789535	0.0702868
Region_1916	chr1	15120866	15121166	300	7	17	62.2041	20.3146	0.698579	0.0974164
Region_1917	chr1	15123202	15123613	411	6	13	52.2041	17.8122	0.292114	0.10798
Region_1918	chr1	15123840	15124060	220	8	12	71.1361	32.3084	0.521549	0.109973
Region_1919	chr1	15129509	15130155	646	8	19	67.517	21.0753	0.778675	0.0643005
Region_1920	chr1	15141711	15141966	255	7	17	67.5714	27.6227	0.857327	0.0812566
Region_1921	chr1	15149581	15150280	699	9	35	80.0204	16.9982	0.774149	0.0806614
Region_1922	chr1	15155440	15155891	451	9	25	78.0204	26.9857	0.845529	0.0697081
Region_1923	chr1	15157487	15157906	419	9	26	77.381	22.2828	0.85181	0.0618456
Region_1924	chr1	15158565	15159025	460	11	29	99.1293	33.9238	0.539578	0.0696341
Region_1925	chr1	15172737	15173059	322	12	26	111.966	37.4615	0.428019	0.106217
Region_1926	chr1	15173799	15174123	324	7	13	53.2177	14.5426	0.243775	0.0953758
Region_1927	chr1	15177427	15178001	574	17	36	144.973	56.2049	0.787781	0.100701
Region_1928	chr1	15181813	15181897	84	5	16	47.932	18.3552	0.786471	0.0896537
Region_1929	chr1	15190135	15190389	254	4	12	29.6939	9.73949	0.624508	0.111426
Region_1930	chr1	15201835	15202340	505	12	42	93.6939	27.0665	0.811435	0.0649805
Region_1931	chr1	15220027	15220194	167	7	12	61.6735	25.2807	0.90711	0.0678098
Region_1932	chr1	15221329	15221489	160	6	15	46.6803	15.4623	0.774448	0.091213
Region_1933	chr1	15224490	15224641	151	6	16	59.7823	21.7245	0.870494	0.081712
Region_1934	chr1	15229881	15230313	432	9	25	80.3061	28.929	0.722358	0.0605846
Region_1935	chr1	15236095	15236507	412	10	23	82.0816	24.3112	0.822322	0.0627277
Region_1936	chr1	15239806	15240035	229	5	13	44.8027	16.4328	0.767584	0.0673196
Region_1937	chr1	15243062	15243372	310	7	32	65.4014	18.5209	0.858613	0.064814
Region_1938	chr1	15243978	15244287	309	5	14	41.9048	11.1971	0.830434	0.0847857
Region_1939	chr1	15244992	15245171	179	5	15	42.9388	15.6613	0.874262	0.0819106
Region_1940	chr1	15245645	15245917	272	5	14	39.3265	10.6264	0.819607	0.103237
Region_1941	chr1	15272167	15272424	257	14	24	131.075	57.2605	0.385107	0.0759297
Region_1942	chr1	15273921	15274166	245	8	21	78.2041	31.3423	0.455633	0.0911387
Region_1943	chr1	15276460	15277212	752	15	54	134.537	41.6429	0.709285	0.0685099
Region_1944	chr1	15277569	15278082	513	11	27	100.769	31.3775	0.753136	0.0616069
Region_1945	chr1	15279944	15280284	340	9	21	83.1361	37.5968	0.685058	0.0817837
Region_1946	chr1	15286965	15287367	402	6	23	52.7279	19.9385	0.678102	0.0764502
Region_1947	chr1	15290448	15290714	266	7	17	59.2993	21.8047	0.777044	0.0800621
Region_1948	chr1	15304060	15304198	138	6	19	56.5034	17.9674	0.887654	0.0626499
Region_1949	chr1	15305152	15305470	318	8	27	71.6054	23.6706	0.491702	0.0718641
Region_1950	chr1	15305672	15305855	183	7	13	67.5714	29.7409	0.843009	0.0618475
Region_1951	chr1	15309512	15309726	214	7	21	63.7687	22.453	0.797827	0.0693586
Region_1952	chr1	15322791	15323075	284	9	20	74.2041	29.3969	0.704702	0.0609136
Region_1953	chr1	15330055	15330128	73	4	12	30.3673	10.7704	0.839439	0.0772483
Region_1954	chr1	15337686	15338012	326	12	30	98.8299	32.7181	0.793903	0.0772298
Region_1955	chr1	15342275	15342490	215	4	12	29.2041	8.66258	0.729654	0.128698
Region_1956	chr1	15356134	15356349	215	6	18	47.9592	13.6251	0.454832	0.112143
Region_1957	chr1	15388641	15388965	324	9	19	78.1565	32.6047	0.792878	0.0792351
Region_1958	chr1	15392603	15392827	224	5	13	41.2245	12.3969	0.748932	0.107293
Region_1959	chr1	15394097	15394555	458	6	22	49.3265	14.1669	0.562368	0.0833918
Region_1960	chr1	15401747	15401980	233	4	16	35.551	10.2558	0.48689	0.124762
Region_1961	chr1	15402382	15402635	253	5	14	39.7483	12.3753	0.729108	0.109419
Region_1962	chr1	15403950	15404315	365	6	14	51.1156	20.1173	0.30851	0.117377
Region_1963	chr1	15406229	15406466	237	8	16	66.483	27.5843	0.879277	0.0662405
Region_1964	chr1	15417102	15417426	324	8	24	61.4898	20.2557	0.843358	0.0927155
Region_1965	chr1	15501549	15501649	100	7	18	61.6122	20.9724	0.125823	0.0695983
Region_1966	chr1	15559088	15559646	558	11	32	86.3197	20.9379	0.450383	0.105241
Region_1967	chr1	15599566	15599686	120	6	12	50.5034	18.711	0.867053	0.0769724
Region_1968	chr1	15605350	15605557	207	5	15	38.3401	11.0221	0.831539	0.0855782
Region_1969	chr1	15616628	15617016	388	6	16	44.5238	12.031	0.285093	0.0627305
Region_1970	chr1	15630333	15630642	309	6	16	49.0068	15.3768	0.478136	0.129935
Region_1971	chr1	15675530	15675581	51	3	13	38.0748	14.6484	0.489166	0.12953
Region_1972	chr1	15708750	15709133	383	10	17	83.4286	26.4955	0.867162	0.0600219
Region_1973	chr1	15712227	15712381	154	4	15	33.9116	11.6906	0.888564	0.0632846
Region_1974	chr1	15751525	15751662	137	6	15	46	17.6418	0.742273	0.095481
Region_1975	chr1	15772679	15773084	405	8	28	61.3946	15.5116	0.772035	0.0654039
Region_1976	chr1	15829785	15830243	458	8	29	64.0136	17.7995	0.525734	0.0911392
Region_1977	chr1	15846600	15847169	569	12	27	92.2041	27.5519	0.521654	0.0631882
Region_1978	chr1	15851657	15851937	280	10	23	75.4966	24.6958	0.798292	0.0789154
Region_1979	chr1	15887857	15888067	210	6	17	44.415	14.1865	0.671606	0.119495
Region_1980	chr1	15966064	15966258	194	5	15	45.517	15.9749	0.392843	0.105506
Region_1981	chr1	15980274	15980606	332	7	25	60.2381	17.1262	0.718299	0.0740585
Region_1982	chr1	15994980	15995245	265	6	13	48.9252	14.9589	0.69602	0.0812062
Region_1983	chr1	16070275	16070748	473	8	22	73.1156	26.5114	0.798065	0.0682916
Region_1984	chr1	16102903	16103116	213	6	15	44.5238	13.8615	0.776607	0.0982534
Region_1985	chr1	16107271	16107478	207	6	22	57.102	19.9416	0.646657	0.0893054
Region_1986	chr1	16147545	16147703	158	5	14	47.1088	18.2322	0.620669	0.0950346
Region_1987	chr1	16158853	16159316	463	10	12	95.9048	41.8229	0.833505	0.0643984
Region_1988	chr1	16161507	16162066	559	7	22	66.7211	26.3235	0.830438	0.0695252
Region_1989	chr1	16183229	16183357	128	6	17	52.0272	17.859	0.595103	0.144201
Region_1990	chr1	16195486	16195647	161	6	18	52.619	17.3787	0.514806	0.0957672
Region_1991	chr1	16228669	16228987	318	6	13	50.5238	20.3784	0.864673	0.0621596
Region_1992	chr1	16248007	16248468	461	8	20	69.5374	25.2088	0.768864	0.0747609
Region_1993	chr1	16253577	16253692	115	5	12	40.9728	15.0082	0.85536	0.0741206
Region_1994	chr1	16358251	16358441	190	4	18	38.1088	11.5267	0.814597	0.0901346
Region_1995	chr1	16418716	16419171	455	6	21	44.483	11.2319	0.741168	0.0730052
Region_1996	chr1	16432849	16433175	326	7	13	73.4286	34.8244	0.604215	0.0980114
Region_1997	chr1	16443768	16444119	351	6	15	55.068	23.6048	0.78556	0.0915651
Region_1998	chr1	16463081	16463276	195	6	16	49.3129	18.5852	0.728927	0.12039
Region_1999	chr1	16477704	16477989	285	5	14	43.2449	13.0555	0.748709	0.0811813
Region_2000	chr1	16480376	16480733	357	4	18	36.2857	10.6617	0.890956	0.0688924
Region_2001	chr1	16502556	16502822	266	7	16	55.7075	19.7745	0.707619	0.096952
Region_2002	chr1	16506638	16506779	141	6	16	61.4286	24.4644	0.427506	0.120113
Region_2003	chr1	16510091	16510254	163	5	24	70.6259	21.2691	0.665136	0.0637321
Region_2004	chr1	16510922	16511041	119	3	20	46.2177	14.8589	0.782148	0.0818495
Region_2005	chr1	16512650	16513181	531	9	39	80.9524	21.6106	0.740268	0.0648824
Region_2006	chr1	16515783	16515925	142	6	14	63.3673	27.0806	0.66336	0.0803825
Region_2007	chr1	16535666	16536101	435	28	93	381.34	141.394	0.521514	0.0780046
Region_2008	chr1	16536926	16537097	171	8	22	95.5102	36.3042	0.830738	0.0670911
Region_2009	chr1	16538555	16538945	390	5	12	51.3605	23.474	0.801558	0.0699063
Region_2010	chr1	16545242	16545509	267	18	29	167.98	82.9324	0.711185	0.0868596
Region_2011	chr1	16583026	16583232	206	4	12	48.9728	21.9217	0.871485	0.0835528
Region_2012	chr1	16583946	16584138	192	4	24	68.9932	25.7172	0.805237	0.0677899
Region_2013	chr1	16585450	16585669	219	4	14	40.7483	16.1978	0.625385	0.115985
Region_2014	chr1	16590193	16590442	249	5	16	55.0816	23.1613	0.839945	0.0660043
Region_2015	chr1	16592222	16592311	89	3	12	48.102	18.4252	0.78939	0.0809494
Region_2016	chr1	16601445	16601638	193	5	20	80.5034	26.3842	0.694749	0.0886256
Region_2017	chr1	16605584	16605705	121	5	48	131.66	51.4959	0.793201	0.0748937
Region_2018	chr1	16606314	16606472	158	4	52	135.061	36.627	0.835317	0.0603323
Region_2019	chr1	16609935	16610151	216	4	44	95.7211	34.3622	0.811871	0.0735514
Region_2020	chr1	16618095	16618288	193	5	27	71.3741	20.6637	0.804013	0.0704466
Region_2021	chr1	16639567	16639637	70	3	20	51.5442	15.4562	0.838458	0.079796
Region_2022	chr1	16676583	16676937	354	9	23	72	20.8695	0.648423	0.104284
Region_2023	chr1	16678410	16678519	109	4	12	36.619	12.7415	0.124493	0.0946016
Region_2024	chr1	16685811	16686105	294	13	27	122.102	50.0913	0.142466	0.105167
Region_2025	chr1	16687254	16687765	511	12	34	131.381	50.1936	0.719457	0.0613563
Region_2026	chr1	16721949	16722025	76	3	15	48.3129	16.5537	0.681209	0.0773812
Region_2027	chr1	16764280	16764633	353	8	22	129.986	59.4336	0.571276	0.0613574
Region_2028	chr1	16765753	16766033	280	14	33	137.973	57.1735	0.27729	0.11643
Region_2029	chr1	16766383	16766869	486	11	50	150.837	48.0615	0.339993	0.0678874
Region_2030	chr1	16770333	16770721	388	5	17	78.2517	29.4506	0.70074	0.0670143
Region_2031	chr1	16771078	16771302	224	4	12	54.0612	25.1721	0.501139	0.107597
Region_2032	chr1	16771715	16771880	165	3	15	36.8299	12.2493	0.792479	0.0777662
Region_2033	chr1	16772536	16772958	422	11	34	157.177	64.9494	0.512576	0.0792163
Region_2034	chr1	16773366	16773470	104	6	20	66.6463	24.2187	0.460203	0.0826468
Region_2035	chr1	16773688	16773935	247	8	17	92.8707	34.4219	0.582809	0.073754
Region_2036	chr1	16775445	16775562	117	6	13	64.7483	24.9901	0.723233	0.0806172
Region_2037	chr1	16777168	16777557	389	7	26	79.6735	27.1886	0.852299	0.0616891
Region_2038	chr1	16779583	16779722	139	5	31	82.3878	29.4222	0.358468	0.0963821
Region_2039	chr1	16779955	16780101	146	6	25	84.3061	28.8408	0.342722	0.0893854
Region_2040	chr1	16780299	16780678	379	7	26	80.966	25.5416	0.429674	0.0951836
Region_2041	chr1	16781655	16782020	365	5	25	70.6735	21.2848	0.710469	0.0786782
Region_2042	chr1	16794711	16794864	153	6	27	83.8844	29.2861	0.698811	0.0884349
Region_2043	chr1	16795208	16795316	108	4	12	42.7415	16.7643	0.67342	0.0819919
Region_2044	chr1	16860226	16860317	91	5	12	57.4558	19.4208	0.677958	0.115579
Region_2045	chr1	16863563	16863805	242	7	18	68.1973	21.4526	0.754393	0.0860169
Region_2046	chr1	16870119	16870422	303	7	17	77.4422	36.5431	0.730047	0.0903942
Region_2047	chr1	16872609	16872954	345	29	34	441.83	262.837	0.237358	0.0939592
Region_2048	chr1	16873126	16873343	217	17	33	212.707	122.389	0.111582	0.0690471
Region_2049	chr1	16873655	16874075	420	14	52	136.884	51.3295	0.453816	0.0792709
Region_2050	chr1	16874628	16874810	182	8	16	67.7823	28.5546	0.716987	0.100613
Region_2051	chr1	16875316	16875625	309	16	12	200.619	100.137	0.55714	0.110839
Region_2052	chr1	16881054	16881322	268	7	22	77.2313	28.2259	0.684564	0.0861055
Region_2053	chr1	16883028	16883344	316	4	19	44.3197	16.8775	0.527615	0.0889595
Region_2054	chr1	16890515	16890811	296	6	12	58.9048	23.2011	0.811038	0.0732157
Region_2055	chr1	16894440	16894496	56	5	13	54.3333	23.5617	0.592456	0.111755
Region_2056	chr1	16895037	16895217	180	3	12	33.5306	11.522	0.554959	0.102015
Region_2057	chr1	16900993	16901185	192	5	19	47.8571	16.7496	0.79212	0.125921
Region_2058	chr1	16912839	16913207	368	11	21	143.034	83.5818	0.842279	0.0755959
Region_2059	chr1	16939956	16940324	368	27	54	285.401	139.291	0.91503	0.0822006
Region_2060	chr1	16944328	16944410	82	4	12	47.381	21.4058	0.88306	0.0611861
Region_2061	chr1	16981663	16981933	270	6	16	48.0544	15.124	0.865579	0.0656426
Region_2062	chr1	16988594	16989064	470	6	20	47.4694	16.7202	0.876129	0.0761411
Region_2063	chr1	17040990	17041237	247	4	14	30.7891	8.73917	0.419331	0.127342
Region_2064	chr1	17045843	17046072	229	5	15	39.517	12.7657	0.761374	0.108985
Region_2065	chr1	17055247	17055635	388	9	23	80.2993	30.5662	0.511078	0.0921776
Region_2066	chr1	17060324	17060495	171	9	24	81.2449	30.4209	0.512501	0.0790124
Region_2067	chr1	17070516	17070730	214	7	15	60.4422	24.6874	0.871933	0.0600013
Region_2068	chr1	17084649	17085098	449	13	29	145.966	70.856	0.678997	0.0772
Region_2069	chr1	17088204	17088506	302	5	14	37.2653	9.78	0.731859	0.0937214
Region_2070	chr1	17114538	17114703	165	5	12	45.034	18.7059	0.83724	0.0764973
Region_2071	chr1	17117078	17117207	129	6	16	50.0068	15.9552	0.789005	0.0990088
Region_2072	chr1	17135765	17136383	618	12	37	124.98	62.3059	0.821415	0.0648032
Region_2073	chr1	17138067	17138382	315	5	15	41.8912	13.0715	0.795777	0.0790329
Region_2074	chr1	17141885	17142208	323	7	21	56.6667	15.5067	0.380671	0.116871
Region_2075	chr1	17182856	17182911	55	4	13	42.3946	19.4008	0.814643	0.108431
Region_2076	chr1	17197950	17198144	194	7	20	60.6259	22.195	0.884094	0.0631756
Region_2077	chr1	17203826	17204181	355	7	27	58.6054	17.5501	0.731192	0.102792
Region_2078	chr1	17205726	17206024	298	7	20	63.7415	20.6338	0.847519	0.0688204
Region_2079	chr1	17209106	17209481	375	10	24	92.9116	37.3893	0.414459	0.101275
Region_2080	chr1	17210188	17210401	213	5	12	39.4218	17.0112	0.822557	0.0931776
Region_2081	chr1	17213348	17213695	347	10	27	94.7143	36.4902	0.649523	0.103407
Region_2082	chr1	17221727	17221986	259	9	15	81.932	36.8157	0.477767	0.131473
Region_2083	chr1	17269164	17269279	115	6	18	50.1565	16.1766	0.886046	0.0624345
Region_2084	chr1	17287927	17288413	486	8	15	69.8912	27.2402	0.753332	0.0740428
Region_2085	chr1	17294141	17294634	493	11	35	88.2313	22.9314	0.596604	0.0985343
Region_2086	chr1	17321808	17322077	269	4	14	31.4422	7.78929	0.663241	0.102318
Region_2087	chr1	17333357	17333795	438	6	14	46.9116	15.6809	0.496788	0.101788
Region_2088	chr1	17333960	17334371	411	5	12	42.2721	13.0235	0.683438	0.0927778
Region_2089	chr1	17338106	17338230	124	5	15	45.7755	19.4833	0.67824	0.102749
Region_2090	chr1	17339643	17340005	362	9	16	76.6939	29.2667	0.440329	0.0967448
Region_2091	chr1	17343610	17343984	374	6	19	50.0136	16.354	0.745896	0.0706774
Region_2092	chr1	17348943	17349314	371	9	24	76.2925	30.1581	0.643587	0.0822363
Region_2093	chr1	17352875	17353189	314	8	17	62.1224	23.751	0.695554	0.105763
Region_2094	chr1	17357051	17357458	407	9	27	78.102	21.8475	0.782599	0.0640495
Region_2095	chr1	17359903	17360190	287	7	21	53.2517	17.754	0.845673	0.0681942
Region_2096	chr1	17361894	17362238	344	6	16	51.6871	19.5766	0.81976	0.0713964
Region_2097	chr1	17377450	17377978	528	15	40	122.497	36.5883	0.294404	0.0862895
Region_2098	chr1	17384895	17385231	336	8	20	65.1361	22.2411	0.831891	0.0699268
Region_2099	chr1	17393296	17393500	204	5	20	40.7687	11.9943	0.635087	0.0870846
Region_2100	chr1	17406859	17407010	151	5	12	36.0952	11.5713	0.770569	0.081496
Region_2101	chr1	17430145	17430287	142	6	18	52.9728	17.8206	0.872517	0.0701935
Region_2102	chr1	17436036	17436439	403	7	18	56.1156	16.74	0.829318	0.0654541
Region_2103	chr1	17436683	17437122	439	7	15	60.4558	19.3749	0.590429	0.0685423
Region_2104	chr1	17440043	17440582	539	11	29	89.932	27.7315	0.294983	0.0604762
Region_2105	chr1	17443322	17443746	424	7	20	57.9864	17.6926	0.621651	0.0870177
Region_2106	chr1	17451695	17451910	215	8	12	78.2993	33.6196	0.395323	0.0947623
Region_2107	chr1	17462776	17463018	242	5	18	45.9456	13.9047	0.578076	0.103059
Region_2108	chr1	17480945	17481357	412	10	28	88.7075	31.3286	0.585942	0.0955278
Region_2109	chr1	17486898	17487103	205	6	13	47.6395	14.7958	0.801403	0.0694368
Region_2110	chr1	17502688	17503084	396	5	12	49.1497	18.5957	0.544677	0.0793589
Region_2111	chr1	17512897	17512983	86	4	13	31.6735	9.88299	0.904511	0.0634968
Region_2112	chr1	17536336	17536553	217	5	14	39.4694	12.9468	0.878566	0.0864431
Region_2113	chr1	17546451	17546554	103	5	13	40.7483	15.7488	0.863468	0.0755014
Region_2114	chr1	17574325	17574633	308	7	14	64.3537	27.2074	0.813494	0.0826723
Region_2115	chr1	17579520	17579686	166	3	12	26.4286	8.63253	0.811831	0.0819499
Region_2116	chr1	17583392	17583591	199	5	16	47.7891	18.3636	0.666317	0.0904628
Region_2117	chr1	17601127	17601305	178	8	24	61.7959	18.5542	0.775697	0.112832
Region_2118	chr1	17626736	17627096	360	14	49	124.762	38.5599	0.841663	0.0609999
Region_2119	chr1	17640703	17640817	114	3	13	29.6735	8.35117	0.685105	0.127726
Region_2120	chr1	17641248	17641369	121	5	12	40.1293	16.257	0.80851	0.0732972
Region_2121	chr1	17648841	17649162	321	12	24	104.027	35.389	0.812463	0.0846875
Region_2122	chr1	17649920	17650135	215	5	12	40.4082	14.9078	0.786446	0.0869742
Region_2123	chr1	17650854	17650975	121	4	14	33.5034	11.0332	0.729584	0.0931289
Region_2124	chr1	17662099	17662423	324	12	17	103.367	38.7519	0.796881	0.0701562
Region_2125	chr1	17663663	17664000	337	5	13	38.7007	10.7738	0.598409	0.14866
Region_2126	chr1	17665672	17666039	367	9	16	78.898	31.1604	0.753209	0.0925036
Region_2127	chr1	17668091	17668271	180	11	22	115.571	49.4123	0.820584	0.0805175
Region_2128	chr1	17669336	17669444	108	5	14	52.898	24.113	0.699551	0.122156
Region_2129	chr1	17678568	17679077	509	8	27	62.0884	17.7339	0.886662	0.0637099
Region_2130	chr1	17687083	17687339	256	10	20	85.7347	32.9974	0.821066	0.0916833
Region_2131	chr1	17689956	17690124	168	6	14	57.6395	24.1542	0.67615	0.127657
Region_2132	chr1	17706620	17706914	294	9	14	74.9796	26.0404	0.343959	0.105039
Region_2133	chr1	17710238	17710547	309	6	21	46.449	12.7393	0.745523	0.0791764
Region_2134	chr1	17713176	17713459	283	8	16	67.5374	29.0671	0.575493	0.100447
Region_2135	chr1	17718343	17718505	162	10	21	94.381	44.3633	0.621521	0.123145
Region_2136	chr1	17722083	17722215	132	4	12	30.1565	10.0299	0.440315	0.109529
Region_2137	chr1	17723190	17723803	613	7	21	62.0476	21.7921	0.217421	0.0782998
Region_2138	chr1	17731050	17731341	291	6	15	51.8163	15.9692	0.491296	0.109265
Region_2139	chr1	17747431	17747807	376	5	17	39.9796	12.8535	0.449004	0.108173
Region_2140	chr1	17748877	17749147	270	6	20	58.2653	15.5732	0.398919	0.108188
Region_2141	chr1	17750072	17750220	148	5	17	49.4762	15.8837	0.407727	0.0955435
Region_2142	chr1	17752319	17752663	344	5	23	47.8163	10.9545	0.261437	0.101296
Region_2143	chr1	17758794	17759071	277	5	17	44.8435	13.6802	0.385016	0.115404
Region_2144	chr1	17766960	17767192	232	7	16	53.9796	17.9476	0.439904	0.130003
Region_2145	chr1	17771839	17772234	395	11	28	99.0136	35.8654	0.512346	0.108161
Region_2146	chr1	17772976	17773223	247	12	26	100.184	32.9651	0.389878	0.119585
Region_2147	chr1	17777172	17777459	287	7	13	58.4762	23.945	0.333871	0.106597
Region_2148	chr1	17777823	17778002	179	7	12	65.3946	28.5308	0.497582	0.102804
Region_2149	chr1	17778487	17778688	201	5	18	42.0612	13.8624	0.743124	0.0923286
Region_2150	chr1	17783407	17783748	341	11	30	91.1088	28.3964	0.494692	0.0986497
Region_2151	chr1	17784707	17785002	295	5	19	43.551	11.9044	0.354292	0.119426
Region_2152	chr1	17793783	17794369	586	7	24	56.9456	18.7012	0.314883	0.078477
Region_2153	chr1	17795598	17795841	243	7	14	51.449	13.9408	0.246003	0.0998303
Region_2154	chr1	17798863	17799294	431	14	54	121.19	38.6197	0.426595	0.104513
Region_2155	chr1	17801980	17802306	326	8	27	64.6599	17.7156	0.406756	0.0963346
Region_2156	chr1	17802582	17802939	357	9	19	82.0408	27.6415	0.629612	0.0868165
Region_2157	chr1	17804835	17805080	245	5	12	37.2721	11.2351	0.55421	0.113712
Region_2158	chr1	17808514	17808861	347	6	22	52.4082	14.5073	0.291359	0.0977238
Region_2159	chr1	17814780	17815118	338	5	19	39.9864	9.78816	0.381571	0.104605
Region_2160	chr1	17816483	17816754	271	5	17	45.1224	12.6388	0.496833	0.0957224
Region_2161	chr1	17820061	17820500	439	8	30	70.6259	17.1193	0.509748	0.0956799
Region_2162	chr1	17830242	17830550	308	4	12	36.1293	10.4543	0.271081	0.106647
Region_2163	chr1	17831661	17831922	261	6	16	49.4422	14.9836	0.218104	0.0714388
Region_2164	chr1	17833179	17833372	193	6	15	54.1701	19.4628	0.276127	0.114558
Region_2165	chr1	17834731	17834962	231	5	12	39.102	13.3672	0.405871	0.113919
Region_2166	chr1	17846942	17847061	119	8	12	66.585	26.0883	0.367705	0.128885
Region_2167	chr1	17850993	17851339	346	10	25	89.1156	24.0927	0.528214	0.0838933
Region_2168	chr1	17853637	17853800	163	5	15	40.3469	13.5816	0.248405	0.128961
Region_2169	chr1	17855218	17855790	572	14	37	125.891	34.5926	0.372953	0.0990568
Region_2170	chr1	17857922	17858292	370	7	21	72.4558	27.7756	0.391072	0.09469
Region_2171	chr1	17863016	17863226	210	8	21	59	18.6907	0.336553	0.120943
Region_2172	chr1	17867867	17868093	226	8	24	62.0272	20.1515	0.449653	0.118704
Region_2173	chr1	17877739	17878046	307	6	14	49.4422	15.2702	0.301474	0.104728
Region_2174	chr1	17881380	17881852	472	10	40	86.5646	21.7464	0.319129	0.0755081
Region_2175	chr1	17883657	17884183	526	12	32	115.143	40.9674	0.398412	0.0922521
Region_2176	chr1	17888178	17888467	289	5	12	41.449	14.8763	0.364272	0.118232
Region_2177	chr1	17894299	17894773	474	9	15	70.2109	22.4433	0.516925	0.0891414
Region_2178	chr1	17905494	17905711	217	5	12	38.415	12.2954	0.409014	0.11419
Region_2179	chr1	17918720	17919046	326	5	18	51.966	17.6311	0.233211	0.107015
Region_2180	chr1	17926782	17927232	450	7	13	60.6939	19.7104	0.489929	0.111392
Region_2181	chr1	17928803	17928995	192	8	13	79.9796	34.3291	0.364198	0.106986
Region_2182	chr1	17942890	17943101	211	5	12	46.5714	17.7069	0.288544	0.107851
Region_2183	chr1	17943827	17944455	628	12	52	101.265	24.7551	0.597316	0.089826
Region_2184	chr1	17949080	17949395	315	8	35	64.966	18.737	0.480166	0.102546
Region_2185	chr1	17951106	17951680	574	8	12	72.5646	26.0432	0.465842	0.100525
Region_2186	chr1	17961060	17961423	363	7	18	57.0544	16.8591	0.729521	0.09785
Region_2187	chr1	17962076	17962202	126	5	14	43.7007	15.9775	0.709991	0.119915
Region_2188	chr1	17962665	17962986	321	7	21	59.3605	17.2118	0.527988	0.0970407
Region_2189	chr1	17963142	17963434	292	5	19	43.8571	11.6748	0.512917	0.100428
Region_2190	chr1	17963591	17963873	282	8	21	65.6939	18.8733	0.572323	0.101315
Region_2191	chr1	17973737	17974244	507	8	23	65.0544	16.1668	0.501457	0.0976791
Region_2192	chr1	17974414	17974790	376	7	21	61.5918	15.36	0.544441	0.107093
Region_2193	chr1	17986203	17986630	427	9	31	83.8231	27.432	0.746423	0.0715245
Region_2194	chr1	17986782	17987179	397	8	25	60.7007	17.1909	0.676569	0.0861247
Region_2195	chr1	17992899	17993215	316	4	14	32.6463	8.40646	0.5181	0.113255
Region_2196	chr1	17996227	17996624	397	6	21	47.7143	11.7765	0.250559	0.0840638
Region_2197	chr1	17997818	17997984	166	5	13	36.8571	11.6689	0.509894	0.130252
Region_2198	chr1	18002316	18002462	146	7	18	58.8776	20.1188	0.407961	0.107216
Region_2199	chr1	18004312	18004719	407	9	25	73.7143	24.5061	0.42622	0.104041
Region_2200	chr1	18013603	18014019	416	5	14	42.8639	13.4142	0.245871	0.0975013
Region_2201	chr1	18014736	18014963	227	5	12	38.1769	13.9847	0.392769	0.141637
Region_2202	chr1	18015807	18015911	104	8	14	80.415	40.8658	0.466925	0.121346
Region_2203	chr1	18016530	18016756	226	5	19	56.8231	20.4198	0.503257	0.113867
Region_2204	chr1	18019293	18019916	623	11	25	99.517	39.166	0.57077	0.104054
Region_2205	chr1	18020237	18020473	236	5	16	42.3946	15.1692	0.279523	0.114222
Region_2206	chr1	18022086	18022589	503	10	26	82.7279	23.5772	0.51206	0.0952415
Region_2207	chr1	18026344	18026499	155	4	14	34.0816	10.5665	0.625867	0.113152
Region_2208	chr1	18026779	18027523	744	13	45	121.667	40.5904	0.643016	0.0892724
Region_2209	chr1	18030613	18030838	225	6	14	53.8503	20.0172	0.779918	0.0804339
Region_2210	chr1	18032276	18032591	315	7	19	59.6735	18.3337	0.735738	0.0690105
Region_2211	chr1	18055287	18055496	209	10	19	75.7415	24.2637	0.774115	0.0847437
Region_2212	chr1	18060221	18060815	594	23	100	204.49	53.9667	0.426248	0.0852821
Region_2213	chr1	18061097	18061348	251	6	20	51.2245	16.0925	0.655847	0.110141
Region_2214	chr1	18063747	18064322	575	9	41	79.2109	23.3004	0.295243	0.0797594
Region_2215	chr1	18064481	18064857	376	8	17	66.2721	24.6917	0.156014	0.0757361
Region_2216	chr1	18065414	18065912	498	8	28	68.1769	15.8022	0.490826	0.115781
Region_2217	chr1	18071275	18071643	368	9	24	74.8095	24.8365	0.740604	0.0896917
Region_2218	chr1	18072847	18073054	207	7	17	65.9728	25.4537	0.722955	0.076156
Region_2219	chr1	18074532	18074727	195	6	12	49.8844	15.6916	0.826654	0.0829726
Region_2220	chr1	18086513	18086716	203	5	13	46.6327	14.0995	0.835396	0.0785736
Region_2221	chr1	18088142	18088535	393	9	24	82.6599	31.0502	0.329339	0.0773166
Region_2222	chr1	18111550	18112438	888	14	44	122.599	37.8931	0.212631	0.0606652
Region_2223	chr1	18120478	18121002	524	10	33	86.7687	22.2526	0.315937	0.0856013
Region_2224	chr1	18121322	18121705	383	11	24	105.204	38.6342	0.538828	0.0798013
Region_2225	chr1	18124578	18124875	297	8	19	69.0476	28.1302	0.549262	0.092531
Region_2226	chr1	18125666	18125882	216	4	12	40.6531	17.1643	0.832249	0.0837936
Region_2227	chr1	18133558	18133882	324	9	13	80.619	32.3217	0.270416	0.102691
Region_2228	chr1	18138128	18138404	276	6	18	57.7959	20.9183	0.253236	0.0977106
Region_2229	chr1	18139912	18140828	916	16	50	137.946	45.1182	0.321413	0.0862842
Region_2230	chr1	18144751	18145119	368	8	22	68.9796	21.0614	0.269514	0.0902939
Region_2231	chr1	18147005	18147489	484	10	35	78.7687	20.26	0.308106	0.0954242
Region_2232	chr1	18149399	18149909	510	11	24	91.966	35.2349	0.410739	0.0959608
Region_2233	chr1	18151853	18152336	483	7	22	56.3129	15.0564	0.204451	0.0994768
Region_2234	chr1	18153968	18154201	233	9	24	74.551	25.9441	0.435239	0.116857
Region_2235	chr1	18155824	18155960	136	7	14	61.0068	23.6752	0.478933	0.119604
Region_2236	chr1	18160308	18160535	227	4	12	33.1293	9.34225	0.460105	0.108495
Region_2237	chr1	18161649	18161800	151	6	17	49.1088	14.4687	0.526165	0.128215
Region_2238	chr1	18162567	18163315	748	12	48	101.782	25.5242	0.437879	0.0855698
Region_2239	chr1	18166956	18167183	227	7	14	52.4558	15.7142	0.363523	0.126745
Region_2240	chr1	18173642	18174141	499	12	29	95.7891	27.4544	0.663635	0.0874795
Region_2241	chr1	18182892	18183225	333	10	28	81.1905	27.9737	0.199056	0.0840544
Region_2242	chr1	18188225	18188609	384	6	18	50.0544	13.5211	0.372847	0.100277
Region_2243	chr1	18195146	18195369	223	6	15	47.4422	16.2898	0.411565	0.119176
Region_2244	chr1	18198472	18198768	296	10	25	82.6871	30.6066	0.306472	0.0931534
Region_2245	chr1	18200129	18200630	501	9	18	77.585	20.7357	0.331284	0.085784
Region_2246	chr1	18208901	18209122	221	4	15	34.7551	9.37323	0.538656	0.107323
Region_2247	chr1	18215116	18215356	240	5	12	47.8639	16.9211	0.281023	0.0797798
Region_2248	chr1	18215885	18216033	148	4	13	35.517	11.8618	0.403671	0.122446
Region_2249	chr1	18221585	18221792	207	8	14	62.7415	22.4494	0.413564	0.138301
Region_2250	chr1	18235418	18235672	254	5	13	39.449	10.9633	0.244006	0.0955055
Region_2251	chr1	18248292	18248795	503	10	24	82.1769	26.2547	0.259945	0.0910737
Region_2252	chr1	18249337	18249630	293	8	17	61.1633	21.8901	0.279463	0.0909304
Region_2253	chr1	18260048	18260238	190	5	12	43.6395	17.7123	0.190527	0.0977108
Region_2254	chr1	18262086	18262705	619	14	30	132.401	48.0942	0.272788	0.084103
Region_2255	chr1	18277333	18277885	552	11	46	85.9592	21.0013	0.37739	0.0976948
Region_2256	chr1	18278785	18279134	349	7	16	56.034	17.2581	0.206885	0.0810794
Region_2257	chr1	18284226	18284356	130	5	13	42.068	15.4062	0.205407	0.107993
Region_2258	chr1	18284764	18285067	303	4	13	32.4422	10.4699	0.279933	0.104787
Region_2259	chr1	18286188	18286836	648	11	29	95.6327	33.9797	0.373767	0.0784619
Region_2260	chr1	18288450	18288742	292	8	15	74.2653	29.6993	0.308877	0.0805102
Region_2261	chr1	18288957	18289494	537	12	24	97.8231	28.0038	0.26565	0.0754774
Region_2262	chr1	18290999	18291323	324	15	33	125.082	47.857	0.317236	0.088274
Region_2263	chr1	18298062	18298370	308	6	14	54.932	21.3832	0.199061	0.0991094
Region_2264	chr1	18298712	18299013	301	8	19	61.9388	17.9807	0.182273	0.0819258
Region_2265	chr1	18312249	18312658	409	7	25	58.2041	13.9308	0.256995	0.0997784
Region_2266	chr1	18314369	18314520	151	5	15	43.0272	15.7419	0.451547	0.107725
Region_2267	chr1	18318736	18319011	275	6	23	59.3061	18.8856	0.414453	0.119157
Region_2268	chr1	18319861	18320439	578	10	19	91.3333	32.94	0.380759	0.0919045
Region_2269	chr1	18326604	18327219	615	9	29	78.4082	20.0823	0.254104	0.0761301
Region_2270	chr1	18327382	18327569	187	5	12	42.7959	14.7838	0.333339	0.116801
Region_2271	chr1	18327987	18328184	197	6	19	48.6531	14.0769	0.362265	0.104417
Region_2272	chr1	18338628	18338843	215	11	13	96.3673	39.5421	0.384986	0.108287
Region_2273	chr1	18345529	18345880	351	7	26	56.517	14.221	0.558639	0.101
Region_2274	chr1	18346397	18346685	288	10	28	84.2789	30.054	0.394969	0.108077
Region_2275	chr1	18349709	18350012	303	8	23	68.8776	22.9878	0.392371	0.100142
Region_2276	chr1	18351706	18352670	964	19	53	164.884	55.6949	0.464381	0.0758133
Region_2277	chr1	18355317	18355550	233	5	12	40.9116	12.9688	0.356691	0.116044
Region_2278	chr1	18357738	18358093	355	7	23	52.8231	13.9558	0.246316	0.096895
Region_2279	chr1	18360124	18360545	421	8	29	68.6054	18.3887	0.36431	0.0866311
Region_2280	chr1	18364600	18364870	270	7	22	58.3605	19.8366	0.348851	0.106109
Region_2281	chr1	18367291	18367447	156	4	14	35.932	12.0437	0.523765	0.129198
Region_2282	chr1	18374273	18374772	499	11	28	92.8707	34.3707	0.335021	0.089947
Region_2283	chr1	18381496	18381919	423	7	24	55.6939	14.7275	0.190025	0.0743097
Region_2284	chr1	18389345	18389608	263	6	12	50.6735	19.0476	0.327424	0.100663
Region_2285	chr1	18391473	18391899	426	8	17	70.7347	25.0236	0.462356	0.0987646
Region_2286	chr1	18394697	18395033	336	9	12	79.7823	27.5595	0.471816	0.0975483
Region_2287	chr1	18397983	18398298	315	6	15	51.6735	17.8606	0.319408	0.109715
Region_2288	chr1	18410395	18410639	244	7	18	59.9456	23.1113	0.674583	0.106677
Region_2289	chr1	18414138	18414570	432	6	22	45.415	11.4023	0.498711	0.103274
Region_2290	chr1	18433357	18433811	454	8	20	62.932	21.6066	0.679971	0.111385
Region_2291	chr1	18443040	18443559	519	8	25	67.2653	16.0591	0.52901	0.0941333
Region_2292	chr1	18456717	18457012	295	9	33	75.5714	22.9499	0.611622	0.109336
Region_2293	chr1	18458653	18458998	345	9	17	80.3605	31.0183	0.411147	0.107065
Region_2294	chr1	18466677	18466841	164	4	13	36.0476	12.2387	0.490423	0.120346
Region_2295	chr1	18467895	18468622	727	17	46	149.463	39.9209	0.433222	0.083617
Region_2296	chr1	18470437	18471108	671	13	53	112.497	30.2384	0.347658	0.0782355
Region_2297	chr1	18474854	18475213	359	12	39	111.463	32.894	0.674897	0.0930483
Region_2298	chr1	18475864	18476107	243	8	20	63.4354	19.1773	0.497482	0.108188
Region_2299	chr1	18479230	18479722	492	12	31	113.694	39.4503	0.691497	0.0850903
Region_2300	chr1	18491961	18492525	564	12	43	114.252	33.0994	0.33685	0.0867017
Region_2301	chr1	18493281	18493652	371	9	28	74.0612	22.5741	0.537558	0.103618
Region_2302	chr1	18501169	18501398	229	5	12	36.517	13.247	0.525639	0.103448
Region_2303	chr1	18501838	18502097	259	4	13	42.0408	13.5898	0.494144	0.115402
Region_2304	chr1	18509605	18510139	534	10	22	96.3265	31.7879	0.476842	0.0897293
Region_2305	chr1	18513030	18513640	610	17	18	152.156	50.7386	0.435644	0.082672
Region_2306	chr1	18527388	18527769	381	6	15	58.932	20.9509	0.202472	0.0837097
Region_2307	chr1	18534842	18535455	613	11	31	103.333	32.1299	0.281784	0.0877556
Region_2308	chr1	18537005	18537141	136	7	12	68.1565	32.0581	0.348332	0.122361
Region_2309	chr1	18541579	18541681	102	6	13	44.2585	15.7102	0.530249	0.135053
Region_2310	chr1	18542697	18543158	461	9	21	84.5238	31.0253	0.401858	0.0867548
Region_2311	chr1	18554230	18554903	673	12	48	104.748	30.5017	0.310368	0.0791907
Region_2312	chr1	18555199	18555440	241	5	14	43.9864	12.4317	0.447478	0.106586
Region_2313	chr1	18558772	18559083	311	7	25	58.1837	16.2569	0.356094	0.10455
Region_2314	chr1	18560861	18561064	203	5	14	41.585	13.2437	0.172912	0.0861005
Region_2315	chr1	18569578	18570632	1054	22	85	187.735	52.5651	0.559982	0.0661768
Region_2316	chr1	18571360	18571617	257	6	16	50.551	20.3756	0.347835	0.102749
Region_2317	chr1	18572976	18573367	391	7	19	57.7891	19.2639	0.489307	0.0919633
Region_2318	chr1	18581903	18582368	465	9	31	75.5646	22.6819	0.347029	0.066559
Region_2319	chr1	18584340	18584462	122	4	14	35.4966	8.64551	0.305772	0.103726
Region_2320	chr1	18584762	18585253	491	9	22	78.2789	23.4196	0.317153	0.0832241
Region_2321	chr1	18588123	18588465	342	7	20	57.3265	16.4509	0.222596	0.0791916
Region_2322	chr1	18594352	18594624	272	7	16	61.2789	22.8377	0.255987	0.104706
Region_2323	chr1	18595727	18596059	332	7	17	52.8095	15.3896	0.578759	0.104479
Region_2324	chr1	18609569	18609871	302	9	19	77.2789	27.1303	0.504511	0.114075
Region_2325	chr1	18613559	18613928	369	7	27	64.4694	18.1653	0.485226	0.0959685
Region_2326	chr1	18615915	18616171	256	7	18	60.6599	20.5525	0.481798	0.109515
Region_2327	chr1	18617877	18618044	167	7	21	53.0068	18.3182	0.377705	0.115476
Region_2328	chr1	18618727	18618876	149	3	16	32.2245	8.91113	0.203685	0.0819859
Region_2329	chr1	18620945	18621446	501	7	24	56.2177	14.8363	0.380958	0.0967404
Region_2330	chr1	18624475	18624801	326	5	17	41.585	11.5698	0.279575	0.0788734
Region_2331	chr1	18629027	18629178	151	4	13	34.4218	11.7397	0.577675	0.107315
Region_2332	chr1	18631865	18632513	648	27	60	204.619	52.8153	0.306801	0.0907621
Region_2333	chr1	18638315	18638807	492	10	28	84.8844	28.2442	0.204434	0.0706927
Region_2334	chr1	18641589	18641724	135	6	13	47.5102	18.3808	0.108812	0.0804069
Region_2335	chr1	18651297	18651629	332	6	23	55.8571	14.3784	0.392563	0.115151
Region_2336	chr1	18653670	18653951	281	8	13	66.8299	29.4007	0.306228	0.0912333
Region_2337	chr1	18656054	18656259	205	7	13	72.2177	31.45	0.611761	0.129608
Region_2338	chr1	18656715	18656940	225	7	19	57.9592	20.7496	0.566189	0.140482
Region_2339	chr1	18661022	18661472	450	7	22	62.415	23.6185	0.61038	0.115491
Region_2340	chr1	18663050	18663176	126	4	16	40.381	12.6915	0.436274	0.138568
Region_2341	chr1	18676028	18676214	186	6	17	49.3197	15.4255	0.440768	0.100968
Region_2342	chr1	18677742	18677942	200	5	12	35.932	11.4196	0.521332	0.117566
Region_2343	chr1	18679657	18679963	306	5	15	42.0272	12.9324	0.337924	0.0982043
Region_2344	chr1	18680533	18680895	362	9	22	73.2585	21.9283	0.413697	0.0991596
Region_2345	chr1	18683235	18683958	723	15	25	124.218	33.4204	0.487424	0.0730192
Region_2346	chr1	18685957	18686092	135	6	14	48.0884	18.5306	0.434232	0.104168
Region_2347	chr1	18688269	18688551	282	7	26	61.6939	18.2871	0.48165	0.108406
Region_2348	chr1	18689538	18689783	245	6	13	59.1224	25.9132	0.47265	0.11454
Region_2349	chr1	18701230	18701463	233	7	31	63.1565	17.757	0.597016	0.109986
Region_2350	chr1	18704209	18704438	229	5	17	41.3878	13.578	0.577597	0.110138
Region_2351	chr1	18708284	18708614	330	5	18	38.3673	11.2049	0.568306	0.124352
Region_2352	chr1	18709323	18709640	317	10	23	96.2925	32.8955	0.268552	0.0786885
Region_2353	chr1	18713817	18714067	250	8	18	63.898	21.6275	0.529066	0.110048
Region_2354	chr1	18714302	18714459	157	4	13	30.8027	8.85317	0.735571	0.117207
Region_2355	chr1	18714905	18715202	297	5	16	37.6259	11.2489	0.493633	0.128143
Region_2356	chr1	18722210	18722606	396	14	16	122.136	50.3105	0.138563	0.0747375
Region_2357	chr1	18723095	18723589	494	9	27	70.3061	22.9963	0.423293	0.0890032
Region_2358	chr1	18724654	18724986	332	6	15	53.2381	17.5516	0.371891	0.105673
Region_2359	chr1	18737601	18737879	278	5	13	43.9728	14.0415	0.797034	0.0714101
Region_2360	chr1	18739194	18739591	397	7	17	64.3333	24.7102	0.38564	0.0985262
Region_2361	chr1	18740386	18740732	346	7	15	62.9388	25.7914	0.408897	0.111983
Region_2362	chr1	18743159	18743474	315	9	21	91.8776	40.6042	0.362716	0.0725155
Region_2363	chr1	18748879	18749085	206	4	14	37.5102	9.68997	0.24821	0.113277
Region_2364	chr1	18763514	18763891	377	6	14	54.1701	16.942	0.417892	0.10292
Region_2365	chr1	18767736	18768036	300	6	15	49.5442	13.7029	0.239947	0.0938003
Region_2366	chr1	18769589	18770283	694	10	42	87.6531	26.0078	0.278935	0.0860232
Region_2367	chr1	18788921	18789195	274	8	15	63.5374	22.4833	0.474867	0.0986597
Region_2368	chr1	18791786	18792144	358	5	14	45.3197	15.5603	0.219362	0.0935469
Region_2369	chr1	18802496	18802810	314	7	21	70.4218	23.649	0.488718	0.103859
Region_2370	chr1	18803099	18803533	434	9	24	79.4898	26.7457	0.281863	0.0916655
Region_2371	chr1	18804662	18804881	219	10	25	81.4422	32.1103	0.461211	0.124036
Region_2372	chr1	18810930	18811491	561	10	30	85.7075	24.6346	0.408321	0.0867633
Region_2373	chr1	18812382	18813641	1259	24	101	200.959	49.9644	0.708199	0.066716
Region_2374	chr1	18826220	18826448	228	6	14	49.932	16.9276	0.407958	0.0989346
Region_2375	chr1	18827271	18827736	465	10	15	95.0204	40.8308	0.305172	0.114815
Region_2376	chr1	18830371	18830514	143	7	13	63.3333	21.5621	0.37411	0.104021
Region_2377	chr1	18835938	18836086	148	6	20	52.0272	15.7649	0.456769	0.116336
Region_2378	chr1	18839799	18840128	329	13	13	138.361	68.0538	0.596715	0.102539
Region_2379	chr1	18851133	18852227	1094	22	64	192.993	67.6074	0.408927	0.0747669
Region_2380	chr1	18853757	18853969	212	6	12	52.0748	21.7904	0.323213	0.101078
Region_2381	chr1	18855624	18856331	707	11	39	92.5782	25.309	0.478329	0.0792935
Region_2382	chr1	18858053	18858491	438	8	37	125.075	62.7563	0.428371	0.0777581
Region_2383	chr1	18867503	18867748	245	6	18	47.2721	13.5336	0.653817	0.0956575
Region_2384	chr1	18891452	18891750	298	7	13	60.0952	21.3783	0.840364	0.0757904
Region_2385	chr1	18893242	18893468	226	5	13	41.6871	11.7513	0.30241	0.134755
Region_2386	chr1	18910066	18910272	206	6	12	53.6803	24.1525	0.825621	0.100674
Region_2387	chr1	18921573	18921768	195	6	12	57	21.4013	0.82807	0.0641547
Region_2388	chr1	18948151	18948464	313	5	13	41.9184	14.0359	0.91874	0.0644763
Region_2389	chr1	18957687	18958108	421	10	32	87.381	29.8279	0.447608	0.0918855
Region_2390	chr1	18958792	18959022	230	5	14	39.2313	10.7882	0.859545	0.0676664
Region_2391	chr1	18975145	18975288	143	5	17	47.5442	13.1291	0.847679	0.0816573
Region_2392	chr1	19015650	19015773	123	4	12	30.8776	10.5952	0.693128	0.110215
Region_2393	chr1	19017141	19017339	198	6	21	50.0612	13.8397	0.813349	0.0741396
Region_2394	chr1	19050791	19051146	355	11	23	107.646	40.4466	0.815476	0.0665061
Region_2395	chr1	19070921	19071273	352	8	26	68.2857	30.8572	0.289625	0.095939
Region_2396	chr1	19081556	19081754	198	9	13	76.551	28.4225	0.456166	0.0930504
Region_2397	chr1	19084815	19084987	172	7	21	66.7211	23.6237	0.829697	0.0647261
Region_2398	chr1	19111235	19111552	317	6	21	53.2721	16.7465	0.807669	0.113568
Region_2399	chr1	19151315	19151856	541	12	33	113.034	38.7722	0.814043	0.0678126
Region_2400	chr1	19157422	19157792	370	8	28	74.4354	23.6116	0.580637	0.0805251
Region_2401	chr1	19167085	19167253	168	5	14	44.7891	16.4958	0.832245	0.0672495
Region_2402	chr1	19192471	19192749	278	4	13	31.5578	7.80334	0.549587	0.119102
Region_2403	chr1	19221703	19221939	236	6	15	44.3878	14.2648	0.883187	0.0737693
Region_2404	chr1	19230040	19230308	268	6	19	49.8844	16.8415	0.862672	0.0604122
Region_2405	chr1	19237471	19237855	384	10	31	96.034	36.1328	0.917535	0.0611131
Region_2406	chr1	19252795	19253434	639	10	38	76.2177	19.1839	0.638933	0.0711028
Region_2407	chr1	19309224	19309571	347	5	15	42.5646	11.9302	0.894692	0.069505
Region_2408	chr1	19347659	19347901	242	9	21	75.4354	27.829	0.850215	0.0814246
Region_2409	chr1	19352398	19352715	317	12	26	99.8844	36.0801	0.848953	0.0721255
Region_2410	chr1	19360597	19360788	191	8	16	69.517	27.592	0.489547	0.0901913
Region_2411	chr1	19361107	19361292	185	9	22	75.3469	23.5354	0.411786	0.120698
Region_2412	chr1	19361509	19362013	504	14	42	113.306	31.8512	0.521418	0.0899184
Region_2413	chr1	19367722	19368136	414	8	15	73.0136	31.3338	0.488906	0.138304
Region_2414	chr1	19390777	19390973	196	5	16	36.2313	10.8698	0.72153	0.135261
Region_2415	chr1	19397460	19397609	149	6	14	49.517	18.1645	0.915773	0.0617475
Region_2416	chr1	19401401	19401800	399	6	18	47.6735	12.4357	0.563679	0.0846703
Region_2417	chr1	19403381	19403605	224	5	14	41.8571	16.3653	0.887296	0.0713561
Region_2418	chr1	19427352	19427536	184	6	14	53.6327	17.0708	0.705027	0.116069
Region_2419	chr1	19436198	19436361	163	8	20	79.3673	31.8705	0.59425	0.114878
Region_2420	chr1	19437408	19437754	346	6	16	59.4014	24.0444	0.836423	0.0872822
Region_2421	chr1	19438227	19438538	311	9	27	81.9592	32.9435	0.732076	0.127349
Region_2422	chr1	19441126	19441310	184	5	14	52.3605	21.1902	0.855455	0.0679509
Region_2423	chr1	19449218	19449655	437	12	31	105.837	41.0703	0.737899	0.0832446
Region_2424	chr1	19454495	19454843	348	6	22	48.7483	12.9291	0.501666	0.126052
Region_2425	chr1	19455159	19455711	552	10	33	97.4082	29.1925	0.808347	0.0721641
Region_2426	chr1	19459424	19459637	213	4	15	30.7959	8.71854	0.780745	0.0868921
Region_2427	chr1	19459792	19459892	100	5	14	42.8299	12.5727	0.75152	0.105247
Region_2428	chr1	19469110	19469284	174	5	14	46.7347	16.383	0.83474	0.0862241
Region_2429	chr1	19470037	19470143	106	5	14	41.0544	16.5987	0.827277	0.0830115
Region_2430	chr1	19472118	19472383	265	4	14	34.2381	10.3589	0.407567	0.110746
Region_2431	chr1	19478363	19478835	472	13	20	128.612	53.4091	0.807567	0.0612438
Region_2432	chr1	19486783	19487173	390	8	24	74.7279	28.6104	0.779973	0.0625857
Region_2433	chr1	19501320	19501560	240	5	15	43.0272	12.9371	0.790924	0.0824984
Region_2434	chr1	19504353	19504561	208	5	15	37.4762	10.8491	0.886025	0.0770329
Region_2435	chr1	19505899	19506226	327	7	24	59.4354	17.3742	0.661437	0.0991145
Region_2436	chr1	19510146	19510437	291	5	12	36.4898	12.9119	0.752142	0.0987738
Region_2437	chr1	19532613	19533099	486	7	13	53.7211	17.4516	0.780198	0.0685657
Region_2438	chr1	19537930	19538208	278	6	17	47.2381	13.1843	0.667842	0.1037
Region_2439	chr1	19546112	19546516	404	7	19	59.8231	15.1041	0.625372	0.0907777
Region_2440	chr1	19568222	19568495	273	5	13	39.0136	12.7301	0.877223	0.0747632
Region_2441	chr1	19572665	19573091	426	8	18	63.6939	22.1569	0.663136	0.0815173
Region_2442	chr1	19575336	19575623	287	7	19	56.3129	17.6161	0.780364	0.0718682
Region_2443	chr1	19586829	19586945	116	5	16	48.7347	17.2513	0.819316	0.0733886
Region_2444	chr1	19613166	19613406	240	5	16	40.1701	12.0435	0.878114	0.0813703
Region_2445	chr1	19613623	19613839	216	5	14	40.6122	12.2466	0.871395	0.0638684
Region_2446	chr1	19629609	19630032	423	9	38	89.0544	28.9084	0.783865	0.0723682
Region_2447	chr1	19643192	19643570	378	10	12	86.415	35.5757	0.252465	0.0844299
Region_2448	chr1	19655817	19655973	156	5	12	39.3605	15.3292	0.757285	0.104617
Region_2449	chr1	19660676	19660871	195	6	13	52.1701	19.0857	0.309285	0.0991031
Region_2450	chr1	19663945	19664131	186	5	13	45.483	21.9802	0.39796	0.130252
Region_2451	chr1	19668525	19668785	260	4	15	34.0544	10.4001	0.278562	0.097907
Region_2452	chr1	19669444	19669951	507	14	44	111.905	32.829	0.315587	0.0825235
Region_2453	chr1	19671373	19671526	153	6	13	52.3401	22.0431	0.403488	0.113598
Region_2454	chr1	19676869	19677152	283	7	18	59.449	19.1466	0.264264	0.0883495
Region_2455	chr1	19752253	19752476	223	5	17	40.8435	12.5063	0.871448	0.0728018
Region_2456	chr1	19768752	19769155	403	8	12	69.2721	29.0211	0.832751	0.0784211
Region_2457	chr1	19786535	19786864	329	8	24	62.7551	15.4062	0.631	0.0738483
Region_2458	chr1	19790736	19790856	120	5	15	48.7007	16.1102	0.370312	0.158898
Region_2459	chr1	19804706	19804872	166	6	13	44.1293	13.9698	0.864267	0.072682
Region_2460	chr1	19809492	19809697	205	7	19	58.3401	19.0531	0.426056	0.115436
Region_2461	chr1	19813396	19813571	175	6	13	50.4762	19.4561	0.632397	0.10893
Region_2462	chr1	19841760	19842222	462	5	20	39.5374	10.8358	0.849473	0.0659014
Region_2463	chr1	19869284	19869622	338	4	15	38.1361	11.76	0.587652	0.0874183
Region_2464	chr1	19870267	19870431	164	5	12	39.2245	13.223	0.616698	0.112124
Region_2465	chr1	19872289	19872560	271	5	14	51.9932	23.7384	0.250078	0.113749
Region_2466	chr1	19875297	19875597	300	6	14	45.4694	13.0915	0.701022	0.0902224
Region_2467	chr1	19876907	19877149	242	7	28	60.3673	14.9653	0.531814	0.0917125
Region_2468	chr1	19878169	19878348	179	6	14	50.8707	17.9689	0.267089	0.104612
Region_2469	chr1	19878794	19879128	334	12	35	101.782	37.3854	0.591808	0.08417
Region_2470	chr1	19883776	19884169	393	5	13	38.9796	10.5431	0.784431	0.0769632
Region_2471	chr1	19903770	19903939	169	7	13	60.9048	18.8034	0.745219	0.0794115
Region_2472	chr1	19917071	19917353	282	5	16	43.3605	16.2881	0.762861	0.0758742
Region_2473	chr1	19925482	19925812	330	6	14	49.8912	20.1933	0.735932	0.0834363
Region_2474	chr1	19926800	19927104	304	5	14	44.6463	13.5777	0.479694	0.0925755
Region_2475	chr1	19928167	19928347	180	5	15	48.9864	14.2025	0.568417	0.112696
Region_2476	chr1	19929105	19929343	238	7	14	57.3946	20.087	0.298551	0.132153
Region_2477	chr1	19937714	19938127	413	8	33	71.6054	17.2148	0.7471	0.0643119
Region_2478	chr1	19965406	19965714	308	6	17	50.1565	13.561	0.363434	0.119312
Region_2479	chr1	19971060	19971230	170	7	20	51.2721	15.4528	0.617222	0.131204
Region_2480	chr1	19979262	19979566	304	4	12	32.3061	9.7837	0.768577	0.112567
Region_2481	chr1	19985861	19986028	167	6	14	49.1497	18.2619	0.832784	0.0774008
Region_2482	chr1	20001375	20001625	250	6	18	50.0476	15.2119	0.469441	0.103244
Region_2483	chr1	20011226	20011422	196	6	15	45.4898	14.4086	0.341336	0.129699
Region_2484	chr1	20068742	20069220	478	9	33	78.2449	22.3887	0.512179	0.113626
Region_2485	chr1	20071484	20071758	274	5	12	39.2925	11.5303	0.491358	0.123276
Region_2486	chr1	20072833	20073021	188	6	15	54.2857	22.6682	0.683147	0.110574
Region_2487	chr1	20074027	20074586	559	9	31	74.8571	19.576	0.503008	0.0898118
Region_2488	chr1	20076111	20076706	595	8	24	72.2857	21.6187	0.300429	0.072511
Region_2489	chr1	20077405	20077805	400	10	36	84.5918	21.5914	0.361628	0.108773
Region_2490	chr1	20084357	20084545	188	5	18	40.4762	12.3551	0.742564	0.0915131
Region_2491	chr1	20088947	20089577	630	12	42	116.286	38.5469	0.505037	0.0739483
Region_2492	chr1	20104041	20104396	355	8	14	69.2653	22.0091	0.825138	0.0715152
Region_2493	chr1	20110727	20111501	774	13	43	104.993	30.5842	0.654235	0.079714
Region_2494	chr1	20116547	20116840	293	6	19	58.9252	22.8809	0.406533	0.113544
Region_2495	chr1	20117696	20118134	438	6	16	46.8367	12.7193	0.343517	0.11313
Region_2496	chr1	20120148	20120615	467	10	30	77.5374	20.7031	0.486409	0.110304
Region_2497	chr1	20121965	20122106	141	4	13	34.2653	10.5618	0.391969	0.136349
Region_2498	chr1	20125170	20125480	310	9	12	82.5714	26.9065	0.28361	0.0877235
Region_2499	chr1	20140992	20141287	295	10	16	105.585	47.3659	0.753674	0.0929355
Region_2500	chr1	20144874	20145079	205	5	15	40.5306	13.4181	0.344461	0.122932
Region_2501	chr1	20158773	20158977	204	4	12	31.3537	11.4801	0.665765	0.109492
Region_2502	chr1	20167457	20167511	54	4	12	34.8707	14.3237	0.872675	0.111744
Region_2503	chr1	20176498	20176584	86	6	16	46.2653	15.9405	0.827871	0.0909971
Region_2504	chr1	20180495	20180854	359	6	15	51.8299	19.1831	0.422804	0.112479
Region_2505	chr1	20188659	20188910	251	8	32	82.3469	28.042	0.584758	0.0955114
Region_2506	chr1	20190957	20191309	352	13	32	105.327	34.2263	0.772711	0.0969181
Region_2507	chr1	20193487	20193687	200	5	12	47.6531	14.2942	0.897299	0.090788
Region_2508	chr1	20198896	20199070	174	6	23	52.3197	14.9959	0.654009	0.132292
Region_2509	chr1	20200138	20200434	296	9	32	78.0612	23.7467	0.68875	0.12078
Region_2510	chr1	20207296	20207649	353	8	22	64.3265	19.304	0.561149	0.0840269
Region_2511	chr1	20211831	20212234	403	8	28	69.4218	20.9124	0.610428	0.0807517
Region_2512	chr1	20212454	20212832	378	9	25	70.6259	20.256	0.513426	0.0665777
Region_2513	chr1	20213716	20214050	334	7	23	57.102	14.2544	0.855723	0.0722218
Region_2514	chr1	20220292	20220773	481	7	18	59.1701	15.4837	0.84014	0.0733764
Region_2515	chr1	20221715	20221938	223	5	17	38.5714	11.6725	0.725892	0.0966837
Region_2516	chr1	20228273	20228534	261	6	13	53.9456	20.5472	0.859955	0.0938056
Region_2517	chr1	20233751	20234304	553	10	31	81.6939	20.0959	0.569935	0.107978
Region_2518	chr1	20234569	20234644	75	5	12	40.9388	15.1075	0.866236	0.0673823
Region_2519	chr1	20237262	20237520	258	8	12	70.5306	23.1896	0.671597	0.11508
Region_2520	chr1	20237857	20238109	252	7	17	59.4422	18.664	0.768976	0.089436
Region_2521	chr1	20242484	20242848	364	8	19	68.551	21.708	0.512607	0.111241
Region_2522	chr1	20250729	20251049	320	7	19	53.0612	15.1907	0.413794	0.124447
Region_2523	chr1	20253074	20253467	393	8	27	68.0544	21.8841	0.671421	0.145087
Region_2524	chr1	20254359	20254622	263	5	18	42.5238	11.8878	0.643974	0.121507
Region_2525	chr1	20263616	20263870	254	4	12	36.4966	12.0952	0.647902	0.129631
Region_2526	chr1	20267038	20267190	152	5	17	38.9184	12.8987	0.78712	0.100552
Region_2527	chr1	20271686	20271962	276	6	20	62.1429	23.0823	0.233074	0.0959938
Region_2528	chr1	20279036	20279655	619	9	14	71.6463	22.4551	0.538035	0.0834519
Region_2529	chr1	20282910	20283410	500	9	22	76.1497	23.6459	0.635785	0.114705
Region_2530	chr1	20296142	20296359	217	5	13	43.4218	15.9635	0.695311	0.11801
Region_2531	chr1	20297245	20297423	178	7	12	59.7687	25.3096	0.468723	0.123584
Region_2532	chr1	20301700	20301994	294	8	22	63.2245	21.0211	0.487645	0.116138
Region_2533	chr1	20302849	20303131	282	10	22	90.7755	32.6867	0.767535	0.0958565
Region_2534	chr1	20304238	20304917	679	11	37	92.7143	27.4458	0.527628	0.108561
Region_2535	chr1	20305085	20305426	341	5	19	42.2789	13.1544	0.475727	0.136551
Region_2536	chr1	20316336	20316466	130	5	14	39.2925	13.6498	0.380215	0.126579
Region_2537	chr1	20316649	20316923	274	8	15	59.932	21.0071	0.412216	0.121566
Region_2538	chr1	20318203	20318350	147	8	12	69.7755	30.605	0.437374	0.113195
Region_2539	chr1	20321965	20322304	339	8	22	66.3741	18.7124	0.223824	0.0855844
Region_2540	chr1	20322601	20323057	456	12	41	96.4966	28.5612	0.552041	0.109176
Region_2541	chr1	20328271	20328487	216	7	20	56.034	19.959	0.358461	0.132727
Region_2542	chr1	20335589	20335920	331	8	26	66.1769	17.0136	0.511489	0.107323
Region_2543	chr1	20339985	20340198	213	6	14	54.9116	24.7104	0.517705	0.138668
Region_2544	chr1	20344592	20344896	304	5	18	41.1224	11.636	0.601195	0.123094
Region_2545	chr1	20354859	20355179	320	5	12	47.8571	19.054	0.899215	0.0741953
Region_2546	chr1	20357289	20357624	335	9	17	90.6803	33.6723	0.811496	0.0696643
Region_2547	chr1	20358884	20359385	501	10	24	85.7823	32.3662	0.239258	0.0755032
Region_2548	chr1	20359867	20360229	362	8	27	74.1565	25.7128	0.809708	0.10508
Region_2549	chr1	20369695	20369952	257	7	20	72.0476	22.8048	0.380025	0.0956972
Region_2550	chr1	20376344	20376762	418	7	18	57.585	21.1417	0.388816	0.0789642
Region_2551	chr1	20377456	20377713	257	5	20	40.483	12.2956	0.654254	0.0992924
Region_2552	chr1	20380194	20380306	112	5	18	45.9184	17.1286	0.633895	0.116135
Region_2553	chr1	20384849	20385232	383	9	15	67.6054	21.9818	0.352337	0.0903449
Region_2554	chr1	20412584	20412929	345	7	23	64.5782	21.8343	0.605836	0.110889
Region_2555	chr1	20421617	20421883	266	3	13	26.0952	7.13503	0.237067	0.107691
Region_2556	chr1	20431711	20431815	104	5	16	39.8639	12.6873	0.659838	0.0982186
Region_2557	chr1	20432850	20433194	344	6	20	54.9184	14.1845	0.537744	0.100204
Region_2558	chr1	20449457	20449723	266	5	13	43.9728	13.9637	0.266337	0.102413
Region_2559	chr1	20451337	20451615	278	5	14	45.0816	13.1574	0.728644	0.0937786
Region_2560	chr1	20456509	20457042	533	10	22	76.5306	23.0367	0.682723	0.0808991
Region_2561	chr1	20475783	20475977	194	4	12	37.5986	13.7271	0.605844	0.109051
Region_2562	chr1	20480057	20480387	330	7	22	54.0408	17.5366	0.720202	0.088562
Region_2563	chr1	20496179	20496537	358	8	20	75.3469	29.5673	0.402185	0.0977507
Region_2564	chr1	20497610	20498006	396	8	19	75.5374	28.4295	0.658645	0.0671111
Region_2565	chr1	20512280	20512557	277	4	14	36.2109	12.0001	0.37546	0.111432
Region_2566	chr1	20530972	20531170	198	5	12	42.7755	16.6453	0.169016	0.116948
Region_2567	chr1	20531837	20532133	296	5	16	40.483	12.0606	0.47796	0.0924142
Region_2568	chr1	20536385	20536944	559	13	42	107.98	34.0011	0.397238	0.0922729
Region_2569	chr1	20541159	20541441	282	6	16	52.0204	15.2295	0.481667	0.1067
Region_2570	chr1	20560106	20560274	168	4	12	33.2925	10.7354	0.338901	0.0916366
Region_2571	chr1	20570408	20570801	393	7	18	55.2993	16.9081	0.367138	0.113948
Region_2572	chr1	20574662	20574887	225	5	13	42.1224	14.9661	0.355081	0.0910451
Region_2573	chr1	20592125	20592359	234	7	14	77.0136	38.1486	0.801059	0.0656235
Region_2574	chr1	20596149	20596332	183	6	13	45.3333	15.0252	0.361934	0.117276
Region_2575	chr1	20601636	20601857	221	5	17	40.5578	14.1959	0.664434	0.0958165
Region_2576	chr1	20613393	20613761	368	7	14	59.3333	24.7174	0.308686	0.0887129
Region_2577	chr1	20632097	20632428	331	5	13	38.2109	10.7514	0.647725	0.081915
Region_2578	chr1	20694881	20695137	256	6	12	61.0272	29.4411	0.855744	0.0672827
Region_2579	chr1	20698671	20698875	204	5	12	42	16.3778	0.60326	0.0933115
Region_2580	chr1	20705470	20705626	156	9	16	86.0272	41.6842	0.84672	0.0924876
Region_2581	chr1	20707152	20707500	348	8	23	62.9524	20.5527	0.7037	0.090815
Region_2582	chr1	20718862	20719021	159	6	12	48.449	17.2369	0.762483	0.0893028
Region_2583	chr1	20733940	20734062	122	6	16	49.068	17.1639	0.692475	0.0835842
Region_2584	chr1	20793091	20793254	163	4	12	32.1429	9.38813	0.883147	0.0747226
Region_2585	chr1	20849913	20850144	231	4	13	31.2177	9.66814	0.873387	0.0675255
Region_2586	chr1	21050140	21050414	274	4	13	32.1224	9.568	0.719448	0.100002
Region_2587	chr1	21101026	21101305	279	9	33	71.7551	21.8687	0.83737	0.0772472
Region_2588	chr1	21174728	21174877	149	6	14	46.2041	14.5404	0.342153	0.137327
Region_2589	chr1	21175081	21175257	176	6	19	51.6259	16.9501	0.453341	0.119182
Region_2590	chr1	21175494	21175705	211	7	16	66.6327	24.773	0.159184	0.0864119
Region_2591	chr1	21197658	21197760	102	5	12	34.0816	12.2522	0.832317	0.0843902
Region_2592	chr1	21203373	21203611	238	5	16	37.4082	10.081	0.802364	0.070733
Region_2593	chr1	21211480	21211785	305	10	23	96.4422	31.7013	0.744476	0.0791656
Region_2594	chr1	21239425	21239719	294	6	13	75.5918	40.3768	0.705886	0.121686
Region_2595	chr1	21260625	21261095	470	9	22	71.7211	26.7161	0.736324	0.0715731
Region_2596	chr1	21278662	21278947	285	5	14	53.9252	23.168	0.721155	0.104356
Region_2597	chr1	21304979	21305193	214	6	21	56.7687	19.315	0.846628	0.0669685
Region_2598	chr1	21313796	21314224	428	11	29	106.061	41.8599	0.630414	0.0726272
Region_2599	chr1	21318130	21318283	153	6	12	65.2585	35.1049	0.846379	0.0725808
Region_2600	chr1	21320009	21320375	366	11	13	104.129	44.7401	0.727787	0.0757958
Region_2601	chr1	21320554	21320735	181	5	12	38.1293	10.9958	0.793081	0.110036
Region_2602	chr1	21323241	21323433	192	7	22	60.6054	22.4626	0.690727	0.105676
Region_2603	chr1	21324951	21325331	380	9	21	79.4422	32.7264	0.666211	0.103253
Region_2604	chr1	21337155	21337279	124	7	14	62.5238	26.0472	0.746164	0.108346
Region_2605	chr1	21337433	21337708	275	6	16	57.5034	21.4599	0.684586	0.0933074
Region_2606	chr1	21343076	21343519	443	7	13	55.9592	18.7806	0.316622	0.0928906
Region_2607	chr1	21367148	21367375	227	4	12	32.4694	10.1606	0.816162	0.0600067
Region_2608	chr1	21395851	21395991	140	4	12	32.8639	10.1857	0.687254	0.0930064
Region_2609	chr1	21421272	21421445	173	7	15	53.068	15.9209	0.809463	0.0701915
Region_2610	chr1	21423770	21423948	178	6	20	54.8435	17.711	0.792526	0.0737967
Region_2611	chr1	21447362	21447416	54	4	14	37.4558	14.6733	0.854441	0.1007
Region_2612	chr1	21448826	21449076	250	4	13	30.4626	8.46449	0.904164	0.0691192
Region_2613	chr1	21466809	21467198	389	7	20	63.1633	17.8874	0.825702	0.0678336
Region_2614	chr1	21468443	21468716	273	7	19	67.5306	24.3204	0.376257	0.103204
Region_2615	chr1	21510527	21510740	213	5	13	36.7007	11.7435	0.91558	0.0605152
Region_2616	chr1	21510971	21511509	538	9	16	77	27.2319	0.821279	0.0652959
Region_2617	chr1	21516279	21516639	360	7	21	56.1361	16.8172	0.803717	0.0752682
Region_2618	chr1	21518306	21518512	206	8	14	80.5102	31.8329	0.856084	0.0651212
Region_2619	chr1	21519846	21520004	158	4	12	28.1224	8.82392	0.589798	0.147288
Region_2620	chr1	21529928	21530398	470	8	32	67.4422	20.1022	0.66796	0.0851646
Region_2621	chr1	21543377	21543565	188	9	27	82.8844	33.8299	0.306401	0.135505
Region_2622	chr1	21545622	21546242	620	13	44	105.966	27.2953	0.795858	0.0639237
Region_2623	chr1	21548479	21549103	624	15	48	136.973	39.7694	0.695065	0.0616035
Region_2624	chr1	21549752	21550093	341	8	24	66.2517	20.1945	0.590994	0.0957563
Region_2625	chr1	21550581	21550829	248	5	14	38.1905	12.1668	0.337839	0.128262
Region_2626	chr1	21551288	21551539	251	4	15	34.2517	8.73181	0.312306	0.120539
Region_2627	chr1	21574318	21574550	232	7	18	74.7891	33.5717	0.379478	0.0703403
Region_2628	chr1	21581338	21581493	155	8	15	65.2721	24.6614	0.482608	0.112494
Region_2629	chr1	21654319	21654560	241	5	12	51.8776	19.6737	0.738414	0.0738558
Region_2630	chr1	21674909	21675320	411	12	39	100.218	29.5812	0.293674	0.107942
Region_2631	chr1	21676854	21677177	323	7	20	52.3946	13.6816	0.831805	0.0627878
Region_2632	chr1	21680242	21680329	87	5	12	39.6939	14.1541	0.90801	0.0635861
Region_2633	chr1	21730489	21730608	119	4	13	33.7211	10.1703	0.436496	0.152108
Region_2634	chr1	21765157	21765336	179	5	12	43.5306	14.7097	0.66144	0.0829576
Region_2635	chr1	21771080	21771230	150	5	12	46.5986	17.4567	0.923509	0.0619039
Region_2636	chr1	21781216	21781434	218	6	16	44.9456	14.9308	0.275293	0.0952517
Region_2637	chr1	21806992	21807203	211	6	12	49.034	21.0331	0.860774	0.0633551
Region_2638	chr1	21816888	21817221	333	6	18	50.2585	18.275	0.832509	0.0911802
Region_2639	chr1	21883953	21884216	263	7	13	78.1565	41.3557	0.603681	0.121675
Region_2640	chr1	21889239	21889626	387	6	12	49.9864	14.9419	0.841697	0.0834641
Region_2641	chr1	21915508	21915815	307	9	23	83.1633	34.3916	0.676885	0.0996188
Region_2642	chr1	21916453	21916608	155	5	13	39.0136	12.654	0.917665	0.0766115
Region_2643	chr1	21919637	21919841	204	7	15	53.6871	17.3942	0.774982	0.114802
Region_2644	chr1	21939365	21939487	122	4	12	32.9932	10.5125	0.741891	0.121024
Region_2645	chr1	21943004	21943412	408	10	18	84.3061	28.3937	0.478654	0.131598
Region_2646	chr1	21966355	21966662	307	6	12	52.8776	21.0192	0.55526	0.098886
Region_2647	chr1	22037554	22037805	251	6	18	54.9796	17.272	0.726096	0.0749672
Region_2648	chr1	22038282	22038737	455	7	19	56.1429	16.6692	0.88544	0.062401
Region_2649	chr1	22105116	22105425	309	5	20	47.8912	13.9255	0.865741	0.0620919
Region_2650	chr1	22145255	22145600	345	6	24	52.6667	15.1297	0.86205	0.0674189
Region_2651	chr1	22164043	22164645	602	13	27	114.211	44.4737	0.642374	0.0695487
Region_2652	chr1	22186320	22186521	201	5	13	37.3741	12.4813	0.872997	0.0661949
Region_2653	chr1	22192745	22192999	254	5	16	46.1156	12.6548	0.846153	0.0772009
Region_2654	chr1	22205378	22205750	372	8	18	72.2653	26.0651	0.489928	0.0939984
Region_2655	chr1	22214751	22214899	148	4	13	29.3605	9.03566	0.786228	0.106486
Region_2656	chr1	22271638	22271833	195	5	16	42.0884	11.9525	0.789425	0.100558
Region_2657	chr1	22290341	22290684	343	7	15	60.2857	22.0886	0.881506	0.0856214
Region_2658	chr1	22295831	22296061	230	5	13	37.7891	11.5309	0.805	0.0954986
Region_2659	chr1	22332723	22333043	320	6	16	51.2789	20.9166	0.756116	0.0862787
Region_2660	chr1	22348394	22348683	289	6	13	47.4014	15.1769	0.627227	0.0914115
Region_2661	chr1	22349564	22350142	578	13	32	109.694	38.3844	0.462108	0.0749757
Region_2662	chr1	22351670	22352424	754	13	30	136.136	58.4084	0.665193	0.0668424
Region_2663	chr1	22360701	22360859	158	6	16	47.619	15.1587	0.716495	0.0845325
Region_2664	chr1	22366485	22367053	568	13	31	114	34.6576	0.677	0.0620409
Region_2665	chr1	22383825	22384389	564	16	34	147.483	54.6281	0.367614	0.0965533
Region_2666	chr1	22387939	22388852	913	21	75	188.007	49.5204	0.265709	0.0631387
Region_2667	chr1	22398909	22399073	164	3	13	25.2993	7.51201	0.862768	0.0921397
Region_2668	chr1	22404868	22405072	204	6	14	58.2789	18.4598	0.865929	0.0657258
Region_2669	chr1	22414273	22414469	196	6	15	51.6259	23.6406	0.787861	0.103199
Region_2670	chr1	22415582	22415950	368	5	12	42.0136	17.2023	0.835341	0.0706265
Region_2671	chr1	22419239	22419552	313	7	19	59.3946	16.7015	0.40158	0.0873618
Region_2672	chr1	22421907	22422338	431	9	28	82.6871	27.4393	0.742159	0.0615947
Region_2673	chr1	22428774	22429411	637	16	47	120.327	32.6321	0.0745089	0.0643365
Region_2674	chr1	22450648	22450967	319	9	34	95.381	35.44	0.785228	0.0663417
Region_2675	chr1	22469480	22469974	494	7	24	58.9184	19.2676	0.630864	0.104132
Region_2676	chr1	22494672	22495110	438	6	18	48.3946	12.93	0.781586	0.0802882
Region_2677	chr1	22536415	22536614	199	5	12	43.381	15.6452	0.747277	0.0740939
Region_2678	chr1	22537413	22538035	622	10	29	90.5714	30.6109	0.549407	0.0747985
Region_2679	chr1	22544980	22545219	239	8	22	62.4626	21.1318	0.400116	0.116013
Region_2680	chr1	22548799	22549138	339	11	32	90.3197	25.8059	0.571975	0.076521
Region_2681	chr1	22551409	22551657	248	7	15	58.898	23.5278	0.619934	0.107878
Region_2682	chr1	22558281	22558580	299	6	14	43.2857	12.7661	0.627634	0.0919239
Region_2683	chr1	22567998	22568229	231	4	12	30.8776	10.0906	0.361999	0.1243
Region_2684	chr1	22570111	22570525	414	24	70	264.544	130.026	0.610364	0.0780354
Region_2685	chr1	22574258	22574648	390	10	32	78.3401	23.5344	0.305372	0.114962
Region_2686	chr1	22581758	22581935	177	7	14	62.8027	23.5769	0.715397	0.0707008
Region_2687	chr1	22621288	22621556	268	4	14	30.4762	8.81883	0.339596	0.112199
Region_2688	chr1	22624179	22624561	382	11	36	94.6327	27.481	0.416008	0.108919
Region_2689	chr1	22624715	22625345	630	12	43	107.184	25.402	0.460772	0.0677187
Region_2690	chr1	22637082	22637256	174	6	14	58.1565	22.4627	0.382467	0.110012
Region_2691	chr1	22655898	22656244	346	7	20	62.8027	21.09	0.237206	0.0860966
Region_2692	chr1	22663599	22663882	283	9	21	67.8435	22.379	0.62872	0.0925631
Region_2693	chr1	22667372	22667633	261	6	17	59.2313	24.9986	0.486409	0.10696
Region_2694	chr1	22669671	22670056	385	8	20	69.9388	26.0973	0.429478	0.0985355
Region_2695	chr1	22689558	22689861	303	7	14	55.4966	18.76	0.759411	0.0937907
Region_2696	chr1	22692904	22693083	179	4	16	35.4966	10.3019	0.841887	0.0606446
Region_2697	chr1	22702072	22702199	127	4	12	40.5646	15.7328	0.852781	0.0683147
Region_2698	chr1	22706011	22706141	130	4	12	40.9456	13.1257	0.721285	0.0823466
Region_2699	chr1	22714088	22714356	268	9	25	82.5238	32.5838	0.618105	0.0924988
Region_2700	chr1	22719100	22719420	320	7	15	59.4082	19.8573	0.796504	0.0632804
Region_2701	chr1	22764040	22764359	319	6	12	58.932	23.4359	0.773062	0.0749787
Region_2702	chr1	22769517	22769914	397	5	15	42.1973	14.8664	0.797392	0.0699886
Region_2703	chr1	22808710	22808905	195	5	13	42.7687	12.8351	0.781105	0.0969674
Region_2704	chr1	22828592	22829151	559	10	25	90.1565	27.8815	0.458435	0.102811
Region_2705	chr1	22845199	22845534	335	6	16	47.3605	12.5545	0.751329	0.0991461
Region_2706	chr1	22846560	22846774	214	8	19	65.8095	24.2239	0.77078	0.109068
Region_2707	chr1	22862310	22862617	307	4	12	35.1565	11.1082	0.738194	0.0896699
Region_2708	chr1	22886207	22886522	315	7	14	60.7211	22.3392	0.498952	0.0999488
Region_2709	chr1	22925319	22925669	350	7	15	63.619	18.8303	0.353846	0.0980435
Region_2710	chr1	22930974	22931291	317	6	15	48.9932	17.0585	0.767926	0.0625545
Region_2711	chr1	22958273	22958565	292	6	14	49.8027	16.4698	0.814709	0.0724377
Region_2712	chr1	22968045	22968407	362	5	19	45.2381	12.4743	0.177117	0.0724836
Region_2713	chr1	23010085	23010211	126	7	15	52.8231	17.4107	0.821991	0.0739607
Region_2714	chr1	23010873	23011123	250	10	31	89.3741	30.9956	0.785524	0.0707292
Region_2715	chr1	23079016	23079418	402	8	27	64.2585	18.7887	0.809641	0.0866032
Region_2716	chr1	23081727	23081896	169	4	14	36.034	11.2928	0.765487	0.0732472
Region_2717	chr1	23125809	23126121	312	5	16	49.034	14.0251	0.833276	0.0650384
Region_2718	chr1	23159703	23159858	155	6	12	47.9184	17.6303	0.861217	0.0882835
Region_2719	chr1	23178941	23179849	908	14	60	129.701	44.0831	0.509163	0.0642373
Region_2720	chr1	23234716	23234936	220	5	12	37.932	13.831	0.804104	0.0706941
Region_2721	chr1	23335839	23336009	170	15	49	213.748	88.9153	0.810752	0.0916456
Region_2722	chr1	23346432	23346638	206	4	14	31.381	9.23241	0.889096	0.0651132
Region_2723	chr1	23351024	23351202	178	5	15	36.6735	11.3144	0.888909	0.0766717
Region_2724	chr1	23377236	23377473	237	8	15	60.7075	19.6532	0.252704	0.115815
Region_2725	chr1	23402208	23402454	246	5	14	38.9116	13.1185	0.816937	0.0822527
Region_2726	chr1	23505114	23505347	233	5	16	38.1156	10.6208	0.829983	0.0971196
Region_2727	chr1	23557831	23557992	161	6	16	60.3333	22.552	0.643109	0.0974011
Region_2728	chr1	23560758	23561024	266	5	12	42.449	14.0113	0.714948	0.0996335
Region_2729	chr1	23638620	23638704	84	5	13	41.3401	17.699	0.642101	0.100726
Region_2730	chr1	23654032	23654433	401	7	18	66.9252	29.2205	0.823114	0.0684071
Region_2731	chr1	23657557	23657709	152	6	23	59.5986	21.078	0.689302	0.0628953
Region_2732	chr1	23671874	23672024	150	5	13	42.0136	13.9721	0.390504	0.116163
Region_2733	chr1	23741572	23741955	383	5	16	43.5918	14.7452	0.819201	0.0654823
Region_2734	chr1	23744597	23744763	166	6	12	46.1769	18.6778	0.163797	0.0694471
Region_2735	chr1	23744933	23745303	370	6	26	51.6327	13.7955	0.493489	0.0927509
Region_2736	chr1	23777218	23777423	205	5	14	44.6259	13.4145	0.718729	0.0985426
Region_2737	chr1	23777612	23777759	147	13	13	103.973	42.6783	0.213519	0.0899164
Region_2738	chr1	23790196	23790760	564	9	33	77.9796	26.6588	0.589078	0.0758615
Region_2739	chr1	23824416	23824810	394	6	15	52.4354	16.0586	0.342445	0.0636622
Region_2740	chr1	23865194	23865610	416	11	22	93.8435	33.5587	0.466398	0.111208
Region_2741	chr1	23886339	23886558	219	6	16	53.5986	22.5065	0.786867	0.0774023
Region_2742	chr1	23898932	23899200	268	6	19	54.0272	16.4841	0.578735	0.088568
Region_2743	chr1	23937009	23937132	123	4	12	38.9864	14.9749	0.428608	0.127942
Region_2744	chr1	23954616	23954932	316	5	16	41.7211	14.3187	0.811917	0.101391
Region_2745	chr1	23958573	23958837	264	7	12	56.0952	18.3588	0.328736	0.0952693
Region_2746	chr1	24023299	24023631	332	4	15	35.4014	11.5679	0.777106	0.0912393
Region_2747	chr1	24046316	24046770	454	7	19	53.4626	14.1713	0.751531	0.0911895
Region_2748	chr1	24077330	24077638	308	7	14	62.7687	27.4701	0.75736	0.0794746
Region_2749	chr1	24088367	24088596	229	4	13	38.0612	11.4636	0.862943	0.0705476
Region_2750	chr1	24100935	24101055	120	6	13	46.9048	18.49	0.665165	0.128641
Region_2751	chr1	24144851	24145064	213	5	13	40.8299	15.5816	0.84654	0.0713546
Region_2752	chr1	24146226	24146409	183	3	12	21.9048	6.52428	0.697491	0.0943265
Region_2753	chr1	24150988	24151313	325	10	29	81.517	25.3611	0.404511	0.0837411
Region_2754	chr1	24154301	24154640	339	10	45	92.0884	27.3245	0.796633	0.0864943
Region_2755	chr1	24154900	24155112	212	5	15	38.1973	11.2479	0.685524	0.105902
Region_2756	chr1	24159247	24159570	323	6	18	51.6939	19.2623	0.853665	0.0677831
Region_2757	chr1	24161016	24161171	155	9	14	77.1973	29.7298	0.884971	0.0608466
Region_2758	chr1	24162133	24162328	195	6	19	50.5782	18.5125	0.685029	0.119596
Region_2759	chr1	24168249	24168506	257	5	13	40.034	14.4442	0.832316	0.0794491
Region_2760	chr1	24186728	24186929	201	7	18	63.7143	22.8467	0.568219	0.113372
Region_2761	chr1	24191795	24192377	582	8	18	59.4286	16.9931	0.68662	0.0717818
Region_2762	chr1	24197634	24197995	361	6	18	49.3673	14.99	0.526974	0.092999
Region_2763	chr1	24213411	24213633	222	4	15	34.4966	10.1025	0.63557	0.0938917
Region_2764	chr1	24226044	24226315	271	5	16	38.4218	10.3467	0.888801	0.0621083
Region_2765	chr1	24228721	24228916	195	5	17	39.0136	11.2487	0.878603	0.0646931
Region_2766	chr1	24237661	24238024	363	7	26	67.8776	19.5819	0.827325	0.07153
Region_2767	chr1	24243517	24243849	332	11	35	87.8571	27.3148	0.759749	0.0719869
Region_2768	chr1	24255432	24255725	293	6	13	49.7755	14.577	0.881778	0.0821998
Region_2769	chr1	24262027	24262261	234	4	12	38.5374	15.0771	0.809604	0.103922
Region_2770	chr1	24264111	24264395	284	6	23	55.1361	17.1207	0.814303	0.0796993
Region_2771	chr1	24270895	24271131	236	6	16	51.8367	16.9811	0.851888	0.0613612
Region_2772	chr1	24277638	24277957	319	7	23	60.6531	18.0162	0.625928	0.0718171
Region_2773	chr1	24290304	24290403	99	6	14	56.0884	25.8276	0.691116	0.121978
Region_2774	chr1	24291741	24292155	414	6	18	45.034	12.7818	0.645769	0.0993768
Region_2775	chr1	24322802	24323004	202	8	14	67.8571	26.2459	0.28625	0.0999242
Region_2776	chr1	24336086	24336199	113	4	12	35.9388	13.0411	0.676428	0.0901507
Region_2777	chr1	24365430	24365673	243	6	15	52.7755	20.1068	0.833805	0.0747552
Region_2778	chr1	24375050	24375400	350	7	24	65.7279	20.0385	0.805699	0.0625451
Region_2779	chr1	24379568	24379761	193	4	13	29.7823	8.34161	0.50999	0.135852
Region_2780	chr1	24380877	24381438	561	6	20	46.585	11.7828	0.86811	0.0638134
Region_2781	chr1	24382191	24382477	286	6	14	55.3605	19.3727	0.310873	0.118711
Region_2782	chr1	24383956	24384390	434	7	16	56.1361	17.6269	0.513364	0.071885
Region_2783	chr1	24388631	24388812	181	4	13	30.5034	9.84216	0.893698	0.0744814
Region_2784	chr1	24410850	24411119	269	6	15	46.0612	13.5314	0.882284	0.0636913
Region_2785	chr1	24452372	24452580	208	7	14	62.415	22.6371	0.886213	0.0612041
Region_2786	chr1	24463719	24464298	579	12	33	97.8163	27.2887	0.320529	0.0863597
Region_2787	chr1	24472376	24472699	323	8	13	67.3129	24.3282	0.386379	0.110743
Region_2788	chr1	24477292	24477582	290	5	13	47.9728	15.6446	0.834158	0.0637466
Region_2789	chr1	24490794	24491263	469	9	30	81.0408	25.142	0.654011	0.0710156
Region_2790	chr1	24492783	24493187	404	9	20	76.3673	26.8122	0.809119	0.0703459
Region_2791	chr1	24498772	24498967	195	6	12	42.6054	13.2228	0.747036	0.0827945
Region_2792	chr1	24509856	24510110	254	5	16	40.0884	12.597	0.854316	0.0727847
Region_2793	chr1	24516463	24516661	198	7	13	62.483	23.6708	0.847791	0.0649452
Region_2794	chr1	24525721	24526064	343	5	15	40.2857	12.1633	0.716037	0.106985
Region_2795	chr1	24535891	24536195	304	8	23	74.6939	25.0721	0.431703	0.113742
Region_2796	chr1	24540302	24540434	132	4	12	37.4898	11.506	0.834138	0.095848
Region_2797	chr1	24541938	24542172	234	5	13	36.7143	10.5713	0.376109	0.0876378
Region_2798	chr1	24551687	24552008	321	11	15	92.3265	31.7926	0.703309	0.0901441
Region_2799	chr1	24592183	24592406	223	6	17	44.5646	13.1076	0.517701	0.0956016
Region_2800	chr1	24596554	24596890	336	7	23	55.3605	16.2287	0.249782	0.104981
Region_2801	chr1	24681692	24682037	345	11	46	106.259	35.9404	0.736418	0.0779076
Region_2802	chr1	24694989	24695082	93	5	13	35.5442	12.2033	0.689434	0.111468
Region_2803	chr1	24720968	24721156	188	4	12	32.2653	12.4616	0.889791	0.0896289
Region_2804	chr1	24776924	24777436	512	11	28	97.4898	34.5817	0.851319	0.0669739
Region_2805	chr1	24792600	24793027	427	6	26	51.4898	11.7743	0.846783	0.0677938
Region_2806	chr1	24814124	24814298	174	4	13	31.5782	8.56396	0.838228	0.0851126
Region_2807	chr1	24868792	24868951	159	8	24	65.4218	26.4308	0.609041	0.0911467
Region_2808	chr1	24874134	24874383	249	7	22	62.381	19.9576	0.800531	0.0718253
Region_2809	chr1	24896321	24896543	222	6	15	50.4354	20.9661	0.81189	0.0618363
Region_2810	chr1	24899614	24899935	321	8	25	73.4762	24.1205	0.698148	0.0747705
Region_2811	chr1	24909246	24909521	275	5	12	39.7347	12.5961	0.529358	0.0941084
Region_2812	chr1	24924506	24924834	328	5	14	37.9864	11.2201	0.441998	0.108518
Region_2813	chr1	24952535	24953094	559	10	32	88.7415	25.9465	0.465999	0.0606515
Region_2814	chr1	24953951	24954300	349	7	27	55.3061	14.8949	0.847404	0.075056
Region_2815	chr1	24957100	24957333	233	11	26	96.2041	40.1524	0.751354	0.0873486
Region_2816	chr1	24961770	24962354	584	15	35	116.551	33.2199	0.690103	0.0734061
Region_2817	chr1	24976732	24977015	283	5	12	45.7755	18.6855	0.594971	0.115231
Region_2818	chr1	24990427	24990735	308	7	15	59.4558	19.6637	0.411461	0.107476
Region_2819	chr1	24993644	24993917	273	6	12	50.5374	15.7394	0.595774	0.0960609
Region_2820	chr1	25004832	25005026	194	7	13	73.0408	27.9424	0.779235	0.079311
Region_2821	chr1	25032203	25032503	300	10	28	81.4082	22.0996	0.812825	0.0739686
Region_2822	chr1	25050493	25050915	422	7	22	55.9864	18.7522	0.728001	0.0699289
Region_2823	chr1	25073847	25074171	324	6	15	54.2109	23.9778	0.848353	0.0742324
Region_2824	chr1	25083851	25084035	184	7	14	61.5782	27.6802	0.4788	0.0945077
Region_2825	chr1	25095314	25095517	203	4	12	30.1769	8.99444	0.873417	0.0660193
Region_2826	chr1	25107660	25108115	455	10	22	99.2177	39.8201	0.774677	0.0746993
Region_2827	chr1	25112345	25112582	237	5	13	38.0884	11.6065	0.833208	0.0733359
Region_2828	chr1	25115076	25115364	288	6	16	53.1973	20.4958	0.553936	0.0950027
Region_2829	chr1	25138693	25139148	455	9	29	73.0952	24.0112	0.774923	0.061477
Region_2830	chr1	25141832	25142140	308	6	15	52.4558	18.3647	0.664316	0.0972017
Region_2831	chr1	25175718	25176016	298	5	18	46.4558	14.2743	0.791533	0.0645939
Region_2832	chr1	25180956	25181241	285	7	26	56.0612	17.2751	0.852875	0.06508
Region_2833	chr1	25190792	25191105	313	5	15	41.1837	14.9918	0.870014	0.0642853
Region_2834	chr1	25193470	25193806	336	9	29	76.7687	26.1699	0.843425	0.0655897
Region_2835	chr1	25194117	25194405	288	6	16	59.1497	22.5137	0.60292	0.0867714
Region_2836	chr1	25198721	25199048	327	7	23	64.7755	26.3113	0.751996	0.0942637
Region_2837	chr1	25218445	25218770	325	7	30	64.0748	17.3876	0.507629	0.0753699
Region_2838	chr1	25233801	25233998	197	9	19	67.102	20.2386	0.828332	0.0660237
Region_2839	chr1	25256028	25256142	114	5	13	53.0952	23.6795	0.794219	0.104026
Region_2840	chr1	25356201	25356376	175	5	12	42	15.4672	0.739155	0.0922898
Region_2841	chr1	25371847	25372241	394	9	23	70.3673	21.1854	0.485685	0.0955244
Region_2842	chr1	25393724	25394020	296	6	12	49.5578	17.7514	0.830209	0.0671703
Region_2843	chr1	25417908	25417977	69	5	15	37.381	12.3307	0.83093	0.0878597
Region_2844	chr1	25440891	25441212	321	5	21	42.1837	10.9244	0.853699	0.0679872
Region_2845	chr1	25458881	25459250	369	5	16	47.4966	14.3347	0.693506	0.0784029
Region_2846	chr1	25460549	25460821	272	5	12	49.6803	21.0098	0.87736	0.0774174
Region_2847	chr1	25474807	25475067	260	6	19	55.0476	21.5662	0.871971	0.0712153
Region_2848	chr1	25514706	25514991	285	5	16	39.8299	14.759	0.834307	0.0727432
Region_2849	chr1	25532645	25533078	433	7	19	54.3333	17.5703	0.745959	0.0818631
Region_2850	chr1	25579637	25580043	406	8	17	62.8435	19.4446	0.79373	0.0916164
Region_2851	chr1	25614333	25614555	222	4	14	31.8912	8.86901	0.849113	0.103087
Region_2852	chr1	25671499	25671766	267	6	16	54.7755	16.7769	0.622864	0.0915288
Region_2853	chr1	25697459	25697685	226	5	17	38.0816	12.0561	0.887742	0.0670488
Region_2854	chr1	25723466	25723902	436	5	12	40.6054	12.7352	0.756534	0.0671122
Region_2855	chr1	25734880	25735286	406	8	23	69.6667	22.4293	0.669441	0.0794583
Region_2856	chr1	25774719	25774967	248	6	22	51.7619	13.2796	0.565073	0.0836583
Region_2857	chr1	25790181	25790592	411	9	20	76.2857	29.2551	0.611874	0.101232
Region_2858	chr1	25790959	25791406	447	11	31	96.7007	33.8909	0.580299	0.0981682
Region_2859	chr1	25796124	25796309	185	6	12	50.8231	19.7992	0.774108	0.0881845
Region_2860	chr1	25858440	25858736	296	5	14	44.2381	14.2008	0.524255	0.0949413
Region_2861	chr1	25888742	25889191	449	6	13	56.7415	21.5953	0.641695	0.073206
Region_2862	chr1	25909120	25909403	283	7	14	55.4762	20.6654	0.582004	0.0928175
Region_2863	chr1	25917748	25918048	300	5	14	42.4422	15.3396	0.838719	0.0792725
Region_2864	chr1	25933368	25933767	399	6	15	50.2041	18.2167	0.473525	0.0967244
Region_2865	chr1	25934169	25934302	133	6	20	55.966	22.6218	0.740927	0.10814
Region_2866	chr1	25952663	25952905	242	4	13	33.2721	8.37442	0.794232	0.0982823
Region_2867	chr1	25990825	25991207	382	9	20	85.449	35.8786	0.696461	0.105436
Region_2868	chr1	25992601	25992909	308	9	21	72.2789	24.7244	0.667914	0.0639779
Region_2869	chr1	26018634	26019042	408	9	14	72.5918	24.1689	0.325461	0.137082
Region_2870	chr1	26023679	26024068	389	5	16	42.449	12.5966	0.875585	0.0613068
Region_2871	chr1	26073070	26073274	204	4	12	35.1837	11.1681	0.821977	0.0883128
Region_2872	chr1	26089437	26089756	319	4	12	31.4898	10.4975	0.910191	0.0612973
Region_2873	chr1	26101646	26101868	222	5	12	43.1156	17.5669	0.817199	0.0766514
Region_2874	chr1	26127439	26127867	428	7	20	55.381	14.8011	0.299555	0.0978046
Region_2875	chr1	26129195	26129348	153	4	12	34.4558	13.5314	0.919321	0.0765293
Region_2876	chr1	26132493	26132731	238	5	13	40.5714	12.641	0.54729	0.0863479
Region_2877	chr1	26173856	26174105	249	5	13	39	13.4531	0.872129	0.0610817
Region_2878	chr1	26199950	26200109	159	6	12	54.0884	26.1633	0.874728	0.0722306
Region_2879	chr1	26235051	26235222	171	7	17	56.8095	19.6954	0.188932	0.0691333
Region_2880	chr1	26238887	26239173	286	5	23	47.7075	14.2878	0.774264	0.0703407
Region_2881	chr1	26249226	26249550	324	5	13	36.9116	9.90843	0.910691	0.0689559
Region_2882	chr1	26278700	26278989	289	5	14	43.1361	16.0967	0.749102	0.090142
Region_2883	chr1	26294972	26295104	132	5	17	47.3605	19.7251	0.846497	0.0847164
Region_2884	chr1	26340101	26340343	242	4	12	35.1701	12.5498	0.781778	0.0892658
Region_2885	chr1	26351559	26351659	100	6	15	50.8027	19.0804	0.256529	0.13238
Region_2886	chr1	26417361	26417901	540	7	15	58.8571	18.1387	0.409155	0.0632257
Region_2887	chr1	26470933	26471325	392	9	15	77.4966	28.6592	0.352329	0.0971182
Region_2888	chr1	26477499	26477699	200	5	15	39.9456	14.4174	0.792463	0.0921669
Region_2889	chr1	26484812	26485359	547	10	31	93.6939	34.368	0.765292	0.0634139
Region_2890	chr1	26497692	26498013	321	6	17	49.4966	17.9811	0.877851	0.0689788
Region_2891	chr1	26518429	26518543	114	5	13	48.6122	17.6334	0.849193	0.0839939
Region_2892	chr1	26519708	26519949	241	6	15	54.9592	18.953	0.513658	0.114909
Region_2893	chr1	26621780	26622151	371	14	36	114.973	32.1077	0.385437	0.101604
Region_2894	chr1	26633804	26634060	256	4	12	32.5986	11.0023	0.538966	0.134362
Region_2895	chr1	26718504	26718749	245	6	18	48.6327	15.1364	0.851806	0.068394
Region_2896	chr1	26729271	26729487	216	4	17	37.9252	11.2968	0.86982	0.0669085
Region_2897	chr1	26744063	26744595	532	7	19	60.7211	20.0341	0.596012	0.101202
Region_2898	chr1	26747035	26747219	184	5	16	47.5442	14.9731	0.50397	0.112141
Region_2899	chr1	26761470	26761776	306	4	15	32.3333	8.86839	0.822976	0.0731247
Region_2900	chr1	26919245	26919450	205	5	12	41.0204	14.726	0.790656	0.0687521
Region_2901	chr1	26926229	26926384	155	4	12	29.9252	9.91338	0.841762	0.0835402
Region_2902	chr1	26955579	26955825	246	8	14	62.585	24.7062	0.731964	0.095492
Region_2903	chr1	27022855	27022979	124	7	15	60.034	20.9917	0.719604	0.0742161
Region_2904	chr1	27076637	27076886	249	5	12	42.1156	14.3896	0.863183	0.0627666
Region_2905	chr1	27091102	27091549	447	7	19	57.3333	15.2564	0.588175	0.0860614
Region_2906	chr1	27244598	27244950	352	4	12	30.8299	9.17813	0.864403	0.0679276
Region_2907	chr1	27249931	27250169	238	5	16	36.7959	10.9313	0.852747	0.0673942
Region_2908	chr1	27328151	27328382	231	5	14	42.2517	13.7526	0.863838	0.0719973
Region_2909	chr1	27419132	27419475	343	5	16	39.9864	12.6111	0.690584	0.0767336
Region_2910	chr1	27429400	27429972	572	8	26	69.0204	22.3645	0.555701	0.0772769
Region_2911	chr1	27473842	27474121	279	6	16	50.8503	14.4029	0.724877	0.104284
Region_2912	chr1	27486376	27486661	285	6	21	52.8095	16.3298	0.82023	0.0881347
Region_2913	chr1	27495933	27496114	181	7	16	54.3878	19.0865	0.742863	0.0892882
Region_2914	chr1	27588503	27588858	355	8	17	81.6531	31.8504	0.792963	0.0708844
Region_2915	chr1	27651130	27651415	285	7	21	57.0068	17.1674	0.601684	0.0711291
Region_2916	chr1	27687089	27687447	358	7	19	62.0544	24.6801	0.601409	0.0910558
Region_2917	chr1	27772195	27772682	487	10	28	82.9524	23.6102	0.162125	0.0681135
Region_2918	chr1	27822240	27822481	241	4	13	32.5034	8.48639	0.761669	0.100298
Region_2919	chr1	27834274	27834418	144	4	13	31.4558	9.89273	0.781009	0.0811727
Region_2920	chr1	27860554	27861033	479	8	19	65.381	24.7639	0.803795	0.0706635
Region_2921	chr1	27867258	27867376	118	6	17	52.1633	16.4559	0.801374	0.0890016
Region_2922	chr1	27885732	27886036	304	7	13	64.6667	25.8593	0.63672	0.10689
Region_2923	chr1	27915021	27915254	233	7	15	54.7483	21.682	0.28463	0.079594
Region_2924	chr1	27957058	27957435	377	7	20	65.7007	29.8474	0.775003	0.0718089
Region_2925	chr1	27992241	27992511	270	6	16	45.2721	13.5912	0.784297	0.0971358
Region_2926	chr1	28094255	28094497	242	5	13	43.7075	12.129	0.794912	0.0797868
Region_2927	chr1	28096323	28096447	124	8	16	61.3469	20.6735	0.257357	0.159813
Region_2928	chr1	28120963	28121131	168	7	12	54.5306	17.1876	0.431407	0.100803
Region_2929	chr1	28123406	28123716	310	5	15	40.5238	11.7113	0.535522	0.0911096
Region_2930	chr1	28135533	28136046	513	7	23	58.6871	16.7044	0.67969	0.0976383
Region_2931	chr1	28158264	28158568	304	8	17	63.415	21.7878	0.390203	0.126437
Region_2932	chr1	28174561	28174949	388	7	23	60.7211	20.45	0.778041	0.0895053
Region_2933	chr1	28202161	28202254	93	4	13	32.483	11.0493	0.875473	0.0690395
Region_2934	chr1	28206980	28207372	392	6	19	47.4354	11.9858	0.861092	0.111501
Region_2935	chr1	28241987	28242519	532	10	28	83.9252	31.5564	0.643112	0.101039
Region_2936	chr1	28296493	28296706	213	4	13	35.483	13.6228	0.406033	0.0910052
Region_2937	chr1	28315353	28315568	215	5	13	54.6939	27.0759	0.858793	0.0683596
Region_2938	chr1	28360071	28360203	132	5	13	39.2517	13.2085	0.32545	0.0860764
Region_2939	chr1	28370788	28371026	238	13	35	101.286	29.6657	0.386324	0.102703
Region_2940	chr1	28385894	28386026	132	5	12	43.3333	17.5879	0.797338	0.0875652
Region_2941	chr1	28502684	28502879	195	5	16	35.7619	10.74	0.720584	0.0972707
Region_2942	chr1	28504270	28504454	184	5	13	47.8571	15.9644	0.821811	0.0670878
Region_2943	chr1	28509376	28509627	251	5	15	37.6667	10.487	0.258376	0.108471
Region_2944	chr1	28517422	28517613	191	4	12	32.3333	12.0537	0.463324	0.117392
Region_2945	chr1	28519205	28519464	259	5	13	41.1973	16.4274	0.518362	0.103605
Region_2946	chr1	28551605	28551913	308	7	24	59.0272	19.2208	0.894012	0.0621424
Region_2947	chr1	28582258	28582551	293	10	21	96.0272	39.6234	0.181394	0.076097
Region_2948	chr1	28582932	28583320	388	16	51	119.054	34.8137	0.111232	0.0749812
Region_2949	chr1	28585318	28585545	227	5	15	39.9592	12.025	0.874083	0.0638317
Region_2950	chr1	28604944	28605207	263	4	15	31.3605	8.64992	0.897181	0.0650424
Region_2951	chr1	28656588	28656704	116	4	13	32.9796	11.0046	0.765016	0.116439
Region_2952	chr1	28659440	28659767	327	6	15	51.6259	16.3394	0.86694	0.0607613
Region_2953	chr1	28720555	28720811	256	8	17	63.3401	22.4562	0.295765	0.127672
Region_2954	chr1	28735696	28735778	82	5	16	44.0544	13.4403	0.379936	0.124198
Region_2955	chr1	28758642	28758854	212	5	19	44.7687	11.5948	0.818646	0.0623148
Region_2956	chr1	28775956	28776235	279	7	13	57.4286	19.3518	0.82809	0.0704553
Region_2957	chr1	28782328	28782661	333	5	12	42.1497	13.9458	0.350035	0.121126
Region_2958	chr1	28822303	28822503	200	5	14	39.1837	12.3632	0.623813	0.102283
Region_2959	chr1	28840503	28840852	349	9	12	74.1769	28.3638	0.769698	0.071834
Region_2960	chr1	28875742	28876085	343	4	12	32.415	9.52131	0.759068	0.0812103
Region_2961	chr1	28876751	28877084	333	9	26	75.2313	27.8964	0.4389	0.103412
Region_2962	chr1	28886266	28886676	410	13	30	107.088	36.0099	0.648836	0.0755628
Region_2963	chr1	28892288	28892577	289	6	19	50.6871	18.9837	0.840246	0.0735036
Region_2964	chr1	28895779	28895914	135	5	13	43.517	16.1751	0.872361	0.0703876
Region_2965	chr1	28940168	28940389	221	6	16	47.0476	14.1979	0.808221	0.0650156
Region_2966	chr1	28941426	28941633	207	5	19	48.5102	16.9279	0.766668	0.0760299
Region_2967	chr1	28965814	28966181	367	6	18	48.6599	14.2759	0.732472	0.0719881
Region_2968	chr1	29006528	29006823	295	5	14	37.0068	11.736	0.846238	0.0768905
Region_2969	chr1	29136413	29136547	134	6	13	49.1429	17.0619	0.335175	0.120781
Region_2970	chr1	29136708	29136936	228	10	13	85.5782	34.677	0.204019	0.105642
Region_2971	chr1	29146240	29146478	238	4	13	30.3537	9.59081	0.741935	0.0874909
Region_2972	chr1	29156935	29157052	117	5	17	51.3946	17.837	0.175802	0.105835
Region_2973	chr1	29162618	29162757	139	7	12	64.2109	28.2606	0.769097	0.112493
Region_2974	chr1	29178639	29178871	232	6	18	46.2993	14.7176	0.78509	0.0670381
Region_2975	chr1	29182215	29182519	304	8	13	68.2381	24.4684	0.316179	0.0839446
Region_2976	chr1	29204239	29204531	292	5	15	40.1565	11.2181	0.843357	0.0726784
Region_2977	chr1	29207067	29207220	153	5	14	41.7007	12.6677	0.920113	0.0640718
Region_2978	chr1	29210153	29210570	417	9	17	70.8231	21.844	0.768116	0.0991782
Region_2979	chr1	29216625	29216872	247	7	19	60.0272	22.1161	0.855305	0.0861483
Region_2980	chr1	29267321	29267704	383	7	22	58.0748	19.163	0.723614	0.0828321
Region_2981	chr1	29269570	29270024	454	7	19	56.7143	12.9647	0.789255	0.0738919
Region_2982	chr1	29304150	29304300	150	4	15	39.5578	14.647	0.888232	0.0641727
Region_2983	chr1	29338336	29338518	182	7	20	59.9116	22.7608	0.192517	0.0921525
Region_2984	chr1	29342424	29342663	239	7	18	57.6054	20.0375	0.305213	0.103372
Region_2985	chr1	29349712	29350155	443	12	43	101.633	33.8963	0.593097	0.0859624
Region_2986	chr1	29355591	29355956	365	8	14	64.6327	24.8588	0.699188	0.08662
Region_2987	chr1	29367873	29368196	323	5	12	50.932	17.8677	0.30476	0.109694
Region_2988	chr1	29388803	29389255	452	10	34	90.4558	28.8751	0.318229	0.0858697
Region_2989	chr1	29397560	29398398	838	15	67	128.803	28.7263	0.288135	0.071572
Region_2990	chr1	29399073	29399247	174	3	12	28.3061	8.10345	0.247367	0.111973
Region_2991	chr1	29410541	29411002	461	8	18	77.6259	30.9206	0.525641	0.0888721
Region_2992	chr1	29411196	29411363	167	4	13	34.3061	10.4453	0.414892	0.117706
Region_2993	chr1	29430758	29431066	308	6	21	56.1701	18.6736	0.427624	0.0906055
Region_2994	chr1	29438900	29439537	637	12	41	117.905	34.8775	0.416692	0.0769198
Region_2995	chr1	29458385	29458672	287	10	23	87.5034	28.3588	0.314737	0.113148
Region_2996	chr1	29468378	29468627	249	6	14	54.3673	23.173	0.379426	0.102123
Region_2997	chr1	29478841	29479062	221	5	13	39.4082	13.0771	0.251256	0.0845862
Region_2998	chr1	29479239	29479418	179	4	13	30.898	8.71523	0.310503	0.119137
Region_2999	chr1	29483047	29483400	353	7	23	55.0476	16.2288	0.172871	0.0852994
Region_3000	chr1	29484068	29484331	263	4	12	30.1769	9.37769	0.306822	0.111489
Region_3001	chr1	29489124	29489654	530	10	43	86.5714	20.4621	0.377028	0.081688
Region_3002	chr1	29489960	29490276	316	7	19	53.034	13.496	0.320519	0.0956164
Region_3003	chr1	29498762	29498965	203	6	12	53.7687	19.6709	0.587739	0.120501
Region_3004	chr1	29509645	29509705	60	4	12	35.8299	10.8869	0.199885	0.112167
Region_3005	chr1	29511227	29511543	316	7	30	61.1837	14.3761	0.380746	0.108143
Region_3006	chr1	29514065	29514868	803	18	37	144.633	46.0832	0.353036	0.0905239
Region_3007	chr1	29520403	29520576	173	5	14	38.4286	13.5166	0.253451	0.120562
Region_3008	chr1	29525536	29525883	347	7	24	60.9388	17.2782	0.474238	0.0981445
Region_3009	chr1	29569338	29569700	362	6	12	50.6395	15.6839	0.453014	0.11159
Region_3010	chr1	29569939	29570285	346	5	12	45.0544	17.0598	0.402316	0.107144
Region_3011	chr1	29572857	29573191	334	9	29	72.8571	21.5699	0.369829	0.104245
Region_3012	chr1	29574474	29574650	176	4	13	40.0476	15.7364	0.248479	0.109013
Region_3013	chr1	29577882	29578158	276	8	12	85.5306	41.1929	0.4361	0.0961465
Region_3014	chr1	29583168	29583505	337	9	33	76.4762	23.6236	0.406274	0.0992091
Region_3015	chr1	29597939	29598351	412	7	24	60.4218	16.2872	0.46351	0.0965495
Region_3016	chr1	29612612	29612931	319	7	14	57.6871	17.4587	0.397557	0.097759
Region_3017	chr1	29621358	29621614	256	4	12	33.6122	11.3599	0.384665	0.11477
Region_3018	chr1	29621828	29622267	439	10	37	83.7347	27.4379	0.589701	0.0747929
Region_3019	chr1	29624086	29624446	360	7	29	66.8844	18.463	0.368474	0.0852484
Region_3020	chr1	29625602	29626023	421	5	13	45.6122	15.1899	0.453435	0.102187
Region_3021	chr1	29627278	29627459	181	8	23	59.7415	18.5436	0.491302	0.1005
Region_3022	chr1	29638929	29639179	250	8	24	70.8299	19.4187	0.569111	0.0889319
Region_3023	chr1	29645843	29646020	177	5	14	44.5034	13.5477	0.582984	0.0974128
Region_3024	chr1	29650094	29650350	256	7	17	56.585	21.2486	0.512806	0.108558
Region_3025	chr1	29655220	29655507	287	5	12	41.9864	12.1891	0.499876	0.109228
Region_3026	chr1	29676001	29676239	238	4	12	32.7211	11.0334	0.535843	0.120784
Region_3027	chr1	29677228	29677590	362	10	24	97.6395	40.7325	0.418307	0.0934319
Region_3028	chr1	29690756	29690986	230	5	15	38.9796	13.4049	0.248213	0.0875454
Region_3029	chr1	29699224	29699537	313	6	15	44.7755	14.0331	0.260672	0.0966097
Region_3030	chr1	29701595	29701822	227	6	16	52.0544	18.0516	0.382345	0.0846876
Region_3031	chr1	29716245	29716744	499	7	24	58.7483	16.0802	0.419715	0.120316
Region_3032	chr1	29719315	29719556	241	4	12	35.9456	12.7181	0.161347	0.0998617
Region_3033	chr1	29729081	29729213	132	6	17	50.8912	18.2588	0.396855	0.191753
Region_3034	chr1	29731565	29732060	495	9	20	75.4762	26.947	0.293193	0.168468
Region_3035	chr1	29741107	29741341	234	5	16	38.3537	10.404	0.259217	0.116614
Region_3036	chr1	29742161	29742299	138	6	12	52.8435	20.9378	0.1269	0.0853502
Region_3037	chr1	29743143	29743413	270	5	14	40.3401	12.862	0.26141	0.121018
Region_3038	chr1	29778626	29778733	107	3	14	29.4218	7.97936	0.260201	0.112134
Region_3039	chr1	29793359	29793633	274	5	14	41.5646	13.6025	0.360069	0.103583
Region_3040	chr1	29798843	29799554	711	12	56	112.415	27.5024	0.637398	0.0886867
Region_3041	chr1	29802113	29802407	294	8	19	72.0476	26.5805	0.301748	0.107856
Region_3042	chr1	29803032	29803389	357	6	20	49.1224	14.3789	0.745658	0.103149
Region_3043	chr1	29812476	29812845	369	7	12	58.0884	17.307	0.591177	0.106533
Region_3044	chr1	29823211	29823598	387	6	15	48.8367	13.3719	0.644412	0.126578
Region_3045	chr1	29835056	29835438	382	8	25	75.932	21.0689	0.513883	0.111107
Region_3046	chr1	29843987	29844443	456	9	20	73.7075	21.1722	0.441896	0.115905
Region_3047	chr1	29849059	29849459	400	5	16	42.0544	13.4617	0.229808	0.0734885
Region_3048	chr1	29849989	29850488	499	7	19	51.1088	11.6983	0.373167	0.0992365
Region_3049	chr1	29851688	29851938	250	10	20	79.1769	25.5878	0.380096	0.110303
Region_3050	chr1	29858596	29858971	375	7	20	63.3333	16.3365	0.285704	0.0976991
Region_3051	chr1	29888501	29888750	249	7	13	55.6803	19.6535	0.424831	0.123449
Region_3052	chr1	29895955	29896407	452	7	12	57.6871	18.9653	0.307617	0.112131
Region_3053	chr1	29900527	29900725	198	10	26	91.5918	39.6322	0.469967	0.107161
Region_3054	chr1	29902493	29902813	320	6	16	46.6803	13.5166	0.386584	0.107894
Region_3055	chr1	29906926	29907115	189	5	12	40.5442	13.7359	0.478141	0.117014
Region_3056	chr1	29907553	29907830	277	7	21	60.068	21.7393	0.400906	0.0986359
Region_3057	chr1	29914045	29914237	192	5	12	44.1565	18.6352	0.363411	0.117888
Region_3058	chr1	29917979	29918266	287	6	23	54.6531	16.5991	0.401433	0.0919702
Region_3059	chr1	29935181	29935574	393	9	30	71.1973	16.0861	0.397109	0.092936
Region_3060	chr1	29941685	29941920	235	4	12	33.8367	11.4921	0.251069	0.112906
Region_3061	chr1	29945444	29945679	235	9	25	76.4354	28.2227	0.229341	0.0966273
Region_3062	chr1	29953418	29953671	253	7	23	61.034	18.0192	0.339069	0.100678
Region_3063	chr1	29955816	29956081	265	4	12	36.2245	10.4435	0.285116	0.107891
Region_3064	chr1	29982373	29982901	528	14	37	125.286	44.6924	0.546446	0.0713753
Region_3065	chr1	29983133	29983714	581	11	38	93.6803	26.5232	0.405646	0.0852368
Region_3066	chr1	30004451	30004626	175	5	13	37.551	11.0436	0.331098	0.134339
Region_3067	chr1	30029177	30029426	249	4	12	31.9456	9.46571	0.229159	0.0994951
Region_3068	chr1	30032988	30033148	160	3	12	27.7823	7.21729	0.633552	0.132498
Region_3069	chr1	30038880	30039477	597	11	36	96.2313	28.5662	0.517088	0.0819572
Region_3070	chr1	30049259	30049757	498	11	19	92.7279	27.2808	0.372512	0.0841066
Region_3071	chr1	30051266	30051709	443	7	21	57.8027	18.369	0.262372	0.0972961
Region_3072	chr1	30061716	30062114	398	6	13	53.9728	15.3828	0.481834	0.0928209
Region_3073	chr1	30062726	30063108	382	8	14	66.9116	27.1336	0.803089	0.0703258
Region_3074	chr1	30064069	30064199	130	4	14	33.9864	9.79725	0.380139	0.106775
Region_3075	chr1	30067950	30068258	308	5	15	44.2381	12.62	0.321038	0.0878612
Region_3076	chr1	30070021	30070403	382	8	13	66.102	22.5029	0.55834	0.0886229
Region_3077	chr1	30071772	30071895	123	7	16	69.9524	28.3504	0.593605	0.0873098
Region_3078	chr1	30088630	30089126	496	9	29	73.3946	21.4851	0.348871	0.0795538
Region_3079	chr1	30092160	30092596	436	5	15	37.1837	9.34573	0.523089	0.090025
Region_3080	chr1	30099453	30099724	271	7	20	61.2177	23.3691	0.492256	0.102518
Region_3081	chr1	30102546	30102636	90	6	12	50.5306	17.6353	0.401535	0.124112
Region_3082	chr1	30105601	30105798	197	6	18	57.4422	22.7777	0.501369	0.129804
Region_3083	chr1	30108442	30109051	609	10	24	94.2789	30.1394	0.25253	0.0699486
Region_3084	chr1	30110924	30111288	364	12	38	100.66	28.6886	0.309079	0.0859962
Region_3085	chr1	30114369	30114838	469	9	19	74.1361	19.9728	0.392308	0.102735
Region_3086	chr1	30116538	30117370	832	13	36	112.626	37.6391	0.535315	0.0775328
Region_3087	chr1	30118677	30118992	315	6	15	58.7755	22.6246	0.570473	0.110896
Region_3088	chr1	30120239	30120594	355	7	12	60.1701	24.9469	0.626381	0.0975972
Region_3089	chr1	30120866	30121074	208	6	15	49.2993	16.9618	0.605617	0.10542
Region_3090	chr1	30137550	30137717	167	6	15	46.1837	17.2785	0.348291	0.116141
Region_3091	chr1	30144325	30144683	358	11	29	101.966	33.711	0.467421	0.109208
Region_3092	chr1	30147244	30147324	80	5	13	44.6463	14.8351	0.433464	0.140456
Region_3093	chr1	30148265	30148400	135	4	12	35.0204	10.4078	0.477494	0.120055
Region_3094	chr1	30159867	30160173	306	5	12	41.3673	11.7258	0.353772	0.104994
Region_3095	chr1	30160415	30160538	123	5	13	44.3469	13.8587	0.378234	0.110892
Region_3096	chr1	30161390	30161689	299	10	34	91	29.2589	0.50929	0.10877
Region_3097	chr1	30162926	30163452	526	12	38	110.565	29.8471	0.384818	0.102791
Region_3098	chr1	30172059	30172487	428	9	17	72.7075	23.2212	0.555099	0.116038
Region_3099	chr1	30179440	30179779	339	6	16	48.6667	14.2383	0.382219	0.10959
Region_3100	chr1	30188086	30188556	470	9	29	85.0952	28.4008	0.356933	0.0998286
Region_3101	chr1	30193552	30194172	620	12	37	108.327	30.3338	0.294227	0.0913972
Region_3102	chr1	30204367	30204533	166	6	13	47.6667	16.2465	0.465701	0.127377
Region_3103	chr1	30206807	30206892	85	5	14	48.5578	14.5875	0.501812	0.12113
Region_3104	chr1	30209736	30209992	256	6	13	45.8027	14.3449	0.452271	0.126422
Region_3105	chr1	30211835	30211975	140	7	25	63.1429	18.9198	0.52442	0.116485
Region_3106	chr1	30214939	30215334	395	11	23	92.9728	23.3986	0.533545	0.0985179
Region_3107	chr1	30217470	30218219	749	16	54	131.517	34.4106	0.33451	0.0727113
Region_3108	chr1	30221023	30221507	484	7	27	59.2721	15.9947	0.333358	0.102974
Region_3109	chr1	30221851	30222170	319	5	15	41.4898	10.9503	0.279771	0.0985019
Region_3110	chr1	30233162	30233443	281	4	16	34.0408	9.43462	0.380513	0.102308
Region_3111	chr1	30242102	30242338	236	9	22	86.4558	35.702	0.358271	0.103762
Region_3112	chr1	30245076	30245455	379	9	30	84.6939	26.6004	0.517802	0.102475
Region_3113	chr1	30245734	30246036	302	5	18	46.5034	13.7015	0.43531	0.0911055
Region_3114	chr1	30250486	30250806	320	8	27	81.2857	28.1398	0.241181	0.0879102
Region_3115	chr1	30252152	30252361	209	5	12	39.1224	13.3288	0.306782	0.115643
Region_3116	chr1	30253244	30253449	205	6	20	46.7755	16.3903	0.611133	0.139648
Region_3117	chr1	30258425	30258674	249	7	13	64.8299	23.1183	0.397725	0.129778
Region_3118	chr1	30287893	30288323	430	6	12	49.7483	19.6824	0.485952	0.096377
Region_3119	chr1	30296237	30296574	337	7	17	55.2041	15.7945	0.519043	0.107987
Region_3120	chr1	30296929	30297240	311	6	23	49.5442	13.4751	0.476246	0.124783
Region_3121	chr1	30304786	30305133	347	4	13	34.415	8.59264	0.332094	0.102045
Region_3122	chr1	30332077	30332507	430	8	17	63	22.4801	0.789269	0.0815264
Region_3123	chr1	30471168	30471244	76	6	15	49.3333	17.3274	0.436205	0.130259
Region_3124	chr1	30472304	30472460	156	7	12	68.7755	29.5493	0.600519	0.127982
Region_3125	chr1	30475233	30475826	593	12	27	114.932	41.4477	0.491631	0.0710199
Region_3126	chr1	30481938	30482123	185	5	20	48.2041	14.0955	0.432711	0.0909366
Region_3127	chr1	30486281	30486749	468	9	37	83.3741	26.2217	0.412875	0.108035
Region_3128	chr1	30492887	30492986	99	4	12	36.1905	14.5613	0.7004	0.105931
Region_3129	chr1	30500442	30500916	474	10	37	92.3469	22.9179	0.512545	0.0941367
Region_3130	chr1	30511600	30512257	657	10	23	93.1088	34.7238	0.370394	0.0828194
Region_3131	chr1	30514873	30515136	263	4	12	32.2381	10.7629	0.374447	0.122961
Region_3132	chr1	30517847	30518106	259	6	14	57.2381	23.6294	0.490273	0.110259
Region_3133	chr1	30522408	30522846	438	10	27	87.102	30.6086	0.319961	0.0739374
Region_3134	chr1	30527974	30528263	289	6	19	51.0068	15.9518	0.653123	0.0841366
Region_3135	chr1	30542623	30542888	265	5	14	45.415	16.0388	0.582745	0.0972965
Region_3136	chr1	30575184	30575640	456	7	20	60.2177	17.6109	0.380316	0.103762
Region_3137	chr1	30576206	30576458	252	4	12	31.619	9.96867	0.22779	0.106646
Region_3138	chr1	30586736	30586990	254	7	16	55.8912	17.523	0.303308	0.105326
Region_3139	chr1	30617217	30617857	640	14	52	123.34	32.5962	0.390551	0.0652531
Region_3140	chr1	30628950	30629152	202	6	15	50.7143	17.1684	0.299014	0.0990069
Region_3141	chr1	30629549	30629854	305	5	14	43.8027	16.4065	0.215545	0.10195
Region_3142	chr1	30637542	30637993	451	7	15	56.9796	14.4746	0.290387	0.0791567
Region_3143	chr1	30640055	30640705	650	15	42	136.408	47.1366	0.371766	0.075722
Region_3144	chr1	30641774	30642028	254	7	17	67.3333	31.316	0.368457	0.109674
Region_3145	chr1	30648838	30649035	197	5	15	37.0476	12.8064	0.236661	0.111967
Region_3146	chr1	30650801	30651179	378	11	40	106.306	36.2866	0.264221	0.0704712
Region_3147	chr1	30669335	30669724	389	8	13	63.7075	23.8041	0.815076	0.0635707
Region_3148	chr1	30691957	30692146	189	8	12	72.6939	29.8289	0.286593	0.122054
Region_3149	chr1	30708335	30708729	394	10	30	96.9184	32.717	0.329964	0.0601873
Region_3150	chr1	30711972	30712094	122	7	15	59.2449	24.9162	0.71681	0.0982252
Region_3151	chr1	30727392	30727552	160	5	13	41.0272	17.4807	0.863603	0.0682068
Region_3152	chr1	30744794	30745027	233	4	14	36.7415	11.7346	0.857811	0.066344
Region_3153	chr1	30750269	30750508	239	7	13	70.4762	34.5774	0.88365	0.060618
Region_3154	chr1	30753598	30754408	810	18	55	171.469	57.2662	0.743427	0.0758205
Region_3155	chr1	30760656	30761052	396	13	41	123.102	44.4169	0.738021	0.0704318
Region_3156	chr1	30767404	30767556	152	3	12	29.0408	9.22242	0.896186	0.064388
Region_3157	chr1	30789835	30790274	439	6	14	52.6327	18.9347	0.778267	0.0738894
Region_3158	chr1	30794144	30794318	174	5	12	37.4898	12.406	0.792956	0.0764136
Region_3159	chr1	30805976	30806291	315	6	16	48.5102	15.6321	0.806858	0.0730223
Region_3160	chr1	30809722	30809906	184	4	14	35.483	10.8529	0.438101	0.105958
Region_3161	chr1	30812072	30812240	168	4	13	32.0544	10.034	0.709749	0.118223
Region_3162	chr1	30820747	30821195	448	7	24	58.2789	16.4324	0.8391	0.067182
Region_3163	chr1	30829756	30830026	270	6	12	57.1224	17.4744	0.635408	0.0792664
Region_3164	chr1	30831275	30831551	276	7	17	57.6054	23.4893	0.477135	0.107569
Region_3165	chr1	30842518	30842751	233	7	18	70.1361	30.5781	0.843787	0.0629971
Region_3166	chr1	30845360	30846155	795	15	56	137.122	46.2484	0.351027	0.0690398
Region_3167	chr1	30849270	30849584	314	6	18	48.9252	17.7031	0.756183	0.0789736
Region_3168	chr1	30852927	30853397	470	7	15	55.1361	15.4599	0.860427	0.0684281
Region_3169	chr1	30855672	30855966	294	5	14	46.0952	18.3983	0.705061	0.0814332
Region_3170	chr1	30856518	30856933	415	9	21	79.6871	26.7251	0.814702	0.0639407
Region_3171	chr1	30860429	30860902	473	8	14	66.9728	18.9682	0.784083	0.0644567
Region_3172	chr1	30862733	30862996	263	11	26	91.1837	28.3706	0.759547	0.112296
Region_3173	chr1	30928101	30928405	304	7	17	55.7007	16.4435	0.810453	0.0721914
Region_3174	chr1	30934356	30934612	256	5	15	37.2721	11.1045	0.418791	0.124035
Region_3175	chr1	30934895	30935471	576	11	45	91.619	27.0533	0.497606	0.0919633
Region_3176	chr1	30978415	30978732	317	5	22	41.2517	10.1035	0.661496	0.0860471
Region_3177	chr1	30981122	30981426	304	5	23	42.9184	10.946	0.825305	0.0819997
Region_3178	chr1	30983454	30983665	211	3	12	26.6803	7.0904	0.704078	0.0961162
Region_3179	chr1	30995161	30995279	118	5	12	45.9388	17.2429	0.846101	0.0680358
Region_3180	chr1	31042795	31043080	285	6	18	46.898	15.509	0.552547	0.122479
Region_3181	chr1	31088742	31089042	300	6	16	47.6122	14.657	0.900889	0.0637236
Region_3182	chr1	31110694	31111086	392	9	31	77.2381	23.3676	0.536196	0.145623
Region_3183	chr1	31138841	31139198	357	7	14	55.6259	19.2162	0.436087	0.112697
Region_3184	chr1	31154479	31154583	104	5	14	40.4082	12.0891	0.407812	0.0786038
Region_3185	chr1	31178976	31179122	146	5	18	41.0612	11.9251	0.858468	0.0730917
Region_3186	chr1	31189188	31189608	420	7	20	54.7279	16.9817	0.669816	0.0660457
Region_3187	chr1	31233672	31233830	158	7	14	59.1973	22.9701	0.822895	0.0793758
Region_3188	chr1	31336969	31337289	320	7	25	60.7687	19.204	0.820735	0.0692511
Region_3189	chr1	31381319	31381556	237	4	13	35.0408	11.5687	0.851342	0.0660932
Region_3190	chr1	31389498	31389755	257	6	12	48.3946	20.2351	0.31724	0.137472
Region_3191	chr1	31402676	31402925	249	4	12	39.4966	14.3557	0.758081	0.102458
Region_3192	chr1	31403992	31404306	314	7	14	61.0476	22.0489	0.85241	0.0658846
Region_3193	chr1	31483171	31483296	125	5	13	38.7007	12.6059	0.67277	0.139524
Region_3194	chr1	31488652	31488824	172	4	12	33.8299	10.2124	0.613435	0.124969
Region_3195	chr1	31510358	31510543	185	6	18	49.2177	16.8314	0.722385	0.114624
Region_3196	chr1	31536300	31536686	386	9	23	80.619	30.6425	0.587892	0.11614
Region_3197	chr1	31541420	31541729	309	6	13	50.068	15.8912	0.790471	0.0853864
Region_3198	chr1	31546042	31546274	232	4	15	58.4966	29.5518	0.512899	0.126135
Region_3199	chr1	31574792	31575150	358	7	12	62.2925	23.2527	0.266524	0.0767197
Region_3200	chr1	31589395	31589686	291	11	20	95.0272	41.2984	0.140856	0.0692213
Region_3201	chr1	31612596	31612826	230	4	15	36.3741	9.91209	0.891875	0.0701298
Region_3202	chr1	31631532	31631735	203	4	13	38.4762	14.2782	0.837978	0.0791338
Region_3203	chr1	31645640	31646027	387	6	19	48.4898	12.2146	0.840032	0.0688525
Region_3204	chr1	31649834	31650023	189	5	18	43.8095	14.778	0.787493	0.0777754
Region_3205	chr1	31657935	31658112	177	9	17	82.9728	38.425	0.900165	0.0745396
Region_3206	chr1	31708397	31708663	266	9	21	77	29.7199	0.527599	0.1009
Region_3207	chr1	31717443	31717933	490	6	17	47.2653	13.3567	0.575084	0.0855026
Region_3208	chr1	31723514	31723767	253	5	15	44.0272	13.5439	0.271236	0.0883628
Region_3209	chr1	31812746	31812873	127	5	13	39.4694	12.0793	0.808091	0.0785979
Region_3210	chr1	31824434	31824650	216	5	14	41.8163	14.0391	0.784054	0.0745125
Region_3211	chr1	31834644	31834916	272	7	20	58.7347	20.9354	0.676359	0.0980483
Region_3212	chr1	31835129	31835385	256	5	13	39.8707	10.7431	0.814452	0.06707
Region_3213	chr1	31837567	31838147	580	9	32	73.0884	16.0119	0.773137	0.0624217
Region_3214	chr1	31855223	31855546	323	6	14	48.1429	14.1358	0.443776	0.101543
Region_3215	chr1	31882411	31882665	254	4	12	34.068	11.6776	0.726508	0.0945186
Region_3216	chr1	31930820	31931156	336	5	16	39.3469	10.2226	0.710507	0.100838
Region_3217	chr1	31935941	31936295	354	5	12	38.5102	12.7963	0.88581	0.0621753
Region_3218	chr1	31953622	31953773	151	9	12	65.4898	24.6539	0.916372	0.084051
Region_3219	chr1	31971110	31971282	172	4	13	36.0748	13.0851	0.852435	0.0745369
Region_3220	chr1	32073938	32074108	170	8	14	72.2857	27.8708	0.889852	0.0629635
Region_3221	chr1	32133727	32134071	344	12	29	96.3741	32.027	0.292849	0.114403
Region_3222	chr1	32178300	32178457	157	4	12	27.7415	7.81296	0.468896	0.127328
Region_3223	chr1	32180782	32181200	418	5	16	40.3741	9.86568	0.349368	0.0786839
Region_3224	chr1	32194403	32194697	294	4	16	35.3605	10.0027	0.845031	0.0648392
Region_3225	chr1	32204885	32204981	96	6	13	59.1973	27.8596	0.364492	0.119602
Region_3226	chr1	32249719	32249884	165	6	13	48.2925	20.2303	0.675045	0.100161
Region_3227	chr1	32256842	32257108	266	4	14	32.3129	9.28233	0.796267	0.0794946
Region_3228	chr1	32257656	32257966	310	5	17	45.7007	12.632	0.639205	0.100298
Region_3229	chr1	32311220	32311336	116	5	12	39.1497	16.3545	0.845665	0.0780811
Region_3230	chr1	32346466	32346823	357	5	14	38.8163	12.9784	0.597093	0.110128
Region_3231	chr1	32393557	32393912	355	7	17	55.9864	18.856	0.340514	0.0714442
Region_3232	chr1	32399757	32400029	272	4	13	34.2313	9.91544	0.716553	0.0732185
Region_3233	chr1	32427612	32427951	339	6	15	53.1497	16.8166	0.858674	0.0637292
Region_3234	chr1	32435518	32435796	278	5	14	39	11.8697	0.847823	0.0722187
Region_3235	chr1	32442163	32442321	158	5	18	42.3605	13.2969	0.557244	0.0923274
Region_3236	chr1	32449601	32449882	281	7	30	70.2721	19.9474	0.845977	0.0664027
Region_3237	chr1	32466627	32466822	195	4	13	35.2245	10.8355	0.921078	0.0615087
Region_3238	chr1	32468409	32468815	406	7	21	53.6259	13.7598	0.431377	0.13576
Region_3239	chr1	32472896	32473178	282	9	15	78.449	34.4322	0.837547	0.0710896
Region_3240	chr1	32485006	32485464	458	10	19	93.8027	35.2622	0.802558	0.0628298
Region_3241	chr1	32492575	32492922	347	10	30	92.7551	37.707	0.570531	0.111669
Region_3242	chr1	32498734	32499066	332	9	25	77.5782	29.5067	0.887936	0.0621203
Region_3243	chr1	32540177	32540560	383	14	37	118.871	41.8394	0.284844	0.0660249
Region_3244	chr1	32549959	32550178	219	6	13	47.1905	14.7617	0.813674	0.0752171
Region_3245	chr1	32589740	32589847	107	5	14	40.102	13.0067	0.849538	0.0765003
Region_3246	chr1	32611178	32611448	270	5	14	43.0136	14.7476	0.890752	0.0719549
Region_3247	chr1	32780614	32781213	599	9	23	77.7551	27.8385	0.726534	0.0727512
Region_3248	chr1	32795544	32795678	134	4	12	30.7483	10.6892	0.92339	0.0782132
Region_3249	chr1	32810144	32810485	341	4	14	35.6667	9.58047	0.819805	0.0721071
Region_3250	chr1	32811367	32811541	174	7	15	58.6735	21.4716	0.848056	0.0992211
Region_3251	chr1	32815177	32815793	616	11	34	87.898	25.6314	0.771991	0.0748131
Region_3252	chr1	32816329	32816479	150	4	12	33.7551	10.1256	0.288554	0.117885
Region_3253	chr1	32818607	32818836	229	5	15	49.5034	17.9281	0.36327	0.0678059
Region_3254	chr1	32833160	32833275	115	5	15	41.0408	13.4897	0.869341	0.0602623
Region_3255	chr1	32887729	32887995	266	12	22	110	40.9236	0.267498	0.0836552
Region_3256	chr1	32903427	32903613	186	4	13	33.0136	11.1466	0.635001	0.0840384
Region_3257	chr1	32916264	32916488	224	4	12	33.6803	10.3056	0.368202	0.123057
Region_3258	chr1	32924231	32924487	256	7	18	67.6871	31.629	0.792712	0.0803183
Region_3259	chr1	32941610	32941823	213	4	13	32.3333	10.3337	0.817153	0.10495
Region_3260	chr1	32962710	32962909	199	5	15	44.5238	14.8321	0.24821	0.091394
Region_3261	chr1	32965106	32965289	183	3	12	27.0136	6.86961	0.43316	0.0902425
Region_3262	chr1	32977824	32978175	351	5	13	39.0884	10.2583	0.487166	0.13367
Region_3263	chr1	33003676	33003938	262	4	12	34.5986	11.6605	0.902778	0.0611051
Region_3264	chr1	33005766	33006151	385	7	17	58.3673	16.9795	0.401727	0.0964848
Region_3265	chr1	33032400	33032602	202	5	14	38.0272	10.3361	0.811469	0.0975559
Region_3266	chr1	33037336	33037548	212	5	13	38.4558	11.72	0.700501	0.0706666
Region_3267	chr1	33066034	33066299	265	6	20	50.0136	13.3883	0.658429	0.0692122
Region_3268	chr1	33121859	33122203	344	7	18	68.4626	26.9473	0.64597	0.0924242
Region_3269	chr1	33126705	33127109	404	10	33	82.0476	21.4429	0.254301	0.116718
Region_3270	chr1	33127553	33127903	350	13	33	110.136	30.9973	0.418351	0.0964878
Region_3271	chr1	33132018	33132239	221	4	15	31.8776	8.33124	0.883473	0.0721832
Region_3272	chr1	33133961	33134312	351	7	19	67.619	29.1433	0.836859	0.0707373
Region_3273	chr1	33135333	33135492	159	5	14	45.4966	13.4018	0.773379	0.0631182
Region_3274	chr1	33167054	33167249	195	6	16	52.0884	17.309	0.45128	0.137228
Region_3275	chr1	33230422	33230695	273	8	18	86.2925	39.079	0.752915	0.0738902
Region_3276	chr1	33237438	33237659	221	6	12	51.3265	20.4364	0.658049	0.0944029
Region_3277	chr1	33292236	33292496	260	4	15	32.517	10.139	0.851169	0.0897179
Region_3278	chr1	33293928	33294237	309	6	20	54.0068	18.6843	0.808858	0.0645034
Region_3279	chr1	33321628	33321780	152	6	12	50.2653	15.9637	0.771878	0.0611511
Region_3280	chr1	33329452	33329683	231	4	12	31.9932	10.3623	0.930864	0.0684219
Region_3281	chr1	33346452	33346860	408	4	16	31.6122	7.8045	0.722677	0.107953
Region_3282	chr1	33351124	33351557	433	8	26	75.3333	18.6295	0.523619	0.0863821
Region_3283	chr1	33361622	33362056	434	8	22	62.1497	15.888	0.683442	0.109813
Region_3284	chr1	33387670	33387864	194	5	13	41.7415	13.8411	0.900321	0.0709707
Region_3285	chr1	33392265	33392473	208	8	19	66.6327	18.9874	0.721923	0.0788259
Region_3286	chr1	33401320	33401614	294	5	15	43.4558	13.1213	0.865553	0.0746551
Region_3287	chr1	33410363	33410550	187	5	13	37.9116	11.4299	0.641843	0.117296
Region_3288	chr1	33415019	33415212	193	5	16	38.7143	11.8553	0.539342	0.117016
Region_3289	chr1	33429771	33430025	254	5	17	42.6735	13.4568	0.474023	0.104332
Region_3290	chr1	33432424	33432559	135	4	12	31.9524	10.5196	0.720357	0.0990143
Region_3291	chr1	33445002	33445301	299	7	17	58.8503	20.1727	0.730945	0.0873799
Region_3292	chr1	33456582	33456834	252	4	14	41.3129	13.3534	0.856133	0.0611329
Region_3293	chr1	33471336	33471629	293	7	19	54.517	14.6364	0.796775	0.071326
Region_3294	chr1	33477538	33477729	191	4	12	37.1905	10.7953	0.784023	0.0729707
Region_3295	chr1	33514855	33515262	407	8	13	77.4354	28.7974	0.553168	0.0900805
Region_3296	chr1	33518870	33519100	230	5	16	40.381	12.2806	0.627852	0.0956054
Region_3297	chr1	33533949	33534315	366	7	21	63.1633	20.0865	0.615678	0.0924029
Region_3298	chr1	33534536	33534621	85	5	15	40.1973	13.9292	0.54828	0.126245
Region_3299	chr1	33535707	33536151	444	9	30	77.5442	21.4806	0.518166	0.0865589
Region_3300	chr1	33538422	33538749	327	7	28	58.7891	14.4347	0.485502	0.0945731
Region_3301	chr1	33542485	33543139	654	12	38	110.061	30.4503	0.586536	0.0749143
Region_3302	chr1	33555537	33555686	149	3	13	28.0476	7.9194	0.514742	0.123564
Region_3303	chr1	33557823	33558010	187	8	12	66.1224	26.6144	0.737704	0.0958989
Region_3304	chr1	33564150	33564468	318	5	17	42.2449	11.1439	0.259293	0.089753
Region_3305	chr1	33577668	33578029	361	8	17	66.1701	21.3222	0.550346	0.0924165
Region_3306	chr1	33578973	33579294	321	8	15	72.6871	23.9007	0.261227	0.0754056
Region_3307	chr1	33583579	33583882	303	6	13	53.9728	19.8973	0.264842	0.0884925
Region_3308	chr1	33585397	33585649	252	5	17	44.5442	12.8347	0.401591	0.102247
Region_3309	chr1	33588938	33589192	254	6	18	49.381	13.9133	0.702234	0.10359
Region_3310	chr1	33596121	33596298	177	5	16	43.449	12.6411	0.628403	0.151195
Region_3311	chr1	33599589	33600106	517	7	29	63.0952	15.2218	0.471913	0.0889126
Region_3312	chr1	33604239	33604396	157	6	12	51.7279	14.5181	0.469165	0.101889
Region_3313	chr1	33605399	33605750	351	5	13	44.483	13.0779	0.433974	0.0993464
Region_3314	chr1	33610334	33610516	182	4	12	34.1701	11.6604	0.87953	0.074537
Region_3315	chr1	33615458	33615930	472	9	25	78.0136	25.8671	0.213976	0.0763238
Region_3316	chr1	33626465	33626920	455	9	25	77.9048	23.6288	0.710397	0.084086
Region_3317	chr1	33640445	33640695	250	4	16	37.0952	10.1316	0.431276	0.116295
Region_3318	chr1	33641778	33641901	123	5	16	41.2449	12.6808	0.47099	0.142451
Region_3319	chr1	33655564	33655850	286	7	13	61.7483	19.8563	0.615168	0.0926211
Region_3320	chr1	33659141	33659384	243	7	27	65.0272	18.3015	0.699828	0.078457
Region_3321	chr1	33661116	33661491	375	7	23	59.6327	17.1285	0.703633	0.103437
Region_3322	chr1	33667637	33667915	278	10	23	89.9116	32.2414	0.540036	0.112099
Region_3323	chr1	33673225	33673486	261	10	22	75.7347	26.6475	0.817624	0.0662494
Region_3324	chr1	33678481	33678739	258	4	14	34.3197	10.5655	0.430352	0.120987
Region_3325	chr1	33685614	33686083	469	6	22	54.5102	14.4167	0.336246	0.0907955
Region_3326	chr1	33689694	33690143	449	10	21	76.8503	21.1237	0.543456	0.079139
Region_3327	chr1	33693654	33693847	193	5	12	38.7347	11.815	0.513278	0.13022
Region_3328	chr1	33700157	33700435	278	5	14	40.0612	10.9858	0.397801	0.114706
Region_3329	chr1	33700645	33700962	317	5	15	43.3333	13.6122	0.389166	0.114469
Region_3330	chr1	33709520	33709780	260	5	12	40.9252	12.0649	0.451745	0.121151
Region_3331	chr1	33713269	33713808	539	7	27	62.9116	17.8456	0.517895	0.0756873
Region_3332	chr1	33719117	33719333	216	6	13	57.585	20.8343	0.587591	0.118757
Region_3333	chr1	33728706	33728801	95	4	14	39.5714	11.9388	0.432536	0.122228
Region_3334	chr1	33729017	33729272	255	4	14	34.8639	10.0326	0.357943	0.104061
Region_3335	chr1	33736928	33737194	266	4	17	37.1429	9.76014	0.466065	0.114935
Region_3336	chr1	33737360	33737731	371	6	17	51.8912	14.0937	0.498549	0.114591
Region_3337	chr1	33738591	33738960	369	8	15	71.6735	22.5535	0.503776	0.101699
Region_3338	chr1	33740663	33740856	193	9	22	79.6122	27.632	0.814411	0.0674715
Region_3339	chr1	33758763	33759100	337	6	23	48.3061	12.7546	0.321124	0.0985718
Region_3340	chr1	33771543	33771823	280	5	17	47.3197	17.1472	0.348738	0.105237
Region_3341	chr1	33772422	33772938	516	9	23	75.3333	26.0569	0.497119	0.111992
Region_3342	chr1	33779569	33779816	247	7	20	51.4014	14.5035	0.216745	0.0937194
Region_3343	chr1	33782824	33783168	344	6	21	51.9184	16.2302	0.49307	0.0983466
Region_3344	chr1	33788691	33788819	128	6	12	48.8027	18.3813	0.719601	0.111933
Region_3345	chr1	33794482	33795100	618	8	33	74.7075	20.0858	0.667964	0.134992
Region_3346	chr1	33819806	33820188	382	10	22	80.4354	25.3107	0.656704	0.101454
Region_3347	chr1	33821700	33822067	367	10	36	92.8027	27.408	0.610417	0.0916082
Region_3348	chr1	33842679	33842870	191	4	20	40.1973	10.038	0.852933	0.0791881
Region_3349	chr1	33850138	33850288	150	5	18	42.2313	14.204	0.501804	0.112916
Region_3350	chr1	33863946	33864720	774	17	55	145.061	44.0849	0.466677	0.0722621
Region_3351	chr1	33868281	33868606	325	7	21	57.4694	17.2739	0.678248	0.0851956
Region_3352	chr1	33876250	33876630	380	6	19	56.1565	15.6882	0.573854	0.10453
Region_3353	chr1	33885171	33885236	65	4	14	35.4898	11.6709	0.581642	0.141372
Region_3354	chr1	33904791	33905103	312	4	13	29.9796	8.15389	0.425653	0.123051
Region_3355	chr1	33908434	33909005	571	9	22	72.2721	22.9316	0.655236	0.089202
Region_3356	chr1	33909689	33909817	128	3	14	30.2857	8.56162	0.761909	0.10938
Region_3357	chr1	33915597	33915833	236	5	12	44.8095	15.442	0.429983	0.118951
Region_3358	chr1	33951632	33951878	246	6	20	57.4558	16.5174	0.683217	0.0931107
Region_3359	chr1	33954990	33955575	585	16	52	124.714	35.2377	0.444626	0.100646
Region_3360	chr1	33958830	33959450	620	12	34	109.707	30.055	0.521258	0.0645361
Region_3361	chr1	33966824	33967093	269	9	25	78.2449	20.9074	0.49233	0.095121
Region_3362	chr1	33967820	33968264	444	7	13	53.9864	16.5571	0.620502	0.0970013
Region_3363	chr1	33982442	33982847	405	5	15	43.8844	15.6457	0.443693	0.108019
Region_3364	chr1	33983404	33984022	618	8	29	65.9796	23.301	0.495431	0.0968155
Region_3365	chr1	33989759	33989947	188	4	14	33.4286	9.18307	0.661043	0.122981
Region_3366	chr1	33992228	33992337	109	5	13	41.9524	13.6439	0.763309	0.0817012
Region_3367	chr1	33997151	33997376	225	6	13	50.2381	19.6745	0.521878	0.107212
Region_3368	chr1	33998429	33998697	268	5	13	52.8639	21.3518	0.785279	0.0881663
Region_3369	chr1	34000108	34000270	162	4	12	29.966	9.05721	0.317332	0.107012
Region_3370	chr1	34016837	34016986	149	4	12	38.0204	11.2478	0.899745	0.0633047
Region_3371	chr1	34020385	34020784	399	8	21	65.2109	23.1934	0.555609	0.0928003
Region_3372	chr1	34024326	34024685	359	5	19	42.3333	11.0189	0.850721	0.0738487
Region_3373	chr1	34028764	34029123	359	12	18	110.565	44.3484	0.25059	0.108102
Region_3374	chr1	34034171	34034607	436	7	30	63.6463	16.9171	0.67391	0.117992
Region_3375	chr1	34040604	34040922	318	6	23	45.2449	11.6022	0.880483	0.0680372
Region_3376	chr1	34052776	34053326	550	10	31	96.4694	25.1604	0.777078	0.0767498
Region_3377	chr1	34063300	34063601	301	4	12	36.4694	12.4446	0.872724	0.0739048
Region_3378	chr1	34071756	34071977	221	4	15	40.0408	13.7631	0.851068	0.078505
Region_3379	chr1	34075566	34076162	596	7	23	55.4558	13.9477	0.761372	0.0863335
Region_3380	chr1	34088800	34089180	380	11	17	97.9048	39.4243	0.750793	0.0789482
Region_3381	chr1	34090070	34090214	144	4	15	33.2585	10.4607	0.678265	0.112722
Region_3382	chr1	34100451	34100677	226	5	18	44.5714	13.1467	0.310854	0.0959801
Region_3383	chr1	34104939	34105490	551	9	28	72.9048	19.2874	0.561475	0.0855946
Region_3384	chr1	34120705	34121144	439	6	19	46.9728	12.1458	0.571867	0.110697
Region_3385	chr1	34147780	34147974	194	4	12	37.2585	17.0057	0.663394	0.106311
Region_3386	chr1	34148179	34148564	385	7	33	60.1361	15.5953	0.684677	0.0835597
Region_3387	chr1	34155248	34155460	212	5	15	40	11.173	0.762439	0.101613
Region_3388	chr1	34158663	34158983	320	4	15	36.8844	10.8461	0.508648	0.116267
Region_3389	chr1	34159483	34159731	248	6	20	58.5034	18.9846	0.775042	0.0859032
Region_3390	chr1	34175923	34176197	274	5	16	42.4762	13.4242	0.336234	0.0979384
Region_3391	chr1	34184032	34184360	328	6	20	49.7347	12.879	0.43807	0.119261
Region_3392	chr1	34187296	34187481	185	7	15	56.7755	16.0247	0.442468	0.106658
Region_3393	chr1	34192286	34192753	467	5	13	39.5374	11.9544	0.269167	0.0999015
Region_3394	chr1	34193775	34193998	223	5	14	45.7823	18.3062	0.579719	0.0898789
Region_3395	chr1	34202088	34202548	460	10	26	91.0816	28.4712	0.37263	0.09047
Region_3396	chr1	34206444	34206768	324	8	12	72.4966	32.7453	0.487318	0.117504
Region_3397	chr1	34208627	34209085	458	9	18	79.9932	24.4177	0.388074	0.0951829
Region_3398	chr1	34210487	34210811	324	6	14	47.7959	14.5987	0.33691	0.115394
Region_3399	chr1	34211653	34211740	87	4	12	37.0068	14.4982	0.451301	0.137952
Region_3400	chr1	34215614	34215872	258	4	12	31.1837	8.79992	0.30405	0.106488
Region_3401	chr1	34216994	34217284	290	8	13	71.0884	20.4004	0.374542	0.0775919
Region_3402	chr1	34236075	34236453	378	6	17	48.0204	12.8684	0.332587	0.0984268
Region_3403	chr1	34259058	34259423	365	12	47	110.558	30.5321	0.591246	0.0827004
Region_3404	chr1	34261690	34261997	307	6	21	57.8503	15.497	0.419444	0.105056
Region_3405	chr1	34262222	34262759	537	13	35	111.15	36.7856	0.516259	0.0851361
Region_3406	chr1	34263283	34263866	583	7	27	56.0952	12.6617	0.301884	0.0852337
Region_3407	chr1	34265166	34265580	414	6	23	51.0748	13.7183	0.247878	0.0845519
Region_3408	chr1	34267142	34267349	207	8	23	76.5578	24.4994	0.433516	0.10843
Region_3409	chr1	34286594	34286785	191	6	15	58.6122	19.3622	0.207308	0.0969963
Region_3410	chr1	34296848	34297167	319	6	16	50.6599	14.7794	0.359322	0.100572
Region_3411	chr1	34324958	34325158	200	9	19	79.5986	27.7177	0.346391	0.122847
Region_3412	chr1	34327043	34327279	236	5	15	40.9728	11.8991	0.405751	0.121021
Region_3413	chr1	34330847	34331245	398	9	24	77.2109	20.9194	0.577723	0.0858381
Region_3414	chr1	34336802	34337080	278	4	14	38.9252	14.0713	0.305797	0.10657
Region_3415	chr1	34341157	34341317	160	6	18	46.0884	13.2479	0.356887	0.109934
Region_3416	chr1	34347346	34347631	285	6	20	47.8231	13.1074	0.379372	0.116599
Region_3417	chr1	34355746	34355928	182	4	14	33.4354	8.90826	0.36684	0.119153
Region_3418	chr1	34357147	34357649	502	7	23	65.6871	21.5851	0.347568	0.0879134
Region_3419	chr1	34359686	34359913	227	4	12	33.8571	8.94504	0.337783	0.106191
Region_3420	chr1	34362437	34362699	262	5	18	44.5782	13.9892	0.260615	0.102548
Region_3421	chr1	34370806	34371064	258	4	12	31.4898	10.7839	0.25622	0.110134
Region_3422	chr1	34406747	34407031	284	4	14	35.585	10.2949	0.238495	0.0873028
Region_3423	chr1	34407344	34407746	402	6	24	49.3265	12.2565	0.441316	0.107228
Region_3424	chr1	34409975	34410223	248	6	15	49.7687	15.4659	0.37912	0.113222
Region_3425	chr1	34420889	34421123	234	5	16	42.5034	13.3059	0.485724	0.114837
Region_3426	chr1	34425090	34425299	209	5	18	45.1497	16.276	0.315248	0.120397
Region_3427	chr1	34436704	34437076	372	4	13	37.6599	11.4452	0.385471	0.104677
Region_3428	chr1	34449238	34449364	126	5	14	38.7415	14.0805	0.481609	0.131741
Region_3429	chr1	34449682	34450018	336	7	19	71.1361	20.9943	0.412568	0.104049
Region_3430	chr1	34452834	34453627	793	14	50	121.347	35.4255	0.46647	0.0826578
Region_3431	chr1	34455181	34455474	293	7	15	59.1224	16.3815	0.441669	0.114575
Region_3432	chr1	34458940	34459245	305	7	21	56.9592	16.107	0.375333	0.0903519
Region_3433	chr1	34459610	34460396	786	14	44	126.293	44.8641	0.342883	0.0797562
Region_3434	chr1	34461226	34461528	302	8	15	71.0884	26.3662	0.4769	0.0964255
Region_3435	chr1	34462173	34462398	225	4	12	37.7551	11.691	0.215163	0.105437
Region_3436	chr1	34474793	34475071	278	6	17	55.2177	19.4804	0.315962	0.116072
Region_3437	chr1	34477220	34477764	544	8	24	62.8367	16.0526	0.391516	0.0868062
Region_3438	chr1	34482123	34482445	322	5	16	39.4354	12.0274	0.355524	0.111821
Region_3439	chr1	34483464	34483676	212	5	12	43.449	15.8638	0.408405	0.117938
Region_3440	chr1	34495526	34495772	246	3	12	25.6122	7.02193	0.208125	0.112197
Region_3441	chr1	34519995	34520285	290	5	21	46.6871	13.0698	0.153026	0.0858341
Region_3442	chr1	34520784	34521466	682	16	33	140.306	35.8072	0.292955	0.0721588
Region_3443	chr1	34527153	34527452	299	6	20	48.8776	13.619	0.257863	0.116307
Region_3444	chr1	34533422	34533689	267	7	16	61.2177	22.7031	0.589701	0.0908516
Region_3445	chr1	34535536	34536008	472	7	21	58.2721	18.7004	0.259739	0.0769821
Region_3446	chr1	34574194	34574519	325	8	26	59.9252	16.0142	0.579937	0.110625
Region_3447	chr1	34587103	34587355	252	6	14	53.483	17.1326	0.63236	0.095822
Region_3448	chr1	34589346	34589847	501	6	13	50.6939	13.4519	0.432408	0.101973
Region_3449	chr1	34596130	34596397	267	5	18	43.4898	12.8252	0.476536	0.121225
Region_3450	chr1	34597220	34597477	257	5	12	41.5646	15.0974	0.68903	0.0896953
Region_3451	chr1	34599529	34599682	153	4	12	37.3061	11.9265	0.489817	0.127178
Region_3452	chr1	34602173	34602380	207	5	13	43.4422	13.297	0.428744	0.118191
Region_3453	chr1	34606624	34606725	101	3	12	30.4286	9.61377	0.406366	0.101904
Region_3454	chr1	34609320	34609562	242	4	15	34.8776	10.795	0.273919	0.118791
Region_3455	chr1	34611919	34612482	563	13	64	107.68	23.7446	0.494378	0.0890729
Region_3456	chr1	34614280	34614520	240	4	12	37.2857	14.2339	0.368199	0.122777
Region_3457	chr1	34614714	34614965	251	5	14	42.3265	12.5808	0.442048	0.0907193
Region_3458	chr1	34624025	34624220	195	6	14	46.7959	15.0396	0.677311	0.12067
Region_3459	chr1	34629786	34630197	411	5	18	45.5238	12.7947	0.583708	0.134293
Region_3460	chr1	34632429	34632914	485	11	35	92.0952	23.0123	0.540187	0.0840722
Region_3461	chr1	34633679	34634324	645	13	45	110.544	27.5736	0.654612	0.0869515
Region_3462	chr1	34634680	34634922	242	5	15	36.2857	11.8628	0.558133	0.113703
Region_3463	chr1	34651527	34651983	456	6	21	45.6939	11.1611	0.474124	0.0974281
Region_3464	chr1	34656099	34656298	199	4	14	39.9524	15.1596	0.649551	0.113146
Region_3465	chr1	34658798	34659099	301	5	13	40.6463	12.0551	0.453629	0.117266
Region_3466	chr1	34660526	34660913	387	5	14	41.4558	13.2418	0.696186	0.0906891
Region_3467	chr1	34681113	34681255	142	6	17	46.4898	14.0753	0.585482	0.0781983
Region_3468	chr1	34684624	34684842	218	4	14	35.2517	10.4631	0.237831	0.0921038
Region_3469	chr1	34690463	34690861	398	7	24	57.3537	15.7766	0.334156	0.0856646
Region_3470	chr1	34694043	34694302	259	5	13	41.5918	13.1975	0.284861	0.105347
Region_3471	chr1	34695062	34695328	266	8	27	72.8231	20.7677	0.401129	0.0965439
Region_3472	chr1	34695592	34695945	353	7	24	58.5986	16.5035	0.567569	0.0960614
Region_3473	chr1	34696805	34697225	420	7	19	59.2517	17.4182	0.445056	0.0868873
Region_3474	chr1	34699591	34700086	495	7	18	61.2857	22.8677	0.408652	0.093995
Region_3475	chr1	34707113	34707287	174	4	14	30.619	8.32173	0.490256	0.142261
Region_3476	chr1	34713328	34713736	408	9	19	80.3129	33.6087	0.689748	0.0744844
Region_3477	chr1	34717190	34717412	222	5	13	39.415	11.6194	0.490688	0.111876
Region_3478	chr1	34720903	34721256	353	6	24	53.7687	16.2384	0.205396	0.0909738
Region_3479	chr1	34721416	34721556	140	3	12	29.8163	9.40855	0.242604	0.109313
Region_3480	chr1	34725028	34725517	489	7	29	67.1224	20.1273	0.356416	0.0957503
Region_3481	chr1	34727075	34727396	321	6	16	49.6327	14.4654	0.214508	0.0945186
Region_3482	chr1	34728049	34728366	317	10	21	91.2585	31.8692	0.436585	0.11219
Region_3483	chr1	34731500	34731822	322	5	17	49.7279	14.6004	0.666373	0.0961352
Region_3484	chr1	34732134	34732996	862	13	37	110.245	27.9884	0.425699	0.0711767
Region_3485	chr1	34736153	34736469	316	9	25	89.8231	32.5675	0.72463	0.0683202
Region_3486	chr1	34743146	34743806	660	8	13	63.9728	16.4125	0.732946	0.0655652
Region_3487	chr1	34744607	34744831	224	6	17	53.8163	16.41	0.732621	0.0979757
Region_3488	chr1	34749803	34750388	585	10	37	76.2109	17.9532	0.619166	0.0857765
Region_3489	chr1	34767518	34767982	464	5	17	40.7755	10.0994	0.714435	0.105556
Region_3490	chr1	34770481	34770809	328	7	21	50.7007	13.6238	0.788741	0.0765145
Region_3491	chr1	34774941	34775171	230	6	16	46.449	13.6438	0.569829	0.142877
Region_3492	chr1	34787183	34787456	273	7	13	57.0612	21.888	0.729408	0.0848351
Region_3493	chr1	34790610	34790815	205	5	12	39.068	12.7299	0.556547	0.120854
Region_3494	chr1	34798701	34799098	397	7	23	67.619	20.8952	0.50561	0.104242
Region_3495	chr1	34812594	34812852	258	5	13	39.7483	12.8345	0.853484	0.0705325
Region_3496	chr1	34853405	34853722	317	6	19	48.3878	13.1438	0.58526	0.0856504
Region_3497	chr1	34857644	34857981	337	8	19	66.9252	24.4016	0.878258	0.0612498
Region_3498	chr1	34858656	34858887	231	9	23	70.7211	21.6203	0.364289	0.081046
Region_3499	chr1	34875872	34876028	156	5	12	42.3265	15.7867	0.525593	0.109071
Region_3500	chr1	34876412	34876821	409	8	28	64.9524	18.8114	0.617258	0.094127
Region_3501	chr1	34887206	34887715	509	8	23	65.6735	19.3037	0.488334	0.0998576
Region_3502	chr1	34897560	34897782	222	6	17	55.5714	17.2138	0.571142	0.0923823
Region_3503	chr1	34903394	34903644	250	6	19	55.8367	18.0816	0.404246	0.107085
Region_3504	chr1	34910097	34910698	601	10	26	76.4898	16.9719	0.411746	0.0841598
Region_3505	chr1	34913271	34913699	428	6	12	45.449	13.1322	0.521224	0.0983035
Region_3506	chr1	34946762	34947012	250	5	20	38.6667	10.1309	0.526813	0.0961131
Region_3507	chr1	34948788	34949042	254	8	13	72.9864	26.7479	0.805549	0.0654802
Region_3508	chr1	34973068	34973535	467	7	17	57.585	17.322	0.541914	0.0961258
Region_3509	chr1	35023653	35023722	69	5	14	36.1361	11.3353	0.798869	0.102766
Region_3510	chr1	35040426	35040661	235	7	16	53.9524	18.2608	0.775994	0.075336
Region_3511	chr1	35046784	35047110	326	5	13	39.0272	11.9885	0.666312	0.0910621
Region_3512	chr1	35063725	35064047	322	5	14	40.7959	13.2422	0.717434	0.10102
Region_3513	chr1	35080536	35080812	276	6	14	49.1361	16.4873	0.856754	0.0621979
Region_3514	chr1	35115897	35116111	214	5	13	37.8367	10.888	0.870528	0.0607511
Region_3515	chr1	35120510	35120736	226	8	22	67.5918	22.1371	0.45659	0.0685391
Region_3516	chr1	35132799	35133038	239	5	14	39.6395	11.6994	0.804513	0.0829871
Region_3517	chr1	35143996	35144167	171	8	25	67.7687	25.1257	0.585735	0.0864218
Region_3518	chr1	35146575	35146895	320	9	14	69.483	20.8078	0.78	0.069887
Region_3519	chr1	35157957	35158407	450	10	29	78.1633	20.3729	0.474388	0.104567
Region_3520	chr1	35175213	35175490	277	7	27	57.2313	16.4475	0.738515	0.0737339
Region_3521	chr1	35176941	35177129	188	4	12	31.9796	9.74502	0.843338	0.0661316
Region_3522	chr1	35195782	35195986	204	5	12	41.0272	13.0599	0.892132	0.0669345
Region_3523	chr1	35210706	35211052	346	13	23	117.878	46.2315	0.769617	0.0879747
Region_3524	chr1	35215872	35216018	146	8	19	56.3946	16.6723	0.416213	0.121166
Region_3525	chr1	35248717	35248974	257	5	16	41.1361	11.7594	0.521418	0.111362
Region_3526	chr1	35253040	35253261	221	8	14	62.932	19.001	0.700845	0.0998342
Region_3527	chr1	35345726	35345939	213	5	13	42.102	13.4295	0.172831	0.112648
Region_3528	chr1	35431228	35431616	388	7	26	62.6531	15.1077	0.66862	0.0869438
Region_3529	chr1	35442977	35443187	210	5	14	44.7619	16.9384	0.880784	0.074153
Region_3530	chr1	35504889	35505106	217	4	16	32.3741	8.03947	0.844488	0.0710125
Region_3531	chr1	35556340	35556818	478	7	23	56.8844	15.4811	0.248558	0.0775082
Region_3532	chr1	35562799	35563084	285	5	12	43.1429	13.03	0.869237	0.0632641
Region_3533	chr1	35567978	35568310	332	7	24	58.6327	17.7517	0.585926	0.0764739
Region_3534	chr1	35581138	35581308	170	4	15	34.102	10.2247	0.742299	0.111971
Region_3535	chr1	35593652	35593998	346	6	16	56.2109	17.6396	0.276255	0.0908852
Region_3536	chr1	35657093	35657449	356	5	16	40.6531	10.0162	0.593071	0.110219
Region_3537	chr1	35665823	35666099	276	4	12	32.9524	10.9014	0.545175	0.0992275
Region_3538	chr1	35669790	35670072	282	9	16	72.0612	27.5555	0.713142	0.100843
Region_3539	chr1	35677441	35677741	300	6	16	44.9388	14.0874	0.738245	0.0802282
Region_3540	chr1	35687936	35688256	320	8	24	60.068	16.9175	0.692188	0.0750648
Region_3541	chr1	35701011	35701263	252	5	12	39.7755	12.1541	0.601779	0.0753839
Region_3542	chr1	35710808	35711079	271	5	12	39.1293	13.6102	0.850775	0.0735458
Region_3543	chr1	35805956	35806396	440	11	35	83.6054	24.2514	0.224655	0.090695
Region_3544	chr1	35811393	35811598	205	6	19	51.9388	14.4707	0.372969	0.117257
Region_3545	chr1	35855275	35855547	272	8	24	64.9048	17.645	0.728384	0.0762377
Region_3546	chr1	35856324	35856508	184	4	15	37.2313	10.9081	0.738043	0.0859314
Region_3547	chr1	35868965	35869256	291	6	14	47.8299	15.3602	0.657053	0.106546
Region_3548	chr1	35869754	35869973	219	10	22	93.6871	36.7261	0.387092	0.165481
Region_3549	chr1	35881601	35882103	502	7	21	63.0748	17.7695	0.788969	0.0683467
Region_3550	chr1	36008728	36008986	258	7	24	55.9728	15.5744	0.519027	0.0920191
Region_3551	chr1	36080661	36081076	415	7	21	60.7823	15.2619	0.306991	0.0990726
Region_3552	chr1	36200312	36200790	478	7	21	61.2925	22.1471	0.584591	0.0736154
Region_3553	chr1	36214209	36214532	323	4	12	31.0612	8.3676	0.880621	0.0739608
Region_3554	chr1	36251416	36251885	469	7	19	57.5986	16.1532	0.799769	0.0603675
Region_3555	chr1	36258408	36258975	567	13	32	103.095	27.6156	0.327852	0.117498
Region_3556	chr1	36282630	36282746	116	9	12	65.9388	22.9339	0.834275	0.107115
Region_3557	chr1	36303315	36303559	244	4	12	39.0884	13.9116	0.754235	0.0730946
Region_3558	chr1	36360020	36360286	266	6	15	58.6939	26.3027	0.583516	0.109102
Region_3559	chr1	36376779	36376961	182	5	14	38.898	12.0869	0.861144	0.0846072
Region_3560	chr1	36384318	36384527	209	4	14	36.3265	12.2419	0.527465	0.0897573
Region_3561	chr1	36411643	36411866	223	4	12	32.5714	9.85859	0.830371	0.0908634
Region_3562	chr1	36419370	36419637	267	4	12	31.7551	8.67731	0.856139	0.0698308
Region_3563	chr1	36421838	36422282	444	11	25	102.435	29.8673	0.843954	0.0632648
Region_3564	chr1	36425237	36425472	235	5	13	43.6871	16.1965	0.693792	0.0844547
Region_3565	chr1	36440999	36441278	279	9	21	76.3333	29.6762	0.609012	0.0777868
Region_3566	chr1	36443920	36444147	227	4	13	32.8776	9.58802	0.739676	0.0751004
Region_3567	chr1	36446886	36447246	360	7	22	61.4014	16.1554	0.765088	0.0919327
Region_3568	chr1	36463246	36463343	97	7	15	66.5646	28.8119	0.767895	0.0647077
Region_3569	chr1	36483917	36484132	215	5	13	39.1769	12.2646	0.779662	0.0850874
Region_3570	chr1	36489986	36490415	429	11	27	87.2313	26.1052	0.7982	0.0627676
Region_3571	chr1	36511588	36511894	306	6	20	51.966	16.2352	0.871738	0.0623651
Region_3572	chr1	36528054	36528589	535	11	31	93.2177	28.9779	0.524346	0.0848541
Region_3573	chr1	36534239	36534489	250	6	13	47.2245	14.5045	0.712061	0.100682
Region_3574	chr1	36541234	36541636	402	6	22	48.1088	13.0799	0.704198	0.078672
Region_3575	chr1	36553169	36553396	227	8	19	70.1088	25.1181	0.673464	0.0607976
Region_3576	chr1	36556127	36556406	279	5	12	47.034	18.3461	0.322929	0.106757
Region_3577	chr1	36557181	36557599	418	8	19	74.5714	33.1541	0.676782	0.0898876
Region_3578	chr1	36575834	36575991	157	6	13	47.1905	16.7705	0.208617	0.0846242
Region_3579	chr1	36578950	36579346	396	9	30	77.5102	27.9861	0.626275	0.0837345
Region_3580	chr1	36584681	36585289	608	12	36	101.81	26.6598	0.361497	0.086494
Region_3581	chr1	36585860	36585950	90	7	18	62.7075	24.4535	0.360803	0.1103
Region_3582	chr1	36591364	36591720	356	7	22	60.4966	21.1952	0.268035	0.0872318
Region_3583	chr1	36592045	36592257	212	5	12	43.7007	14.5806	0.402655	0.109445
Region_3584	chr1	36594062	36594375	313	6	18	52.102	16.8351	0.359079	0.104398
Region_3585	chr1	36597699	36598113	414	6	15	52.2653	17.1102	0.236321	0.0812823
Region_3586	chr1	36601460	36601658	198	7	14	62.0612	19.4786	0.332612	0.1057
Region_3587	chr1	36602995	36603214	219	5	20	52.8571	21.6867	0.314215	0.117389
Region_3588	chr1	36616791	36617107	316	12	36	134.041	56.815	0.604927	0.0763652
Region_3589	chr1	36622832	36623100	268	6	20	53.2517	16.743	0.383829	0.111447
Region_3590	chr1	36624897	36625106	209	6	12	52.068	21.0634	0.251658	0.10601
Region_3591	chr1	36633594	36633721	127	4	12	30.1905	9.91563	0.386638	0.142091
Region_3592	chr1	36645963	36646232	269	8	16	68.8776	23.8637	0.324043	0.113039
Region_3593	chr1	36650019	36650282	263	7	12	58.8912	20.5183	0.361642	0.087344
Region_3594	chr1	36653226	36653576	350	8	28	66.4218	20.3641	0.388122	0.111737
Region_3595	chr1	36653827	36654192	365	8	21	73.619	21.9184	0.265606	0.0899954
Region_3596	chr1	36654360	36654592	232	5	12	40.8435	13.4117	0.229735	0.102671
Region_3597	chr1	36654793	36655541	748	9	28	79.2109	18.5791	0.31877	0.0712842
Region_3598	chr1	36659853	36660315	462	7	22	56.5102	17.3005	0.442858	0.0904402
Region_3599	chr1	36672085	36672520	435	10	28	83.932	24.3234	0.417757	0.0950969
Region_3600	chr1	36695974	36696100	126	5	13	47.7279	18.7487	0.299268	0.111418
Region_3601	chr1	36698652	36698908	256	9	20	79.9796	28.2851	0.304914	0.0973402
Region_3602	chr1	36701013	36701234	221	4	13	30.5986	9.97439	0.469593	0.12523
Region_3603	chr1	36701597	36701912	315	5	15	41	12.9069	0.462561	0.11862
Region_3604	chr1	36702775	36702996	221	7	24	56.9932	17.9766	0.487091	0.114262
Region_3605	chr1	36703377	36703728	351	8	27	67.3673	19.1473	0.364563	0.0650286
Region_3606	chr1	36703976	36704265	289	7	15	69.6054	28.2357	0.224675	0.0699091
Region_3607	chr1	36714776	36714979	203	4	15	34.7823	10.0971	0.251313	0.110214
Region_3608	chr1	36720110	36720160	50	4	12	33.2585	11.4102	0.237586	0.145237
Region_3609	chr1	36724488	36724594	106	4	16	36.551	10.5488	0.281946	0.117123
Region_3610	chr1	36735048	36735298	250	4	13	31.0884	8.83713	0.394897	0.107155
Region_3611	chr1	36736167	36736575	408	13	36	115.306	42.8509	0.341646	0.0727284
Region_3612	chr1	36736834	36737165	331	5	13	37.9932	11.5915	0.295584	0.100976
Region_3613	chr1	36742147	36742401	254	4	12	34.1429	9.25143	0.315138	0.111663
Region_3614	chr1	36750833	36751258	425	8	26	63.5306	17.0945	0.380866	0.096789
Region_3615	chr1	36761561	36761927	366	10	16	84.0272	28.1952	0.513971	0.106518
Region_3616	chr1	36763228	36764014	786	22	80	190.401	43.0302	0.426779	0.0888994
Region_3617	chr1	36769289	36769898	609	9	37	80.8844	24.1373	0.239847	0.0796966
Region_3618	chr1	36779869	36780409	540	10	26	89.8571	31.9644	0.523783	0.103427
Region_3619	chr1	36790344	36790507	163	4	12	31.585	10.8071	0.180697	0.0970954
Region_3620	chr1	36795399	36795514	115	4	13	31.6667	9.46032	0.366544	0.126556
Region_3621	chr1	36798591	36799065	474	10	29	88.6054	21.8521	0.307059	0.0870616
Region_3622	chr1	36799310	36799546	236	6	12	59.4354	24.5653	0.308714	0.0982524
Region_3623	chr1	36803587	36804173	586	9	29	68.8776	14.6586	0.313989	0.0896316
Region_3624	chr1	36804752	36805088	336	7	17	53.2041	16.7242	0.352157	0.106638
Region_3625	chr1	36806459	36806698	239	6	24	54.4286	16.0342	0.295194	0.0884665
Region_3626	chr1	36812332	36812587	255	5	12	44	15.6577	0.350677	0.121956
Region_3627	chr1	36822049	36822554	505	10	17	84.3946	33.6412	0.414739	0.118655
Region_3628	chr1	36825643	36825950	307	8	23	73.9728	30.3258	0.358957	0.106544
Region_3629	chr1	36829011	36829240	229	6	15	52.415	18.6708	0.361112	0.131894
Region_3630	chr1	36838147	36838987	840	18	55	154.871	48.0112	0.320922	0.0716565
Region_3631	chr1	36845016	36845471	455	11	35	91.1905	28.0951	0.459326	0.0862799
Region_3632	chr1	36853663	36853891	228	9	19	79.3197	32.2874	0.542851	0.104897
Region_3633	chr1	36854221	36854610	389	11	29	109.19	39.0236	0.492623	0.0925342
Region_3634	chr1	36856382	36856623	241	10	14	98.5374	48.9085	0.163908	0.0734756
Region_3635	chr1	36865247	36865565	318	7	17	59.3197	21.0729	0.256252	0.0956209
Region_3636	chr1	36868532	36868772	240	6	13	49.2177	18.0401	0.565446	0.119005
Region_3637	chr1	36881584	36881731	147	4	13	34.2245	11.0117	0.484425	0.147918
Region_3638	chr1	36882836	36883233	397	8	23	68.9048	25.7773	0.595142	0.0816191
Region_3639	chr1	36885049	36885281	232	5	21	56.6939	17.4657	0.277733	0.0860814
Region_3640	chr1	36909447	36909617	170	7	12	50.9456	17.0301	0.430425	0.123909
Region_3641	chr1	36912039	36912195	156	7	14	60.1565	23.4043	0.343236	0.118154
Region_3642	chr1	36915635	36916063	428	7	15	62.5986	16.8241	0.342424	0.0954842
Region_3643	chr1	36921441	36921546	105	6	15	52.6939	15.8847	0.431803	0.144424
Region_3644	chr1	36927381	36927575	194	7	23	66.2109	19.8378	0.222854	0.0939132
Region_3645	chr1	36931977	36932580	603	10	31	83.6054	28.2165	0.279471	0.0683384
Region_3646	chr1	36932898	36933122	224	5	15	38.2653	11.8231	0.364173	0.102529
Region_3647	chr1	36939806	36940258	452	8	21	68.8776	21.348	0.200532	0.0841826
Region_3648	chr1	36963351	36963546	195	6	14	51.2381	22.4824	0.392881	0.131438
Region_3649	chr1	36970281	36970380	99	5	15	43.3265	14.5885	0.26337	0.111555
Region_3650	chr1	36975584	36975944	360	7	27	68.7347	24.2132	0.175181	0.0824874
Region_3651	chr1	36977995	36978399	404	8	18	76.8367	23.2727	0.375988	0.0994386
Region_3652	chr1	36983075	36983381	306	10	22	97.3197	46.7519	0.410163	0.10867
Region_3653	chr1	36983750	36984257	507	7	22	69.4218	21.7145	0.289902	0.0757083
Region_3654	chr1	36994812	36995012	200	6	18	49.1429	15.0879	0.271632	0.101403
Region_3655	chr1	36997204	36997423	219	6	17	57.4898	22.8165	0.426584	0.112773
Region_3656	chr1	37005597	37005815	218	5	12	44.0476	15.1645	0.314796	0.109645
Region_3657	chr1	37007508	37007755	247	9	21	99.8639	47.1771	0.381385	0.112233
Region_3658	chr1	37011146	37011570	424	6	24	50.4762	12.0287	0.272772	0.0928237
Region_3659	chr1	37011816	37012290	474	8	25	75.3537	20.6672	0.371661	0.084253
Region_3660	chr1	37017774	37018432	658	11	40	87.1156	18.1567	0.421518	0.0977199
Region_3661	chr1	37026250	37026875	625	10	35	83.585	19.2453	0.266273	0.0866777
Region_3662	chr1	37035359	37035602	243	12	41	107.34	30.7374	0.173408	0.0600293
Region_3663	chr1	37037053	37037219	166	5	12	44.7687	17.8564	0.198609	0.0932278
Region_3664	chr1	37038922	37039341	419	7	23	58.4558	16.9141	0.41482	0.111671
Region_3665	chr1	37054595	37054789	194	7	16	56.2857	18.1591	0.482451	0.124328
Region_3666	chr1	37057683	37057987	304	6	27	58.7075	18.4652	0.319367	0.0985189
Region_3667	chr1	37058464	37058783	319	4	16	34.5782	8.50538	0.329165	0.0944415
Region_3668	chr1	37059380	37059832	452	10	37	94.4354	32.0857	0.340772	0.0863091
Region_3669	chr1	37060935	37061402	467	6	18	51.1701	13.8916	0.340519	0.0928698
Region_3670	chr1	37061613	37061939	326	5	18	41.7823	11.2843	0.311395	0.113642
Region_3671	chr1	37063902	37064206	304	5	15	39.1633	11.0392	0.229225	0.104094
Region_3672	chr1	37065345	37065513	168	6	17	48.3129	17.5002	0.29927	0.13864
Region_3673	chr1	37075891	37076059	168	7	15	65.3673	25.6408	0.366245	0.124578
Region_3674	chr1	37077723	37077973	250	5	16	37.8163	10.9695	0.35852	0.125932
Region_3675	chr1	37082458	37082663	205	5	13	36.551	10.866	0.47398	0.135346
Region_3676	chr1	37083581	37084129	548	15	23	136.354	48.4389	0.465303	0.0891824
Region_3677	chr1	37085538	37085857	319	7	24	65.3605	21.9623	0.264722	0.0738736
Region_3678	chr1	37095141	37095444	303	7	13	56.7823	16.5068	0.393196	0.092393
Region_3679	chr1	37096221	37096585	364	8	17	69.7415	24.1641	0.367632	0.0922173
Region_3680	chr1	37098655	37099092	437	10	32	86.6803	23.8744	0.370219	0.0928336
Region_3681	chr1	37101051	37101223	172	4	15	42.2245	14.7587	0.240009	0.0895533
Region_3682	chr1	37110472	37110803	331	5	14	38.7211	12.7745	0.35617	0.122163
Region_3683	chr1	37113515	37113854	339	5	13	43.966	12.2549	0.434953	0.117115
Region_3684	chr1	37123885	37124190	305	6	27	59.8231	16.2896	0.352406	0.0914277
Region_3685	chr1	37134820	37135208	388	10	35	88.6463	24.8843	0.37347	0.0950162
Region_3686	chr1	37156746	37156955	209	6	13	49.7823	18.3965	0.156911	0.0816005
Region_3687	chr1	37170162	37170726	564	12	33	93.3946	25.8983	0.364209	0.0888892
Region_3688	chr1	37176936	37177329	393	8	30	70.9524	20.5817	0.419021	0.102391
Region_3689	chr1	37227089	37227231	142	5	12	41.7823	15.6308	0.395217	0.141087
Region_3690	chr1	37229279	37229408	129	4	15	33.5646	10.2804	0.356277	0.101259
Region_3691	chr1	37234727	37234990	263	4	14	35.5714	9.90641	0.400169	0.0914204
Region_3692	chr1	37247759	37248064	305	7	20	62.6735	21.7688	0.54252	0.0944238
Region_3693	chr1	37255038	37255448	410	15	51	124.469	36.9671	0.341637	0.0747477
Region_3694	chr1	37258754	37258909	155	4	13	36.7347	11.9642	0.399273	0.12983
Region_3695	chr1	37267667	37267980	313	5	12	44.0136	16.9265	0.245764	0.095057
Region_3696	chr1	37268995	37269285	290	6	17	49.7551	14.4201	0.259313	0.0917497
Region_3697	chr1	37269717	37270132	415	9	33	73.4898	18.1173	0.303217	0.0884853
Region_3698	chr1	37296208	37296830	622	16	46	142.687	37.2946	0.344171	0.0903841
Region_3699	chr1	37299399	37299869	470	7	19	58.0136	17.8437	0.33448	0.108552
Region_3700	chr1	37308111	37308236	125	7	15	66.4218	27.0266	0.417954	0.137053
Region_3701	chr1	37310610	37310719	109	6	12	45.9048	16.1208	0.437194	0.127325
Region_3702	chr1	37316251	37316886	635	12	33	97.7619	26.5986	0.273889	0.0734016
Region_3703	chr1	37321369	37321803	434	6	23	53.2517	17.5776	0.280195	0.0934936
Region_3704	chr1	37322801	37322917	116	6	12	47.932	16.5006	0.307364	0.131512
Region_3705	chr1	37324066	37324215	149	7	13	59.3673	26.509	0.234666	0.0694299
Region_3706	chr1	37326358	37326559	201	5	16	42.449	13.1858	0.424925	0.100825
Region_3707	chr1	37331996	37332315	319	11	34	107.993	42.6431	0.421673	0.104695
Region_3708	chr1	37333674	37333932	258	7	18	56.4286	19.0227	0.334567	0.117153
Region_3709	chr1	37334243	37334521	278	6	13	47.1565	15.3282	0.412475	0.126171
Region_3710	chr1	37341462	37341682	220	4	12	45.9456	14.7117	0.488847	0.0938453
Region_3711	chr1	37343151	37343544	393	7	16	54.6122	15.1488	0.306979	0.094382
Region_3712	chr1	37345948	37346104	156	5	14	44.3878	17.1534	0.353366	0.105462
Region_3713	chr1	37349400	37349809	409	6	13	48.8503	14.719	0.314831	0.0967738
Region_3714	chr1	37354086	37354189	103	3	13	27.5578	7.91749	0.159445	0.0903929
Region_3715	chr1	37355270	37355474	204	5	12	44.6122	14.599	0.220628	0.104184
Region_3716	chr1	37359658	37359977	319	6	15	45.8231	14.1119	0.307817	0.107322
Region_3717	chr1	37360142	37360380	238	6	18	48.898	13.8953	0.244558	0.0915203
Region_3718	chr1	37362048	37362603	555	9	28	82.4286	30.6927	0.423546	0.0977924
Region_3719	chr1	37363403	37363833	430	6	16	48.4966	10.9171	0.284809	0.0897723
Region_3720	chr1	37366339	37366634	295	6	23	50.6871	14.5427	0.249234	0.097887
Region_3721	chr1	37370857	37371163	306	4	12	36.585	9.23724	0.421931	0.112958
Region_3722	chr1	37385878	37386172	294	8	27	74.034	19.9473	0.547065	0.0979802
Region_3723	chr1	37400685	37401017	332	14	40	121.748	32.8197	0.381284	0.0969728
Region_3724	chr1	37409728	37410025	297	6	13	59.3673	16.6816	0.414424	0.0917871
Region_3725	chr1	37416221	37416816	595	10	29	88.8776	27.2771	0.431621	0.0988291
Region_3726	chr1	37417137	37417294	157	5	13	37.9524	12.0878	0.564483	0.126783
Region_3727	chr1	37421665	37421880	215	5	20	49.6871	15.2889	0.352296	0.108132
Region_3728	chr1	37424189	37424308	119	5	15	43.102	15.1525	0.463708	0.111322
Region_3729	chr1	37433651	37433957	306	7	15	53.2517	15.8589	0.47109	0.0996059
Region_3730	chr1	37440234	37440467	233	5	13	40.483	15.9345	0.346628	0.104063
Region_3731	chr1	37441429	37441684	255	9	28	69.6054	21.0936	0.399171	0.109791
Region_3732	chr1	37446771	37447009	238	6	19	61.1973	17.0481	0.666493	0.0814285
Region_3733	chr1	37450802	37451004	202	7	13	62.1293	25.4123	0.758708	0.09049
Region_3734	chr1	37459507	37459798	291	8	26	65.483	20.1689	0.848067	0.0615248
Region_3735	chr1	37461995	37462183	188	4	13	35.6463	11.3541	0.866804	0.0642872
Region_3736	chr1	37470745	37471083	338	6	23	53.6599	17.2581	0.552089	0.108057
Region_3737	chr1	37501666	37501825	159	4	12	32.1088	11.0715	0.899317	0.0781179
Region_3738	chr1	37559934	37560363	429	10	24	89.9456	34.174	0.64542	0.0797917
Region_3739	chr1	37604909	37605321	412	8	25	68.4286	16.8864	0.399846	0.108681
Region_3740	chr1	37611940	37612351	411	7	18	61.8503	21.5382	0.517465	0.0889516
Region_3741	chr1	37620902	37621350	448	8	24	63.4694	20.3864	0.403043	0.0915978
Region_3742	chr1	37637076	37637293	217	4	12	30.0272	8.03754	0.402151	0.137091
Region_3743	chr1	37641764	37641902	138	5	16	39.7891	11.1707	0.234126	0.0988718
Region_3744	chr1	37646484	37646822	338	9	24	72.3197	23.7853	0.560055	0.0853215
Region_3745	chr1	37647354	37647579	225	7	14	57.1497	19.5264	0.456616	0.116779
Region_3746	chr1	37666230	37666680	450	12	35	108.986	34.8708	0.675882	0.0620103
Region_3747	chr1	37676123	37676679	556	9	19	79.0748	24.4081	0.392542	0.0770095
Region_3748	chr1	37677107	37677401	294	5	14	40.7007	14.2974	0.53767	0.100722
Region_3749	chr1	37704131	37704462	331	7	21	57.5442	16.1924	0.885003	0.0611315
Region_3750	chr1	37710990	37711160	170	5	14	41.6599	13.5987	0.771584	0.0711864
Region_3751	chr1	37730040	37730216	176	5	12	36.4694	11.5796	0.279581	0.0878753
Region_3752	chr1	37741133	37741575	442	9	15	74.8299	20.5368	0.342761	0.0964196
Region_3753	chr1	37751933	37752285	352	8	14	66.9728	20.0752	0.388802	0.0954246
Region_3754	chr1	37754557	37754731	174	7	13	67.2721	30.2167	0.232085	0.0989313
Region_3755	chr1	37782753	37782880	127	7	19	52.7551	17.1307	0.47255	0.122819
Region_3756	chr1	37790702	37790962	260	4	14	35.7823	10.2913	0.374251	0.0987903
Region_3757	chr1	37792467	37793110	643	12	42	99.0068	27.1315	0.742801	0.0640025
Region_3758	chr1	37835682	37835824	142	6	15	47.0748	14.756	0.75642	0.0674841
Region_3759	chr1	37844288	37844384	96	5	15	39.5782	14.2434	0.868862	0.10553
Region_3760	chr1	37908999	37909171	172	5	12	43.9048	15.6513	0.859249	0.0725125
Region_3761	chr1	37945299	37945588	289	5	17	41.5238	13.2377	0.549783	0.092088
Region_3762	chr1	38019220	38019302	82	4	12	36.8707	13.5005	0.51306	0.104228
Region_3763	chr1	38021200	38021254	54	6	12	49.3061	20.8477	0.902692	0.0633941
Region_3764	chr1	38048973	38049264	291	5	13	43.517	14.5368	0.611948	0.0934353
Region_3765	chr1	38056560	38057096	536	8	23	64.8299	15.5429	0.508835	0.107268
Region_3766	chr1	38067079	38067470	391	11	29	90.0816	30.1429	0.439691	0.0968559
Region_3767	chr1	38071491	38071719	228	6	12	60.6599	27.0328	0.290801	0.102791
Region_3768	chr1	38074809	38075229	420	7	24	59.2381	15.8971	0.459723	0.0971567
Region_3769	chr1	38080650	38080880	230	5	12	44.0136	14.5329	0.406931	0.108223
Region_3770	chr1	38086316	38086516	200	6	19	52.7755	15.7475	0.505018	0.0906208
Region_3771	chr1	38087967	38088508	541	8	26	67.619	22.613	0.335992	0.0967116
Region_3772	chr1	38093572	38093708	136	5	13	48.0544	16.9519	0.297542	0.123019
Region_3773	chr1	38095514	38095590	76	5	19	48.6667	14.2897	0.428369	0.116087
Region_3774	chr1	38097676	38098221	545	12	19	129.646	58.0466	0.630939	0.0771358
Region_3775	chr1	38098413	38098745	332	9	17	86.3741	39.3628	0.601387	0.093265
Region_3776	chr1	38101428	38101729	301	7	31	61.5578	16.0782	0.450821	0.101089
Region_3777	chr1	38111484	38112365	881	17	54	154.122	54.1492	0.542113	0.0755425
Region_3778	chr1	38115289	38115554	265	11	12	98.3946	39.8127	0.818907	0.0650893
Region_3779	chr1	38118049	38118278	229	4	13	35.1429	11.1466	0.692306	0.109933
Region_3780	chr1	38131104	38131391	287	6	20	55.0136	15.9185	0.432073	0.094011
Region_3781	chr1	38140367	38140495	128	6	13	53.7143	18.8229	0.344167	0.0907242
Region_3782	chr1	38150089	38150177	88	4	14	36.0408	12.7063	0.142554	0.0984047
Region_3783	chr1	38154083	38154406	323	10	20	91.4014	29.0926	0.412964	0.0961474
Region_3784	chr1	38164337	38164537	200	4	16	35.1973	9.54416	0.31935	0.122668
Region_3785	chr1	38173686	38173909	223	4	14	37.6122	9.94743	0.317394	0.110142
Region_3786	chr1	38179144	38179401	257	6	20	49.5782	14.6423	0.454071	0.117514
Region_3787	chr1	38185542	38186494	952	12	49	102.259	26.5242	0.42359	0.090957
Region_3788	chr1	38187662	38187790	128	7	15	60.7279	22.1856	0.509761	0.118159
Region_3789	chr1	38191905	38192128	223	7	21	61.1837	18.4183	0.382556	0.123873
Region_3790	chr1	38193424	38193601	177	4	12	31.4898	9.79961	0.440045	0.115063
Region_3791	chr1	38195943	38196290	347	9	23	79.8435	29.2579	0.502822	0.107797
Region_3792	chr1	38197443	38197927	484	14	53	122.238	29.2962	0.485006	0.0996555
Region_3793	chr1	38205408	38205687	279	4	12	31.2653	9.448	0.338809	0.133346
Region_3794	chr1	38210131	38210429	298	6	12	50.9388	18.6725	0.321372	0.120508
Region_3795	chr1	38213546	38213754	208	8	14	68.5782	25.3976	0.553032	0.122236
Region_3796	chr1	38214103	38214328	225	10	24	90.5238	36.9365	0.410756	0.144438
Region_3797	chr1	38214493	38214757	264	7	16	65.3537	29.1157	0.600721	0.122158
Region_3798	chr1	38216050	38216679	629	8	22	60.9592	14.0731	0.477689	0.105033
Region_3799	chr1	38218193	38218434	241	5	16	41.0204	15.2811	0.507827	0.144912
Region_3800	chr1	38219885	38220136	251	4	12	32.9252	10.9188	0.528878	0.158135
Region_3801	chr1	38224029	38224570	541	10	29	86.7211	27.6672	0.683331	0.102346
Region_3802	chr1	38226386	38226598	212	6	15	45.9048	14.2364	0.762188	0.0993514
Region_3803	chr1	38228040	38228315	275	7	17	56.6667	20.7781	0.529727	0.134564
Region_3804	chr1	38236621	38237065	444	6	15	55.6939	20.7818	0.321502	0.0947399
Region_3805	chr1	38242356	38242568	212	6	12	54.6531	21.6186	0.724414	0.0733002
Region_3806	chr1	38242844	38243340	496	13	37	114.245	41.2858	0.425879	0.0632073
Region_3807	chr1	38246961	38247414	453	16	57	135.639	35.2651	0.387848	0.0737386
Region_3808	chr1	38251100	38251411	311	6	15	48.6531	14.853	0.40651	0.109967
Region_3809	chr1	38257872	38258665	793	14	47	114.544	24.5419	0.472757	0.0968505
Region_3810	chr1	38273405	38273464	59	6	16	54.2041	19.2994	0.404735	0.142037
Region_3811	chr1	38276619	38277112	493	10	33	80.0884	21.8829	0.662705	0.0943142
Region_3812	chr1	38281298	38281599	301	5	14	38.2993	10.7285	0.514432	0.133172
Region_3813	chr1	38296235	38296617	382	6	15	45.8844	13.3783	0.322966	0.104494
Region_3814	chr1	38302313	38302466	153	7	23	56.8639	18.6083	0.396278	0.118883
Region_3815	chr1	38313689	38313881	192	5	13	38.4082	13.3133	0.310454	0.11695
Region_3816	chr1	38323378	38323590	212	4	13	30.5238	8.49846	0.347012	0.125418
Region_3817	chr1	38326955	38327082	127	5	13	42.6939	13.0408	0.530431	0.129553
Region_3818	chr1	38344341	38344612	271	6	12	46.2449	15.2035	0.350708	0.112235
Region_3819	chr1	38354043	38354371	328	8	35	74.8027	22.1334	0.376038	0.106063
Region_3820	chr1	38356935	38357173	238	5	13	41.2857	16.4458	0.275515	0.111436
Region_3821	chr1	38372682	38373027	345	6	25	54.619	15.5265	0.295179	0.10369
Region_3822	chr1	38381279	38381636	357	6	14	47.7211	11.9364	0.42073	0.103363
Region_3823	chr1	38382351	38382626	275	5	13	39.932	11.2382	0.508991	0.115414
Region_3824	chr1	38385491	38385803	312	4	16	35.6327	8.53525	0.536457	0.12487
Region_3825	chr1	38427835	38428054	219	6	14	46.5306	17.873	0.364365	0.0973217
Region_3826	chr1	38428503	38428832	329	7	22	57.6667	16.0267	0.349831	0.0850629
Region_3827	chr1	38444737	38444955	218	6	19	54.5102	21.2227	0.274077	0.106421
Region_3828	chr1	38447538	38447834	296	4	17	35.585	9.31036	0.507405	0.11579
Region_3829	chr1	38453537	38454125	588	12	43	102.748	30.3136	0.65926	0.0862539
Region_3830	chr1	38454893	38455367	474	9	24	77.5578	22.1965	0.516736	0.100793
Region_3831	chr1	38475033	38475283	250	10	28	93.5442	33.6387	0.446411	0.096613
Region_3832	chr1	38477454	38477644	190	6	17	58.4354	19.9249	0.517254	0.10875
Region_3833	chr1	38488076	38488407	331	7	25	61.7075	16.0914	0.350746	0.10197
Region_3834	chr1	38489358	38489780	422	7	17	66.517	24.7932	0.736821	0.0743681
Region_3835	chr1	38495058	38495506	448	6	19	49.5374	11.3833	0.581714	0.0768026
Region_3836	chr1	38507852	38508078	226	5	14	40.4762	12.4913	0.557688	0.104138
Region_3837	chr1	38510576	38510851	275	5	13	42.6122	13.7135	0.221723	0.106849
Region_3838	chr1	38513563	38514181	618	13	50	114.299	30.5935	0.621865	0.10159
Region_3839	chr1	38521811	38522108	297	7	25	58.6327	19.4922	0.547419	0.0932747
Region_3840	chr1	38525650	38526664	1014	12	49	109.837	21.7593	0.653719	0.0799002
Region_3841	chr1	38527085	38527525	440	9	29	76.585	22.6398	0.427094	0.0751972
Region_3842	chr1	38532078	38532387	309	5	15	46.8231	14.0003	0.738386	0.0920609
Region_3843	chr1	38532823	38533332	509	12	38	101.156	32.0713	0.528099	0.105536
Region_3844	chr1	38534363	38534899	536	10	37	87.2517	25.8679	0.522811	0.0915444
Region_3845	chr1	38547333	38547686	353	5	16	45.1361	13.2518	0.487253	0.107366
Region_3846	chr1	38560453	38561095	642	11	40	104.755	28.1358	0.665533	0.0674598
Region_3847	chr1	38563868	38564083	215	7	20	64.0272	22.53	0.43354	0.11291
Region_3848	chr1	38565324	38565770	446	13	31	103.585	31.3285	0.29789	0.101398
Region_3849	chr1	38565928	38566250	322	7	17	58.517	23.121	0.565716	0.128494
Region_3850	chr1	38567617	38567781	164	4	13	32.7959	11.7979	0.747225	0.10874
Region_3851	chr1	38568922	38569036	114	5	12	49.2585	23.2624	0.453106	0.112714
Region_3852	chr1	38570321	38570823	502	13	42	118.701	34.9899	0.447027	0.0823712
Region_3853	chr1	38571060	38571316	256	9	22	73.1633	21.499	0.622716	0.0889734
Region_3854	chr1	38577098	38577275	177	7	14	58.1293	18.0153	0.348282	0.117505
Region_3855	chr1	38595531	38595926	395	9	14	75.4694	27.3364	0.429999	0.108969
Region_3856	chr1	38596861	38597074	213	6	21	49.2721	15.3567	0.596849	0.111906
Region_3857	chr1	38608603	38609149	546	8	25	67.7959	18.8654	0.436706	0.0841129
Region_3858	chr1	38609368	38609786	418	11	22	90.6122	33.4374	0.327771	0.086794
Region_3859	chr1	38622152	38622372	220	6	12	50.2857	20.1059	0.585649	0.0864924
Region_3860	chr1	38624241	38624570	329	8	13	74.8707	34.1255	0.581453	0.0870599
Region_3861	chr1	38627401	38627598	197	5	13	36.2925	11.1264	0.355061	0.125473
Region_3862	chr1	38648437	38648792	355	6	18	55.3878	22.3761	0.649196	0.115446
Region_3863	chr1	38651569	38652107	538	13	33	114.578	34.5557	0.592643	0.070716
Region_3864	chr1	38662332	38662583	251	6	15	44.2585	12.2905	0.416883	0.112447
Region_3865	chr1	38672965	38673184	219	6	15	45.8095	13.3115	0.494638	0.11672
Region_3866	chr1	38686512	38686695	183	5	17	37.4082	11.4765	0.457474	0.10801
Region_3867	chr1	38699788	38700178	390	6	14	50.2721	16.3492	0.400607	0.0994335
Region_3868	chr1	38720085	38720229	144	6	18	45.2041	14.0156	0.564615	0.106551
Region_3869	chr1	38722469	38723006	537	10	28	89.2109	30.7672	0.822157	0.0604703
Region_3870	chr1	38727262	38727606	344	5	18	42.8844	11.4045	0.71547	0.0762198
Region_3871	chr1	38735695	38736053	358	6	17	46.898	12.9201	0.160893	0.0897911
Region_3872	chr1	38745461	38745609	148	7	17	59	23.337	0.401822	0.127549
Region_3873	chr1	38758910	38759553	643	8	28	74.1701	19.8088	0.512415	0.0750353
Region_3874	chr1	38771881	38772115	234	5	12	42.0884	12.3704	0.291786	0.088005
Region_3875	chr1	38777711	38777969	258	5	14	37.5238	10.6394	0.17877	0.0851342
Region_3876	chr1	38779469	38779785	316	6	18	53.2653	15.4158	0.480244	0.0967962
Region_3877	chr1	38788278	38788510	232	7	22	60.9388	20.4217	0.565177	0.0920949
Region_3878	chr1	38822118	38822410	292	5	15	39.3605	11.7047	0.798394	0.0704135
Region_3879	chr1	38824322	38824562	240	4	16	33.2585	8.75941	0.642038	0.113679
Region_3880	chr1	38827738	38828090	352	6	17	58.415	17.483	0.750214	0.080902
Region_3881	chr1	38860866	38861113	247	9	16	76.1769	29.7618	0.10163	0.10165
Region_3882	chr1	38867174	38867345	171	6	17	46.5986	15.6217	0.693433	0.0849051
Region_3883	chr1	38872379	38872691	312	6	17	47.4422	13.0532	0.196799	0.0725137
Region_3884	chr1	38875608	38876001	393	5	14	43.7075	14.6844	0.585763	0.0890459
Region_3885	chr1	38889254	38889716	462	6	16	45.9116	12.0943	0.331167	0.0973011
Region_3886	chr1	38932928	38933185	257	5	15	45.7483	14.2957	0.827378	0.0709446
Region_3887	chr1	38944017	38944242	225	6	13	45.1088	13.0174	0.803284	0.0815451
Region_3888	chr1	38979192	38979369	177	4	14	35.0136	11.7578	0.80987	0.074483
Region_3889	chr1	39017414	39017523	109	5	12	38.1497	11.9413	0.789498	0.090702
Region_3890	chr1	39018427	39018542	115	4	12	36.3401	12.7223	0.892124	0.0685669
Region_3891	chr1	39034253	39034565	312	6	21	44.1837	11.356	0.833913	0.0657251
Region_3892	chr1	39047974	39048172	198	5	12	37.0884	12.2865	0.480229	0.10957
Region_3893	chr1	39065517	39065759	242	4	17	36.6054	9.23925	0.806178	0.0704738
Region_3894	chr1	39085371	39085710	339	4	16	34.4286	8.83331	0.739096	0.0906309
Region_3895	chr1	39103209	39103576	367	6	16	50.3333	16.9428	0.736533	0.11002
Region_3896	chr1	39125376	39125571	195	5	12	40.4354	10.8993	0.875516	0.0762226
Region_3897	chr1	39126953	39127334	381	6	17	44.0408	10.5739	0.874101	0.0741619
Region_3898	chr1	39158964	39159248	284	5	14	37.6667	11.9956	0.858097	0.0822461
Region_3899	chr1	39192099	39192438	339	5	16	41.4966	12.7952	0.501874	0.102552
Region_3900	chr1	39192817	39193060	243	6	22	44.2857	13.3124	0.740837	0.0941972
Region_3901	chr1	39207569	39207859	290	4	13	34.1973	10.7018	0.793609	0.0763051
Region_3902	chr1	39220953	39221295	342	6	18	46.2925	12.5971	0.810349	0.0865758
Region_3903	chr1	39230859	39231209	350	5	17	39.4762	10.5443	0.686332	0.106657
Region_3904	chr1	39233313	39233572	259	6	12	50.8776	20.1742	0.637802	0.106873
Region_3905	chr1	39236944	39237192	248	6	19	48.2381	14.765	0.892292	0.0683589
Region_3906	chr1	39322517	39322680	163	6	15	48.1224	16.0119	0.888964	0.0890859
Region_3907	chr1	39361249	39361423	174	5	12	45.2721	17.7816	0.859896	0.0687943
Region_3908	chr1	39381702	39381958	256	5	13	37.8231	11.1789	0.860453	0.0860214
Region_3909	chr1	39385458	39385881	423	7	19	58.6599	16.8586	0.70661	0.069768
Region_3910	chr1	39398498	39398760	262	5	17	41.5102	11.7976	0.616049	0.136909
Region_3911	chr1	39407807	39408162	355	8	24	72.5918	21.7359	0.553157	0.0986806
Region_3912	chr1	39409740	39410115	375	6	20	49.1156	13.4111	0.509867	0.109407
Region_3913	chr1	39432030	39432144	114	5	21	49.5986	16.7261	0.889172	0.0919056
Region_3914	chr1	39452180	39452327	147	5	12	38.966	12.5012	0.829086	0.0997002
Region_3915	chr1	39453677	39453882	205	8	23	70.1633	23.0518	0.849367	0.0607998
Region_3916	chr1	39489951	39490264	313	9	19	71.1565	25.9707	0.303133	0.0918351
Region_3917	chr1	39507730	39507989	259	5	15	43.5646	16.6289	0.771739	0.0654836
Region_3918	chr1	39540825	39540895	70	7	13	60.1361	22.9841	0.811384	0.104261
Region_3919	chr1	39541519	39541732	213	6	16	50.585	17.2141	0.765872	0.094102
Region_3920	chr1	39557291	39557531	240	11	25	79.3061	28.3821	0.359671	0.14084
Region_3921	chr1	39558984	39559318	334	10	23	82.0476	29.5974	0.447098	0.149131
Region_3922	chr1	39571921	39572222	301	5	17	39.9048	11.5814	0.777789	0.0636875
Region_3923	chr1	39574290	39574572	282	5	14	47.7075	19.2098	0.414275	0.09398
Region_3924	chr1	39577544	39577849	305	6	15	54.1633	18.3419	0.83922	0.0616905
Region_3925	chr1	39590443	39590657	214	5	15	42.8435	14.2822	0.88746	0.0650751
Region_3926	chr1	39600830	39601106	276	7	17	63.2993	24.4698	0.85585	0.0632073
Region_3927	chr1	39630035	39630599	564	10	34	81.6395	22.8868	0.298231	0.101102
Region_3928	chr1	39631437	39631566	129	7	17	58	20.2968	0.632381	0.113413
Region_3929	chr1	39636413	39636621	208	7	15	55.5578	18.8069	0.53653	0.116631
Region_3930	chr1	39636821	39637009	188	6	12	53.3537	17.2253	0.646055	0.0900506
Region_3931	chr1	39638866	39639006	140	5	16	50.3469	17.9412	0.767036	0.10029
Region_3932	chr1	39651402	39651767	365	9	30	76.9116	22.693	0.821583	0.0655648
Region_3933	chr1	39653969	39654631	662	10	27	86.6871	29.9977	0.389118	0.0674414
Region_3934	chr1	39655742	39655836	94	4	12	37.2381	15.5569	0.780929	0.0748528
Region_3935	chr1	39659650	39660231	581	8	20	72.449	24.9339	0.595005	0.0708577
Region_3936	chr1	39699883	39700348	465	9	37	76.1905	19.3342	0.764743	0.0801162
Region_3937	chr1	39703373	39703586	213	5	13	40.2109	12.7431	0.656701	0.0813743
Region_3938	chr1	39707345	39707495	150	4	17	35.6803	9.57665	0.64539	0.0932351
Region_3939	chr1	39712057	39712316	259	6	18	49.6735	16.0927	0.813998	0.0683188
Region_3940	chr1	39728639	39728957	318	6	20	47.6122	13.3234	0.45252	0.097696
Region_3941	chr1	39732688	39732904	216	4	12	32.8707	10.6785	0.353798	0.110461
Region_3942	chr1	39733281	39733437	156	6	13	49.585	17.0281	0.367371	0.107019
Region_3943	chr1	39738363	39738668	305	15	31	133.367	54.3366	0.476314	0.065403
Region_3944	chr1	39750967	39751137	170	5	15	40.9728	11.3999	0.816439	0.0739473
Region_3945	chr1	39809255	39809515	260	4	13	36.2925	9.55174	0.741089	0.0742697
Region_3946	chr1	39822085	39822377	292	5	16	39.7211	10.7937	0.289486	0.119626
Region_3947	chr1	39827379	39827731	352	10	26	80.7687	26.3114	0.444643	0.0804499
Region_3948	chr1	39832502	39832947	445	7	21	57.4898	18.0772	0.839209	0.0626194
Region_3949	chr1	39884471	39884906	435	15	34	112.361	37.8986	0.387605	0.127338
Region_3950	chr1	39934161	39934585	424	7	27	59.034	17.0725	0.2019	0.0679196
Region_3951	chr1	39939094	39939374	280	9	28	69.0748	21.6713	0.710522	0.0803172
Region_3952	chr1	39973720	39973953	233	6	13	47.6803	14.6226	0.209591	0.0759589
Region_3953	chr1	39976521	39976827	306	4	14	33.8571	10.5992	0.491228	0.113977
Region_3954	chr1	39985296	39985588	292	5	13	51.8231	17.8697	0.2521	0.100984
Region_3955	chr1	39990886	39991185	299	7	18	61.2857	20.5136	0.891067	0.065745
Region_3956	chr1	40014659	40015100	441	9	25	79.2653	28.1472	0.469454	0.0825268
Region_3957	chr1	40041521	40041733	212	5	14	40.6054	14.4144	0.285086	0.105678
Region_3958	chr1	40077571	40077863	292	8	29	76.8435	28.5764	0.875168	0.0685108
Region_3959	chr1	40080363	40080702	339	9	17	71.4626	25.5349	0.813032	0.0793556
Region_3960	chr1	40112550	40112981	431	6	14	45.4966	14.8127	0.627701	0.100122
Region_3961	chr1	40121348	40121592	244	6	17	46.6395	15.7428	0.59488	0.14172
Region_3962	chr1	40125661	40125914	253	4	12	33	10.2563	0.621219	0.105815
Region_3963	chr1	40138028	40138335	307	7	21	53.9728	15.2459	0.642653	0.121441
Region_3964	chr1	40142959	40143128	169	6	13	46.0136	17.5936	0.79995	0.074246
Region_3965	chr1	40239416	40239588	172	5	13	40.0476	14.2239	0.915098	0.0651187
Region_3966	chr1	40250859	40251009	150	8	15	60.3129	21.2995	0.613549	0.0998555
Region_3967	chr1	40301742	40302023	281	7	19	59.9932	22.5806	0.874416	0.0746883
Region_3968	chr1	40323720	40323968	248	5	14	37.8776	12.3598	0.795673	0.0849285
Region_3969	chr1	40344446	40344742	296	6	18	50.0816	16.9486	0.38643	0.0950193
Region_3970	chr1	40352821	40353187	366	8	23	72.7619	28.9701	0.695219	0.0792759
Region_3971	chr1	40372805	40373097	292	5	17	46.9116	15.784	0.39859	0.0740237
Region_3972	chr1	40383148	40383560	412	8	24	60.7687	19.2489	0.803902	0.101783
Region_3973	chr1	40387009	40387263	254	4	14	33.3537	9.2194	0.614998	0.0987649
Region_3974	chr1	40401249	40401698	449	8	27	69.2041	19.6406	0.752407	0.0829217
Region_3975	chr1	40404873	40405068	195	4	12	32.8844	9.66034	0.105487	0.0664875
Region_3976	chr1	40427940	40428267	327	4	12	29.2857	8.9718	0.742864	0.0950042
Region_3977	chr1	40435961	40436401	440	7	20	60.1088	16.3833	0.757002	0.0696144
Region_3978	chr1	40456068	40456540	472	7	26	61.4082	17.339	0.75533	0.0655225
Region_3979	chr1	40456928	40457366	438	6	21	49.2925	13.4283	0.855403	0.060029
Region_3980	chr1	40519273	40519484	211	4	12	32.5442	10.2331	0.609609	0.132769
Region_3981	chr1	40557487	40557723	236	10	15	80.5918	30.1662	0.747203	0.0698806
Region_3982	chr1	40563159	40563502	343	5	15	39.1088	11.9394	0.375125	0.11704
Region_3983	chr1	40580107	40580314	207	5	12	39.3946	13.2296	0.511917	0.113861
Region_3984	chr1	40584017	40584367	350	6	14	44.5374	14.0124	0.647087	0.0942231
Region_3985	chr1	40585279	40585488	209	6	18	55.6735	17.5703	0.458609	0.098567
Region_3986	chr1	40590687	40590823	136	5	14	38.0204	14.7297	0.678361	0.118179
Region_3987	chr1	40591983	40592164	181	4	14	37.7551	10.4387	0.710044	0.109585
Region_3988	chr1	40592321	40592493	172	4	12	35.3673	9.99183	0.201672	0.0713085
Region_3989	chr1	40592908	40593247	339	6	20	48.1565	15.0977	0.650684	0.0938476
Region_3990	chr1	40593516	40594078	562	8	28	62.5646	13.3812	0.37028	0.0779337
Region_3991	chr1	40594347	40594673	326	5	16	40.7143	11.0528	0.337776	0.0904126
Region_3992	chr1	40612089	40612279	190	4	12	42.9388	17.5305	0.26472	0.0721682
Region_3993	chr1	40643621	40643770	149	5	13	38.966	15.7973	0.878477	0.0688823
Region_3994	chr1	40656887	40657474	587	11	34	96.9728	31.9271	0.659391	0.0823072
Region_3995	chr1	40686256	40686523	267	5	13	41.6531	15.7008	0.822471	0.105235
Region_3996	chr1	40696439	40696658	219	4	14	32.7143	9.92506	0.792037	0.0829146
Region_3997	chr1	40710626	40710826	200	4	12	32.5238	9.82751	0.33918	0.0983109
Region_3998	chr1	40735437	40735654	217	4	12	40.4354	13.6126	0.893335	0.0626859
Region_3999	chr1	40761145	40761412	267	4	12	38.6667	11.6762	0.859722	0.0700325
Region_4000	chr1	40763493	40763911	418	7	18	57.2721	19.5531	0.881052	0.0675711
Region_4001	chr1	40809072	40809358	286	5	13	43.0068	15.736	0.612472	0.0982749
Region_4002	chr1	40845171	40845423	252	6	23	53.5646	17.3075	0.742394	0.103854
Region_4003	chr1	40854948	40855209	261	4	15	30.7891	8.40029	0.703411	0.0903889
Region_4004	chr1	40865888	40866125	237	5	14	39.2449	12.6716	0.199436	0.100232
Region_4005	chr1	40866570	40866836	266	7	22	70.8503	22.9551	0.229802	0.0993198
Region_4006	chr1	40891956	40892249	293	4	13	32.7211	9.04538	0.852676	0.0667557
Region_4007	chr1	40897456	40897782	326	5	17	41.3469	13.6234	0.777208	0.101081
Region_4008	chr1	40898216	40898373	157	4	15	34.4422	12.4097	0.732102	0.100208
Region_4009	chr1	40939774	40940076	302	6	17	49.9932	15.3357	0.57281	0.0831532
Region_4010	chr1	40966839	40967155	316	5	13	39.7959	14.6913	0.862631	0.0663413
Region_4011	chr1	40974800	40975471	671	14	56	122.211	33.7716	0.685275	0.0915848
Region_4012	chr1	40980697	40981110	413	11	32	83.5782	25.4052	0.470719	0.106797
Region_4013	chr1	40985217	40985498	281	5	19	42.7007	11.2764	0.856355	0.0666055
Region_4014	chr1	41000975	41001130	155	6	18	47.9388	15.7525	0.909213	0.0671241
Region_4015	chr1	41013514	41013685	171	6	16	48.9864	21.1281	0.854598	0.0832705
Region_4016	chr1	41026948	41027259	311	6	16	51.7415	18.7602	0.872101	0.0788855
Region_4017	chr1	41042818	41043218	400	6	20	48.9388	12.7415	0.83801	0.0665215
Region_4018	chr1	41187037	41187200	163	5	13	41.7483	12.1699	0.780084	0.077307
Region_4019	chr1	41249298	41249614	316	6	15	57.8844	15.8743	0.767274	0.0651477
Region_4020	chr1	41273088	41273400	312	5	20	45.483	12.9384	0.851671	0.0632098
Region_4021	chr1	41288350	41288510	160	5	16	42.8776	14.8245	0.896285	0.0613395
Region_4022	chr1	41303843	41304026	183	5	13	37.551	11.7101	0.810637	0.0840104
Region_4023	chr1	41307908	41308224	316	6	16	48.1769	13.1116	0.729063	0.078385
Region_4024	chr1	41328435	41328683	248	5	14	49.381	20.0319	0.876122	0.069331
Region_4025	chr1	41347165	41347320	155	6	19	64.585	24.5309	0.661469	0.0872446
Region_4026	chr1	41353738	41354059	321	7	17	58.0952	23.1174	0.292604	0.150697
Region_4027	chr1	41358560	41359025	465	14	23	138.816	58.6165	0.526906	0.0753369
Region_4028	chr1	41469425	41469806	381	7	13	75.0272	35.2185	0.790754	0.0680817
Region_4029	chr1	41489580	41489849	269	5	14	59.2245	32.6507	0.901185	0.0662824
Region_4030	chr1	41504163	41504801	638	10	40	95.7959	30.9434	0.860819	0.060953
Region_4031	chr1	41533446	41533970	524	10	34	85.0136	31.7417	0.59643	0.100263
Region_4032	chr1	41536057	41536358	301	8	15	82.6531	34.1884	0.343056	0.127196
Region_4033	chr1	41542589	41543410	821	15	50	137.306	44.9364	0.551792	0.0664937
Region_4034	chr1	41555754	41556250	496	11	48	96.3673	23.5965	0.47368	0.0891386
Region_4035	chr1	41570018	41570149	131	5	12	37.2449	12.0459	0.576948	0.116758
Region_4036	chr1	41610936	41611823	887	15	46	123.619	34.8764	0.662586	0.0637857
Region_4037	chr1	41613909	41614273	364	9	16	77	26.3626	0.776234	0.0756007
Region_4038	chr1	41622494	41622744	250	7	19	69.9796	25.0724	0.198659	0.0967566
Region_4039	chr1	41624201	41624582	381	7	26	56.0136	15.0068	0.824771	0.0799227
Region_4040	chr1	41629681	41629969	288	8	24	69.483	22.0238	0.683991	0.0832173
Region_4041	chr1	41631107	41631463	356	12	25	110.626	36.7109	0.843492	0.0609804
Region_4042	chr1	41642150	41642742	592	8	22	67.6531	22.6515	0.724436	0.0667991
Region_4043	chr1	41654937	41655310	373	6	16	49.483	20.2137	0.868073	0.0644023
Region_4044	chr1	41659789	41660184	395	7	22	76.7619	27.8812	0.808986	0.0651517
Region_4045	chr1	41680684	41680836	152	6	17	54.9184	18.8096	0.873708	0.0654228
Region_4046	chr1	41688030	41688447	417	7	26	58.8639	14.4035	0.770182	0.0666463
Region_4047	chr1	41702944	41703184	240	5	14	44.2993	12.7357	0.698208	0.0857846
Region_4048	chr1	41707340	41707506	166	5	12	40.4354	15.3926	0.520349	0.132891
Region_4049	chr1	41707869	41708233	364	5	12	39.0272	12.6788	0.586666	0.114036
Region_4050	chr1	41736911	41737395	484	10	21	89.1565	34.823	0.757514	0.0653038
Region_4051	chr1	41742195	41742536	341	6	15	55.6395	15.34	0.526554	0.108824
Region_4052	chr1	41744183	41744672	489	8	28	63.4558	21.9418	0.694548	0.102297
Region_4053	chr1	41767852	41768155	303	5	18	48.9796	17.6901	0.561821	0.0800356
Region_4054	chr1	41770312	41770405	93	4	12	34.8912	14.7375	0.688956	0.113827
Region_4055	chr1	41772561	41772854	293	8	15	65.9728	20.8277	0.764763	0.0763505
Region_4056	chr1	41777617	41777953	336	10	23	91.4694	36.8935	0.674882	0.0926679
Region_4057	chr1	41783628	41783992	364	5	13	39.3878	12.4413	0.65074	0.109909
Region_4058	chr1	41796462	41796618	156	4	12	38.9592	12.3609	0.607676	0.0893671
Region_4059	chr1	41818654	41818824	170	4	12	32.7551	11.3473	0.589493	0.13518
Region_4060	chr1	41838482	41838683	201	5	15	39.8503	15.1293	0.710863	0.117844
Region_4061	chr1	41840044	41840190	146	8	16	62.4354	23.6038	0.72063	0.0819122
Region_4062	chr1	41853672	41854016	344	6	15	52.5102	19.3268	0.812385	0.0648557
Region_4063	chr1	41863091	41863288	197	6	13	50.3605	19.8901	0.260117	0.0982049
Region_4064	chr1	41870342	41870799	457	7	30	61.3469	14.3181	0.556285	0.0833119
Region_4065	chr1	41872163	41872296	133	3	12	26.2585	7.91832	0.796862	0.101057
Region_4066	chr1	41873048	41873363	315	6	14	48.9116	19.8797	0.690889	0.100076
Region_4067	chr1	41891663	41891907	244	7	15	54.9864	19.2094	0.516827	0.15435
Region_4068	chr1	41918370	41918976	606	14	27	124.422	39.7716	0.164805	0.108856
Region_4069	chr1	41927690	41927929	239	6	12	45.8095	15.8206	0.435182	0.124322
Region_4070	chr1	41958090	41958311	221	4	14	34.6463	11.4088	0.819842	0.0764376
Region_4071	chr1	41964015	41964258	243	6	14	48.449	14.4801	0.472841	0.127111
Region_4072	chr1	41976004	41976450	446	11	47	98.8707	26.7785	0.701797	0.0964537
Region_4073	chr1	41982107	41982486	379	7	22	60.7279	15.2897	0.761581	0.0719709
Region_4074	chr1	41986729	41986976	247	5	14	41.9524	14.0631	0.708877	0.0731581
Region_4075	chr1	42003356	42003548	192	6	16	48.6122	19.02	0.798715	0.0946114
Region_4076	chr1	42004443	42004559	116	4	15	36.2381	10.2712	0.67689	0.107542
Region_4077	chr1	42006736	42006884	148	3	12	26.9796	8.38171	0.446708	0.120683
Region_4078	chr1	42008826	42009283	457	8	30	63.9864	17.3055	0.349311	0.111389
Region_4079	chr1	42015894	42016266	372	6	31	62.5374	17.3171	0.256622	0.0937302
Region_4080	chr1	42040049	42040240	191	3	12	26.6395	8.33457	0.536622	0.105638
Region_4081	chr1	42045214	42045580	366	6	19	53	18.0122	0.683857	0.0910092
Region_4082	chr1	42048960	42049222	262	5	14	39.6735	11.8253	0.38047	0.122512
Region_4083	chr1	42053869	42054044	175	4	13	31.3878	7.96435	0.462022	0.128087
Region_4084	chr1	42066888	42067077	189	5	14	36.6122	11.939	0.314893	0.11262
Region_4085	chr1	42106324	42106550	226	4	14	32.7959	8.93963	0.38413	0.133105
Region_4086	chr1	42129766	42130292	526	7	14	62.0136	21.7696	0.34251	0.0893304
Region_4087	chr1	42133145	42133349	204	5	13	40.3537	12.6181	0.825208	0.0856084
Region_4088	chr1	42142567	42142927	360	6	13	54.034	19.9137	0.79213	0.0661344
Region_4089	chr1	42179678	42180242	564	8	30	75.0204	24.0717	0.799835	0.0737932
Region_4090	chr1	42219318	42219568	250	4	16	37.1361	11.2028	0.704986	0.0783548
Region_4091	chr1	42272694	42272874	180	4	12	38.2041	11.1588	0.86197	0.112991
Region_4092	chr1	42356010	42356159	149	4	12	32.5238	10.9052	0.864302	0.0753958
Region_4093	chr1	42383165	42383325	160	8	20	62.3061	20.7403	0.795337	0.0777655
Region_4094	chr1	42415111	42415335	224	7	22	63.381	20.0739	0.824764	0.0605801
Region_4095	chr1	42415488	42415762	274	4	15	38.7075	11.9463	0.88478	0.0647647
Region_4096	chr1	42420237	42420755	518	12	40	112.626	41.1865	0.785094	0.0657582
Region_4097	chr1	42444421	42444668	247	4	14	39.7211	13.0603	0.482831	0.101792
Region_4098	chr1	42590065	42590362	297	8	16	73.3401	30.8126	0.842263	0.0665762
Region_4099	chr1	42594193	42594306	113	4	14	37.6122	13.0134	0.772127	0.0780129
Region_4100	chr1	42604525	42604667	142	4	14	35.1633	10.4848	0.73008	0.0781612
Region_4101	chr1	42606389	42606744	355	4	12	31.1156	8.52034	0.837018	0.0768396
Region_4102	chr1	42613399	42613549	150	5	14	40.9864	17.2714	0.452089	0.138472
Region_4103	chr1	42633583	42633740	157	5	16	41.1769	13.1554	0.824459	0.0675981
Region_4104	chr1	42644343	42644772	429	5	14	45.381	11.6897	0.617682	0.088541
Region_4105	chr1	42707084	42707281	197	5	15	45.4762	17.3072	0.903266	0.068858
Region_4106	chr1	42743387	42743648	261	8	15	67.6122	23.5295	0.262074	0.134401
Region_4107	chr1	42744175	42744549	374	8	24	68.0476	21.4659	0.809352	0.0635918
Region_4108	chr1	42745430	42745566	136	8	12	62.3129	22.6658	0.885627	0.061459
Region_4109	chr1	42765436	42765586	150	6	16	46.8163	16.9063	0.0747057	0.0773608
Region_4110	chr1	42806607	42807020	413	6	17	50.619	16.982	0.818649	0.0694289
Region_4111	chr1	42811340	42811652	312	6	17	54.9524	22.1676	0.879223	0.0625743
Region_4112	chr1	42816343	42816665	322	4	13	35.6122	12.606	0.341866	0.0861953
Region_4113	chr1	42818762	42819000	238	5	17	44.5442	13.7279	0.592276	0.0779813
Region_4114	chr1	42845863	42846016	153	7	18	59.3673	21.8338	0.374499	0.0995171
Region_4115	chr1	42940905	42941412	507	12	20	97.8571	28.8268	0.233996	0.0758792
Region_4116	chr1	42945262	42945504	242	5	14	39.9116	12.2289	0.619573	0.10955
Region_4117	chr1	42955229	42955591	362	7	13	58.2789	22.7665	0.254089	0.126998
Region_4118	chr1	42973069	42973373	304	8	12	66.3946	21.571	0.809213	0.0885123
Region_4119	chr1	42977236	42977406	170	6	14	48.6259	19.3402	0.83536	0.0678017
Region_4120	chr1	42995305	42995950	645	9	32	70.0748	20.0647	0.817068	0.0686803
Region_4121	chr1	43053561	43053898	337	7	21	50.3673	14.4279	0.630816	0.0903899
Region_4122	chr1	43062588	43062692	104	7	16	58.2993	23.3521	0.907522	0.0776322
Region_4123	chr1	43098572	43098800	228	5	17	47.3605	17.4187	0.697036	0.101079
Region_4124	chr1	43135960	43136125	165	4	15	33.1565	10.1149	0.531309	0.0872171
Region_4125	chr1	43137354	43137707	353	11	32	86.2177	26.4957	0.896265	0.0624877
Region_4126	chr1	43149836	43150155	319	6	16	57.1701	17.8645	0.810174	0.0881421
Region_4127	chr1	43206346	43206561	215	4	12	30.8571	10.1529	0.175966	0.101777
Region_4128	chr1	43207098	43207669	571	10	29	90.4898	33.4325	0.176532	0.0786595
Region_4129	chr1	43235110	43235543	433	9	31	82.2857	31.5262	0.82147	0.0635447
Region_4130	chr1	43247739	43247921	182	5	12	38.2789	11.2175	0.717435	0.109045
Region_4131	chr1	43329055	43329358	303	6	16	47.381	13.3941	0.817441	0.060623
Region_4132	chr1	43349715	43350001	286	6	21	44.8707	11.801	0.533755	0.085762
Region_4133	chr1	43351445	43351656	211	5	14	41.2381	11.9441	0.86933	0.0616217
Region_4134	chr1	43357881	43358098	217	6	17	48.932	19.0478	0.529085	0.0752344
Region_4135	chr1	43368663	43368907	244	6	14	59.2653	22.5292	0.328067	0.0781908
Region_4136	chr1	43376851	43377116	265	4	12	30.9592	9.48458	0.827799	0.0972606
Region_4137	chr1	43454191	43454616	425	15	40	124.741	37.5022	0.416829	0.118042
Region_4138	chr1	43509562	43510247	685	9	27	80.585	29.1869	0.643061	0.110114
Region_4139	chr1	43526072	43526213	141	6	12	49.0952	18.7055	0.706297	0.0854307
Region_4140	chr1	43555679	43555875	196	7	16	60.6939	22.8157	0.894726	0.0656258
Region_4141	chr1	43586503	43586858	355	5	12	41.7211	13.9793	0.863778	0.0715801
Region_4142	chr1	43635530	43635680	150	6	12	49.4626	19.1595	0.697113	0.0876358
Region_4143	chr1	43644380	43644499	119	5	13	43.3061	18.3716	0.603908	0.0975885
Region_4144	chr1	43645018	43645253	235	5	20	47.5374	12.4923	0.290628	0.0830689
Region_4145	chr1	43696346	43696577	231	4	12	31.3741	8.34054	0.867223	0.063411
Region_4146	chr1	43759770	43759876	106	4	12	36.6803	11.6443	0.827891	0.0929597
Region_4147	chr1	43810350	43810557	207	6	14	56.6871	22.7605	0.889987	0.0747874
Region_4148	chr1	43813174	43813377	203	3	12	30.4218	11.3233	0.594793	0.108565
Region_4149	chr1	43834155	43834802	647	12	36	105.122	36.1181	0.421474	0.081267
Region_4150	chr1	43853460	43853734	274	4	15	33.6735	10.4345	0.363497	0.11917
Region_4151	chr1	43869701	43869862	161	4	12	34.0544	14.0624	0.863931	0.0929178
Region_4152	chr1	43875041	43875333	292	4	14	33.3946	10.3914	0.509085	0.127639
Region_4153	chr1	43887564	43887731	167	4	14	36.1633	10.5707	0.776402	0.0797347
Region_4154	chr1	43969342	43969531	189	7	16	72.2857	32.6014	0.692276	0.0862938
Region_4155	chr1	43993859	43994321	462	10	32	88.6122	33.3328	0.733909	0.0680003
Region_4156	chr1	44053002	44053196	194	4	12	29.8571	8.3756	0.839714	0.0652493
Region_4157	chr1	44101401	44101577	176	5	13	39.2585	10.9739	0.590065	0.113295
Region_4158	chr1	44107324	44107469	145	7	15	61.0204	24.0534	0.39084	0.119856
Region_4159	chr1	44131084	44131355	271	5	15	38.4762	13.232	0.847775	0.0714336
Region_4160	chr1	44154739	44155007	268	5	15	40.3469	12.1338	0.367466	0.114863
Region_4161	chr1	44178971	44179197	226	4	12	32.2789	9.34043	0.768068	0.0953823
Region_4162	chr1	44333764	44334092	328	6	15	48.966	15.9384	0.879524	0.0733137
Region_4163	chr1	44355497	44355727	230	8	15	72.6871	30.3743	0.276678	0.087513
Region_4164	chr1	44394374	44394712	338	6	16	49.6463	13.2509	0.701467	0.0988217
Region_4165	chr1	44408473	44408787	314	9	28	80.6599	26.3695	0.0999538	0.0625312
Region_4166	chr1	44413010	44413378	368	9	27	72.3946	18.8216	0.419372	0.0926923
Region_4167	chr1	44415071	44415242	171	6	14	47.0204	15.6562	0.315769	0.117815
Region_4168	chr1	44419853	44420131	278	4	13	32.9116	8.69177	0.373209	0.0982447
Region_4169	chr1	44421153	44421400	247	6	18	49.1973	17.1774	0.484168	0.103714
Region_4170	chr1	44423738	44424069	331	10	28	76.2313	24.2018	0.433837	0.105574
Region_4171	chr1	44425569	44425968	399	6	12	44.4898	11.6709	0.700967	0.0862507
Region_4172	chr1	44437082	44437285	203	4	13	31.517	10.1086	0.454573	0.0995042
Region_4173	chr1	44447928	44448312	384	13	28	109.082	36.2163	0.690317	0.086282
Region_4174	chr1	44449035	44449387	352	5	15	43.449	12.7753	0.802283	0.0679066
Region_4175	chr1	44449777	44449949	172	5	15	48.9456	22.255	0.598071	0.136173
Region_4176	chr1	44468108	44468409	301	6	19	50.3878	12.9469	0.686553	0.10086
Region_4177	chr1	44471413	44471685	272	5	12	37.9116	11.8599	0.424018	0.12165
Region_4178	chr1	44472853	44473291	438	11	33	107.98	42.0631	0.492005	0.103146
Region_4179	chr1	44473744	44474112	368	9	33	99.7211	34.1684	0.748069	0.0701343
Region_4180	chr1	44481148	44481293	145	5	14	42.5714	12.1373	0.684873	0.109534
Region_4181	chr1	44484327	44485013	686	15	44	126.156	42.07	0.559762	0.0746317
Region_4182	chr1	44493253	44493359	106	7	15	50.4762	16.6303	0.55229	0.143223
Region_4183	chr1	44495371	44495807	436	5	19	44.3129	10.6519	0.407396	0.0981961
Region_4184	chr1	44497970	44498769	799	13	49	108.959	28.8218	0.531279	0.0889821
Region_4185	chr1	44502724	44502914	190	5	14	43.8844	14.3362	0.763927	0.0724258
Region_4186	chr1	44503846	44504190	344	7	16	55.0816	19.0164	0.824181	0.0795674
Region_4187	chr1	44505545	44505748	203	6	12	56.3878	24.939	0.642145	0.114734
Region_4188	chr1	44510634	44511024	390	9	15	90.2177	40.5805	0.577363	0.0995914
Region_4189	chr1	44513980	44514347	367	7	23	58.4694	16.8447	0.644342	0.0899286
Region_4190	chr1	44541526	44541766	240	6	12	51.7211	14.4747	0.697925	0.0935413
Region_4191	chr1	44545034	44545258	224	6	13	52.5374	19.8768	0.528619	0.101758
Region_4192	chr1	44547432	44547815	383	7	26	63.3605	18.0213	0.617044	0.0849505
Region_4193	chr1	44547972	44548312	340	8	23	63.7959	19.1254	0.492454	0.0883131
Region_4194	chr1	44555216	44555505	289	7	19	55.619	17.633	0.464281	0.101606
Region_4195	chr1	44557894	44558117	223	4	12	33.9048	11.55	0.392728	0.130464
Region_4196	chr1	44558693	44559117	424	6	22	45.3265	11.0882	0.554499	0.0775708
Region_4197	chr1	44568609	44568947	338	7	17	56.7551	16.5825	0.469072	0.115882
Region_4198	chr1	44569265	44569473	208	5	12	41.3469	12.8066	0.612943	0.119651
Region_4199	chr1	44569971	44570988	1017	23	73	196.83	60.0476	0.605856	0.0742272
Region_4200	chr1	44582215	44582629	414	9	13	67.6122	23.5411	0.768192	0.0823395
Region_4201	chr1	44583594	44583827	233	3	14	27.4898	7.15136	0.406594	0.12263
Region_4202	chr1	44600259	44600586	327	7	22	62.8571	20.0588	0.397172	0.0997157
Region_4203	chr1	44601763	44602199	436	6	18	45.3333	12.0679	0.303714	0.118879
Region_4204	chr1	44609041	44609462	421	6	19	54.3741	20.5857	0.397926	0.0860935
Region_4205	chr1	44673014	44673722	708	13	38	110.803	41.2355	0.727609	0.0648244
Region_4206	chr1	44709871	44710252	381	8	21	65.7347	19.4916	0.891076	0.0614799
Region_4207	chr1	44711056	44711441	385	5	16	40.966	9.95016	0.757034	0.0733675
Region_4208	chr1	44713604	44713795	191	4	12	33.1633	10.9944	0.327751	0.0954139
Region_4209	chr1	44783717	44783935	218	4	13	33.517	8.92461	0.879681	0.0635819
Region_4210	chr1	44925238	44925383	145	5	15	40.0612	12.7796	0.541209	0.104298
Region_4211	chr1	44975268	44975376	108	5	15	41.7279	13.6289	0.925834	0.0674261
Region_4212	chr1	44980192	44980388	196	6	18	44.483	11.8428	0.913423	0.0600378
Region_4213	chr1	44985775	44985921	146	5	13	44.0068	16.247	0.0614746	0.0671476
Region_4214	chr1	45016984	45017158	174	5	12	37.2925	11.8571	0.602095	0.0940396
Region_4215	chr1	45047122	45047318	196	5	13	40.2109	13.7886	0.805733	0.0847815
Region_4216	chr1	45049544	45049706	162	5	15	39.5782	11.6976	0.872558	0.0663702
Region_4217	chr1	45104905	45105051	146	5	13	42.6327	16.9658	0.910604	0.0614091
Region_4218	chr1	45185752	45185964	212	4	13	33.6803	10.2723	0.727872	0.0916353
Region_4219	chr1	45190413	45190605	192	6	13	44.3878	15.371	0.854341	0.0938246
Region_4220	chr1	45218225	45218477	252	6	12	44.1088	14.3251	0.717537	0.0814069
Region_4221	chr1	45222493	45222829	336	6	14	51.1156	15.3237	0.702051	0.0882761
Region_4222	chr1	45223903	45224091	188	6	15	47.8776	17.4104	0.70858	0.106904
Region_4223	chr1	45224554	45224872	318	8	12	62.0884	18.1126	0.684765	0.0826918
Region_4224	chr1	45262357	45262609	252	5	18	38.1905	11.202	0.699453	0.123465
Region_4225	chr1	45263082	45263307	225	6	18	51.4558	13.2769	0.692858	0.0889375
Region_4226	chr1	45264190	45264419	229	5	14	40.4694	11.3097	0.820931	0.0714857
Region_4227	chr1	45295962	45296196	234	5	13	41.4014	13.3281	0.680992	0.0659893
Region_4228	chr1	45320218	45320447	229	6	13	48.3741	15.6438	0.709282	0.0718301
Region_4229	chr1	45489587	45490093	506	12	32	92.3878	24.246	0.416879	0.0967347
Region_4230	chr1	45522683	45523034	351	14	27	120.605	41.9688	0.367799	0.115679
Region_4231	chr1	45545939	45546197	258	6	14	50.8844	17.5501	0.775774	0.0619622
Region_4232	chr1	45596439	45596730	291	5	15	44.4082	14.906	0.612351	0.105174
Region_4233	chr1	45613022	45613212	190	4	16	40.551	10.7156	0.667806	0.10787
Region_4234	chr1	45648438	45648662	224	6	20	47.898	15.0396	0.881071	0.0736282
Region_4235	chr1	45699820	45699994	174	4	13	31.3537	10.047	0.900683	0.0630575
Region_4236	chr1	45739866	45740076	210	4	12	75.9184	50.2571	0.796591	0.11836
Region_4237	chr1	45751020	45751205	185	6	13	50.3673	21.3141	0.210394	0.090319
Region_4238	chr1	45751821	45752142	321	5	13	39.6667	11.3145	0.930265	0.0698689
Region_4239	chr1	45779517	45779750	233	5	13	38.898	14.4083	0.848666	0.0781509
Region_4240	chr1	45781412	45781885	473	13	50	127.163	42.1952	0.519435	0.0839858
Region_4241	chr1	45802963	45803188	225	7	21	61.0408	19.4527	0.246878	0.0768123
Region_4242	chr1	45849229	45849407	178	4	13	30.8367	7.97689	0.866518	0.0631734
Region_4243	chr1	45927205	45927551	346	9	24	71.0544	22.9275	0.646317	0.0917922
Region_4244	chr1	45978697	45978911	214	4	14	33.5238	9.05034	0.889112	0.0654693
Region_4245	chr1	46003746	46003874	128	4	12	40.6054	18.4311	0.759556	0.0847734
Region_4246	chr1	46043536	46044208	672	11	42	97.6122	26.9879	0.76933	0.069501
Region_4247	chr1	46070335	46070701	366	6	17	52.9592	15.9055	0.829484	0.0822372
Region_4248	chr1	46176706	46176912	206	4	16	36.7075	10.0015	0.844243	0.0769481
Region_4249	chr1	46297013	46297203	190	3	13	25.0272	6.73871	0.857	0.0781808
Region_4250	chr1	46304542	46305051	509	18	47	149.605	47.5627	0.343842	0.0729597
Region_4251	chr1	46308863	46309020	157	4	12	33.8299	10.382	0.824546	0.104875
Region_4252	chr1	46339417	46339668	251	8	12	61.7211	21.9126	0.387015	0.123571
Region_4253	chr1	46357248	46357525	277	6	17	47.1361	16.199	0.720178	0.108599
Region_4254	chr1	46377210	46377479	269	5	18	38.0544	11.3758	0.881232	0.0653894
Region_4255	chr1	46399514	46399651	137	6	13	48.1497	14.9191	0.716465	0.0995581
Region_4256	chr1	46418482	46418777	295	5	13	39.4286	14.4241	0.777752	0.0695773
Region_4257	chr1	46430179	46430441	262	5	18	40.8503	11.2915	0.748472	0.0862213
Region_4258	chr1	46444739	46444906	167	4	14	29.7415	8.67771	0.833537	0.0936009
Region_4259	chr1	46447094	46447483	389	7	15	59.6939	20.4757	0.258635	0.0609778
Region_4260	chr1	46463065	46463165	100	5	13	39.1088	13.6272	0.593091	0.114015
Region_4261	chr1	46486582	46487095	513	7	19	58.9048	20.6727	0.778093	0.0708288
Region_4262	chr1	46500802	46500982	180	5	16	38.4014	10.7873	0.506654	0.107967
Region_4263	chr1	46528447	46528596	149	5	13	43.2857	16.1657	0.198802	0.101267
Region_4264	chr1	46557462	46557951	489	7	21	69.9116	22.9764	0.696568	0.0618614
Region_4265	chr1	46621861	46622151	290	5	12	42.034	14.4148	0.640729	0.0898743
Region_4266	chr1	46664747	46664927	180	4	13	34.1769	9.78866	0.869133	0.0614977
Region_4267	chr1	46705595	46705768	173	6	19	49.2585	15.6674	0.893923	0.0682067
Region_4268	chr1	46715337	46715542	205	3	12	32.1973	9.8005	0.763413	0.0791281
Region_4269	chr1	46733985	46734200	215	5	19	44.0408	12.4465	0.331444	0.105504
Region_4270	chr1	46748132	46748449	317	5	13	38.9184	12.6087	0.620668	0.072192
Region_4271	chr1	46749992	46750171	179	5	12	42.585	16.3711	0.436255	0.0891313
Region_4272	chr1	46806211	46806603	392	9	25	73.8571	24.458	0.185555	0.0894955
Region_4273	chr1	46834506	46834776	270	6	13	45.1361	12.3553	0.774702	0.0853294
Region_4274	chr1	46954760	46954974	214	4	12	32.4422	10.4751	0.450604	0.0938276
Region_4275	chr1	46991780	46992188	408	7	25	61.3265	15.2518	0.441659	0.0925283
Region_4276	chr1	47001631	47002124	493	10	27	97.3673	36.7772	0.729286	0.0728483
Region_4277	chr1	47011753	47012085	332	5	21	41.7823	11.1475	0.730602	0.0788345
Region_4278	chr1	47024267	47024585	318	4	15	29.7551	8.64727	0.426491	0.10729
Region_4279	chr1	47024749	47025035	286	4	12	36.4422	10.1665	0.543262	0.1091
Region_4280	chr1	47105484	47105718	234	4	12	31.7823	11.5856	0.658939	0.137429
Region_4281	chr1	47114772	47114996	224	5	15	42.2517	14.9239	0.534767	0.13246
Region_4282	chr1	47133499	47133877	378	8	26	67.1088	17.7548	0.527439	0.0926083
Region_4283	chr1	47140481	47140870	389	7	15	55.3333	16.06	0.305369	0.101894
Region_4284	chr1	47149216	47149574	358	8	26	73.7959	20.3143	0.401458	0.0641954
Region_4285	chr1	47173362	47173746	384	7	18	60.5714	16.8071	0.328311	0.0909812
Region_4286	chr1	47176159	47176547	388	6	18	47.102	14.2856	0.487058	0.114142
Region_4287	chr1	47178307	47178422	115	6	18	48.3197	15.2657	0.596273	0.112711
Region_4288	chr1	47178619	47178859	240	8	17	66.3401	21.4609	0.711525	0.0938896
Region_4289	chr1	47195480	47195635	155	6	18	45.3197	15.0009	0.784401	0.0821499
Region_4290	chr1	47199824	47200256	432	11	22	95.0884	38.7841	0.818424	0.0601748
Region_4291	chr1	47216324	47216638	314	12	32	104.299	31.2965	0.320498	0.118923
Region_4292	chr1	47239038	47239423	385	4	15	32.9048	7.93754	0.421178	0.0897716
Region_4293	chr1	47249179	47249340	161	5	12	40.0476	13.4365	0.890795	0.0776634
Region_4294	chr1	47255850	47256261	411	7	27	62.7823	17.3665	0.793752	0.0738023
Region_4295	chr1	47333297	47333517	220	6	17	53.6395	20.1426	0.108374	0.0630292
Region_4296	chr1	47390281	47390468	187	7	17	56.6803	19.8842	0.639619	0.0849583
Region_4297	chr1	47403950	47404141	191	4	13	37.0476	11.1043	0.594712	0.122093
Region_4298	chr1	47410896	47411467	571	8	25	83.3469	30.13	0.757188	0.0764101
Region_4299	chr1	47418310	47418924	614	8	24	72.449	25.0952	0.453338	0.0950919
Region_4300	chr1	47426443	47426917	474	6	18	48.0068	12.533	0.574812	0.101658
Region_4301	chr1	47430531	47430690	159	7	18	58.5238	17.666	0.585616	0.098855
Region_4302	chr1	47434593	47434830	237	10	13	85.2857	36.7545	0.107134	0.0740245
Region_4303	chr1	47442061	47442507	446	7	20	53.3197	14.867	0.7077	0.0945417
Region_4304	chr1	47443424	47443684	260	11	27	88.0884	24.5086	0.234642	0.0819529
Region_4305	chr1	47457712	47457846	134	7	19	52.8435	20.1095	0.284409	0.123701
Region_4306	chr1	47459016	47459264	248	7	24	67.5782	20.1674	0.278307	0.0708108
Region_4307	chr1	47461104	47461395	291	5	18	42.7347	11.2957	0.240319	0.106455
Region_4308	chr1	47476124	47476295	171	8	16	70.2381	29.4647	0.515751	0.116792
Region_4309	chr1	47479134	47479820	686	13	39	103.755	27.0589	0.545624	0.0921499
Region_4310	chr1	47487290	47487548	258	4	14	33.8027	10.1486	0.59516	0.0972
Region_4311	chr1	47492479	47492776	297	6	21	48.7007	12.8476	0.504535	0.121465
Region_4312	chr1	47524472	47524705	233	6	14	47.1156	15.4997	0.235387	0.085311
Region_4313	chr1	47527257	47527737	480	8	26	64.7959	17.3785	0.232653	0.0859565
Region_4314	chr1	47537904	47538140	236	5	12	49.483	20.2269	0.811139	0.0816225
Region_4315	chr1	47557354	47557644	290	6	13	53.3673	16.4371	0.423299	0.106497
Region_4316	chr1	47558776	47559075	299	12	35	112.313	37.2051	0.449098	0.110949
Region_4317	chr1	47590029	47590300	271	6	13	55.7415	21.9751	0.458122	0.109539
Region_4318	chr1	47618771	47618863	92	5	18	53.2925	19.0695	0.645002	0.0967797
Region_4319	chr1	47624631	47624888	257	4	16	35.6871	11.4244	0.59241	0.152205
Region_4320	chr1	47632568	47632890	322	4	15	32.7823	9.54048	0.312743	0.11071
Region_4321	chr1	47633318	47633601	283	5	16	50.7551	16.0268	0.413877	0.108426
Region_4322	chr1	47642459	47642728	269	5	17	43.3197	11.7875	0.876625	0.0625458
Region_4323	chr1	47643988	47644162	174	6	13	43.8912	14.4872	0.721765	0.111428
Region_4324	chr1	47645901	47646196	295	6	21	47.1565	12.8146	0.823069	0.071577
Region_4325	chr1	47648218	47648551	333	6	18	45.483	13.0202	0.822533	0.0667582
Region_4326	chr1	47651008	47651638	630	11	16	97.1633	30.7426	0.536542	0.0721371
Region_4327	chr1	47653373	47653610	237	5	12	43.8299	15.4682	0.792424	0.078061
Region_4328	chr1	47657364	47657765	401	11	30	90.517	30.0498	0.814955	0.0733494
Region_4329	chr1	47679075	47679228	153	6	14	72.9796	35.3155	0.780643	0.0748165
Region_4330	chr1	47683790	47684093	303	6	16	49.4558	15.534	0.812668	0.0750896
Region_4331	chr1	47690460	47691175	715	13	55	110.347	24.1773	0.468956	0.100285
Region_4332	chr1	47693500	47694116	616	15	35	132.503	47.1399	0.802474	0.0609863
Region_4333	chr1	47712811	47713276	465	13	38	131.347	36.8331	0.506067	0.10371
Region_4334	chr1	47719416	47719562	146	4	16	41.5782	13.6823	0.858386	0.0818623
Region_4335	chr1	47721821	47722049	228	6	17	46.3333	13.4782	0.835087	0.0772709
Region_4336	chr1	47726485	47726736	251	4	12	32.1361	9.67672	0.0939372	0.0606383
Region_4337	chr1	47727533	47727859	326	6	17	50.7823	16.7547	0.328645	0.101985
Region_4338	chr1	47747725	47748086	361	5	17	43.2381	14.8118	0.521635	0.100074
Region_4339	chr1	47758822	47759061	239	9	16	85.6395	35.8131	0.641513	0.0852
Region_4340	chr1	47760172	47760480	308	5	17	41.9796	13.1068	0.668044	0.110194
Region_4341	chr1	47772341	47772603	262	11	26	97.6871	39.599	0.841147	0.0663977
Region_4342	chr1	47774733	47775029	296	5	12	41.3265	12.2704	0.515277	0.118173
Region_4343	chr1	47775593	47775943	350	9	17	77.4286	24.8478	0.466381	0.119954
Region_4344	chr1	47782124	47782418	294	6	23	56.9252	16.1216	0.570552	0.116115
Region_4345	chr1	47783978	47784163	185	7	17	58.7007	24.4995	0.421382	0.128976
Region_4346	chr1	47801805	47802118	313	5	13	43.2313	15.0511	0.864005	0.0669875
Region_4347	chr1	47812093	47812375	282	5	17	41.8776	11.7274	0.492805	0.115431
Region_4348	chr1	47812998	47813075	77	5	16	49.7687	17.6158	0.549959	0.116921
Region_4349	chr1	47818766	47818915	149	6	13	58.2517	22.1776	0.759901	0.109229
Region_4350	chr1	47819093	47819583	490	10	16	81.932	27.8825	0.714331	0.0920759
Region_4351	chr1	47829412	47829737	325	9	32	84.4898	29.3401	0.407582	0.10508
Region_4352	chr1	47831293	47831445	152	6	12	44.3469	14.6178	0.526473	0.112147
Region_4353	chr1	47837314	47837961	647	14	31	121.912	45.063	0.352169	0.10241
Region_4354	chr1	47838667	47839093	426	11	27	105.061	43.9299	0.806249	0.0624997
Region_4355	chr1	47847760	47847869	109	6	12	47.0884	18.9996	0.578645	0.141694
Region_4356	chr1	47855449	47855609	160	4	12	36.0204	11.6063	0.435549	0.141107
Region_4357	chr1	47859814	47860163	349	6	13	49.8639	15.7418	0.537422	0.113145
Region_4358	chr1	47867229	47867475	246	5	15	43.5374	13.9398	0.402522	0.101142
Region_4359	chr1	47869433	47869844	411	8	19	67.7075	20.9203	0.570682	0.105424
Region_4360	chr1	47878380	47878533	153	5	20	46.8435	14.1812	0.497883	0.0949731
Region_4361	chr1	47880379	47880571	192	5	18	45.517	16.1802	0.752637	0.0966123
Region_4362	chr1	47890743	47890968	225	5	16	50.6122	17.0866	0.59086	0.108357
Region_4363	chr1	47891306	47891674	368	5	17	44.619	13.0737	0.561333	0.114716
Region_4364	chr1	47894523	47894895	372	5	12	42.102	13.1288	0.255894	0.0905968
Region_4365	chr1	47897278	47897431	153	5	13	39.4014	12.8855	0.631557	0.0794016
Region_4366	chr1	47910677	47911082	405	8	23	67.5442	19.7773	0.636723	0.102975
Region_4367	chr1	47913958	47914326	368	8	24	71.4354	22.7987	0.673121	0.100517
Region_4368	chr1	47915354	47915606	252	5	14	39.0612	11.6426	0.636037	0.133732
Region_4369	chr1	47916889	47917228	339	8	17	68.1633	24.482	0.553953	0.112035
Region_4370	chr1	47927774	47928111	337	5	20	42.2109	11.6326	0.656778	0.114888
Region_4371	chr1	47932774	47933086	312	5	18	38.8299	10.2879	0.37481	0.119114
Region_4372	chr1	47933254	47933391	137	5	16	37.4762	11.8318	0.415886	0.134424
Region_4373	chr1	47963613	47963993	380	8	21	64.7075	19.5799	0.547441	0.106331
Region_4374	chr1	47965915	47966458	543	7	12	63.5986	26.098	0.492174	0.112659
Region_4375	chr1	47968337	47968703	366	5	13	44.7551	13.3173	0.382813	0.119209
Region_4376	chr1	47978334	47978846	512	16	57	135.544	36.6694	0.378103	0.0851212
Region_4377	chr1	47984898	47985268	370	8	27	70.7483	21.7047	0.609925	0.0971734
Region_4378	chr1	47986793	47987157	364	15	36	130.735	38.6828	0.15111	0.073599
Region_4379	chr1	47994550	47995040	490	10	25	82.0476	26.2802	0.523656	0.0936936
Region_4380	chr1	47998632	47998931	299	6	18	45.4762	13.3079	0.544433	0.120979
Region_4381	chr1	48009094	48009340	246	4	15	35.0408	10.2909	0.484725	0.127224
Region_4382	chr1	48022673	48023066	393	7	13	66.5306	22.8902	0.552937	0.116324
Region_4383	chr1	48026648	48026938	290	5	13	44.4762	11.9819	0.614081	0.110002
Region_4384	chr1	48032366	48032500	134	6	13	46.3605	15.051	0.606845	0.122538
Region_4385	chr1	48037379	48037615	236	4	14	33.0544	9.62999	0.315049	0.107364
Region_4386	chr1	48039059	48039494	435	8	21	64.1361	16.6765	0.344321	0.0895233
Region_4387	chr1	48050571	48050829	258	5	13	40.4354	12.2765	0.72228	0.0938398
Region_4388	chr1	48054671	48055096	425	6	12	52.0408	21.5956	0.560466	0.132863
Region_4389	chr1	48071909	48072028	119	4	12	32.4082	11.8326	0.401241	0.122836
Region_4390	chr1	48077989	48078236	247	4	13	36.0068	12.8193	0.313212	0.103393
Region_4391	chr1	48079578	48079838	260	4	15	39.5782	11.2145	0.400262	0.113283
Region_4392	chr1	48082594	48082781	187	4	12	34.034	8.9308	0.503916	0.121119
Region_4393	chr1	48092536	48092772	236	6	16	56.6531	18.8235	0.329939	0.107943
Region_4394	chr1	48096360	48096857	497	14	54	116.374	28.7484	0.426593	0.0866844
Region_4395	chr1	48099031	48099560	529	10	34	79.7551	20.8949	0.394886	0.0867155
Region_4396	chr1	48107718	48107983	265	4	13	36.3129	10.9312	0.353676	0.0982248
Region_4397	chr1	48108573	48109056	483	6	16	48.8776	13.9848	0.407648	0.114316
Region_4398	chr1	48166542	48166709	167	4	12	37.7347	12.7748	0.390409	0.109818
Region_4399	chr1	48173928	48174027	99	4	12	35.2925	11.6155	0.581581	0.136839
Region_4400	chr1	48195561	48195790	229	8	14	84.3469	29.9613	0.297017	0.106163
Region_4401	chr1	48205653	48205879	226	4	12	34.4014	11.1095	0.683555	0.117233
Region_4402	chr1	48208144	48208471	327	9	26	74.483	23.4551	0.514816	0.0924949
Region_4403	chr1	48210704	48211279	575	8	26	66.4898	16.2415	0.815234	0.0713638
Region_4404	chr1	48212187	48212505	318	9	23	65.4966	20.2415	0.649506	0.116207
Region_4405	chr1	48225605	48225917	312	6	19	54.4354	16.4054	0.704374	0.0967567
Region_4406	chr1	48234152	48234441	289	6	21	47.0952	13.0905	0.526425	0.0977159
Region_4407	chr1	48236036	48236476	440	8	29	66.1088	15.8577	0.441166	0.0896177
Region_4408	chr1	48259514	48259678	164	4	13	42.3265	13.2991	0.654627	0.0921755
Region_4409	chr1	48267219	48267436	217	7	14	74.5782	34.1423	0.447011	0.121086
Region_4410	chr1	48273912	48274171	259	4	14	32.1156	8.54041	0.450793	0.129506
Region_4411	chr1	48292905	48293415	510	6	21	50.9864	14.9378	0.545657	0.103999
Region_4412	chr1	48293910	48294047	137	3	12	27.4014	8.07894	0.704512	0.131035
Region_4413	chr1	48312811	48312977	166	5	12	37.4286	12.6323	0.521841	0.159895
Region_4414	chr1	48405106	48405436	330	6	16	53.0068	18.3961	0.697406	0.108354
Region_4415	chr1	48436128	48436309	181	6	24	54.5442	15.3504	0.860728	0.0693412
Region_4416	chr1	48441644	48442046	402	7	17	54.3061	17.4319	0.845674	0.0622536
Region_4417	chr1	48455468	48455669	201	7	13	54.9116	16.2438	0.752935	0.0880178
Region_4418	chr1	48461786	48461995	209	4	16	35.6054	10.1114	0.659433	0.102625
Region_4419	chr1	48470189	48470738	549	11	37	104.361	33.9919	0.489894	0.0914186
Region_4420	chr1	48477144	48477338	194	7	26	59.2789	18.0584	0.783381	0.0744944
Region_4421	chr1	48499377	48499617	240	6	18	55.0204	14.1007	0.493826	0.112632
Region_4422	chr1	48505199	48505542	343	5	14	43.585	14.3455	0.547768	0.124301
Region_4423	chr1	48522490	48522720	230	5	16	47.9388	15.8901	0.468333	0.11356
Region_4424	chr1	48529459	48529863	404	6	21	48.5986	12.6137	0.200962	0.0786253
Region_4425	chr1	48535390	48535586	196	4	13	37.9116	11.3752	0.441781	0.122647
Region_4426	chr1	48539506	48539866	360	11	37	97.8639	27.808	0.536942	0.0866499
Region_4427	chr1	48542200	48542542	342	7	28	66.9864	16.0363	0.55229	0.0911005
Region_4428	chr1	48546183	48546303	120	5	17	43.9388	13.2315	0.580194	0.0961294
Region_4429	chr1	48570702	48571077	375	6	22	58.9388	16.6529	0.588878	0.0895755
Region_4430	chr1	48574903	48575127	224	5	16	41.3401	11.9837	0.577487	0.127522
Region_4431	chr1	48575282	48575548	266	6	12	52.6667	17.6629	0.720598	0.103264
Region_4432	chr1	48579376	48579648	272	7	17	53.4898	19.6916	0.803136	0.0778859
Region_4433	chr1	48581645	48581868	223	4	15	35.7415	10.253	0.494519	0.129675
Region_4434	chr1	48583919	48584075	156	4	14	29.483	9.30779	0.654039	0.119326
Region_4435	chr1	48586775	48587199	424	10	29	81.551	28.1496	0.537731	0.0995972
Region_4436	chr1	48595839	48596111	272	6	20	52.9592	17.152	0.751095	0.0842427
Region_4437	chr1	48599047	48599403	356	5	19	44.0408	10.6262	0.79693	0.0728473
Region_4438	chr1	48609791	48609953	162	5	13	40.2177	13.9738	0.714618	0.124727
Region_4439	chr1	48617551	48617747	196	6	12	45.9932	14.7567	0.232372	0.112705
Region_4440	chr1	48618002	48618362	360	5	12	43.5646	11.4605	0.777698	0.0908225
Region_4441	chr1	48619227	48619611	384	8	29	63.3946	17.151	0.40421	0.0957031
Region_4442	chr1	48620043	48620096	53	5	12	42.3878	14.0744	0.153263	0.124751
Region_4443	chr1	48652450	48652705	255	6	22	53.4694	14.6139	0.616127	0.112162
Region_4444	chr1	48653266	48653660	394	7	21	65.6395	19.4795	0.620619	0.0899081
Region_4445	chr1	48661866	48662202	336	6	18	55.449	16.1556	0.382417	0.100638
Region_4446	chr1	48665906	48666151	245	5	16	46.898	12.2182	0.502127	0.121158
Region_4447	chr1	48672647	48673005	358	6	22	51.4558	13.2133	0.726542	0.0738018
Region_4448	chr1	48673888	48674291	403	14	27	120.184	33.5822	0.297959	0.0898215
Region_4449	chr1	48680526	48680737	211	7	24	62.7483	18.9978	0.478687	0.087064
Region_4450	chr1	48683294	48683693	399	5	13	43.3673	12.7376	0.735226	0.0987778
Region_4451	chr1	48686474	48686771	297	7	19	58.2449	19.3219	0.730782	0.0849967
Region_4452	chr1	48693143	48693513	370	10	19	90	36.4034	0.329667	0.121603
Region_4453	chr1	48709881	48710172	291	5	18	40.1769	13.9189	0.852925	0.0766415
Region_4454	chr1	48722610	48723083	473	9	39	82.1497	18.4225	0.450249	0.0859998
Region_4455	chr1	48725846	48726156	310	5	17	40.8163	11.8026	0.84766	0.0770479
Region_4456	chr1	48727752	48727914	162	8	28	74.932	24.0048	0.855355	0.0736231
Region_4457	chr1	48732604	48733108	504	6	19	47.3197	12.0308	0.765867	0.110253
Region_4458	chr1	48735757	48736730	973	16	80	146.401	39.1353	0.795506	0.0630819
Region_4459	chr1	48741325	48741597	272	6	18	52.8163	19.1107	0.835721	0.0661772
Region_4460	chr1	48755187	48755383	196	6	19	50.3401	17.6525	0.778966	0.10541
Region_4461	chr1	48760739	48761194	455	8	20	65.3946	19.1467	0.667749	0.0922648
Region_4462	chr1	48762004	48762222	218	4	13	38.1156	11.1727	0.873322	0.0763887
Region_4463	chr1	48781163	48781405	242	7	15	54.5714	14.8955	0.762901	0.0980541
Region_4464	chr1	48789718	48789949	231	4	13	33.6531	9.98331	0.645683	0.0843855
Region_4465	chr1	48797620	48797937	317	6	17	50.1156	13.2889	0.590835	0.101997
Region_4466	chr1	48867080	48867347	267	6	22	49.5102	12.7888	0.791667	0.0989007
Region_4467	chr1	48873266	48873543	277	6	19	52.0884	15.7001	0.828368	0.0867636
Region_4468	chr1	48873845	48874021	176	6	16	53.8844	17.1937	0.646758	0.10872
Region_4469	chr1	48883492	48883564	72	4	13	37.3741	11.2025	0.638169	0.105687
Region_4470	chr1	48886492	48886677	185	6	16	54.2041	14.8236	0.782575	0.0952063
Region_4471	chr1	48887167	48887228	61	3	13	26.1905	8.44347	0.898591	0.0778881
Region_4472	chr1	48889271	48889323	52	4	12	38.3129	13.4937	0.216517	0.113608
Region_4473	chr1	48895525	48895728	203	4	16	37.8707	9.79675	0.586068	0.132666
Region_4474	chr1	48913784	48913927	143	3	12	26.3537	7.32962	0.487442	0.115641
Region_4475	chr1	48925544	48925814	270	4	14	35.6531	9.0808	0.697047	0.109863
Region_4476	chr1	48928001	48928279	278	3	12	25.9728	6.89247	0.683454	0.128364
Region_4477	chr1	48943741	48943909	168	4	14	41.3333	13.958	0.685792	0.127153
Region_4478	chr1	48947959	48948511	552	9	38	79.2109	17.8905	0.514255	0.10923
Region_4479	chr1	48975686	48975856	170	3	13	30.1293	8.27959	0.640447	0.128544
Region_4480	chr1	48981624	48981810	186	5	14	39.1565	13.1887	0.582625	0.137514
Region_4481	chr1	48988412	48988814	402	6	16	51.0136	13.9367	0.566612	0.101558
Region_4482	chr1	49045516	49045842	326	7	30	65.6667	16.2516	0.685132	0.121255
Region_4483	chr1	49066940	49067180	240	6	19	53.3197	13.9377	0.493561	0.0817741
Region_4484	chr1	49098967	49099119	152	5	17	42.2721	11.8076	0.659763	0.112136
Region_4485	chr1	49100442	49100813	371	5	17	40.7755	9.31253	0.688324	0.113895
Region_4486	chr1	49112286	49112607	321	4	15	37.2449	8.9692	0.585491	0.096159
Region_4487	chr1	49169585	49169739	154	3	12	27.0544	7.36037	0.620449	0.114478
Region_4488	chr1	49198615	49198745	130	6	12	54.2857	17.8441	0.651111	0.12987
Region_4489	chr1	49262632	49262868	236	4	14	36.9048	12.2889	0.662394	0.0915726
Region_4490	chr1	49329387	49329614	227	6	14	47.6599	17.5688	0.899424	0.0732897
Region_4491	chr1	49332771	49332951	180	5	13	48.6259	12.8267	0.74722	0.0985608
Region_4492	chr1	49359636	49359992	356	7	24	63.8299	17.359	0.591856	0.0883165
Region_4493	chr1	49364622	49365007	385	9	28	70.3197	21.73	0.622387	0.0895841
Region_4494	chr1	49367701	49368111	410	6	16	49.6054	14.6664	0.529955	0.100974
Region_4495	chr1	49388709	49389001	292	4	15	34.4014	8.6892	0.7372	0.0970314
Region_4496	chr1	49420422	49420804	382	13	39	102.837	28.3334	0.466857	0.0800984
Region_4497	chr1	49427514	49427868	354	8	26	65.7347	18.2371	0.483923	0.0984576
Region_4498	chr1	49439703	49439855	152	4	12	36.3129	11.4232	0.415029	0.119154
Region_4499	chr1	49479958	49480002	44	5	12	40.4626	13.7005	0.614057	0.135304
Region_4500	chr1	49554676	49555180	504	10	22	79.5102	19.8747	0.603859	0.080964
Region_4501	chr1	49594057	49594212	155	4	13	38.3605	11.7753	0.437019	0.115878
Region_4502	chr1	49596228	49596462	234	5	14	38.619	12.2152	0.506722	0.115969
Region_4503	chr1	49598828	49599024	196	6	19	52.8095	17.3301	0.635496	0.0952481
Region_4504	chr1	49656624	49656836	212	5	14	41.1633	12.4334	0.471342	0.0977218
Region_4505	chr1	49730769	49730862	93	4	13	33.4762	10.6869	0.578624	0.13688
Region_4506	chr1	49737721	49737999	278	6	13	58.1497	19.8527	0.789567	0.0791632
Region_4507	chr1	49841851	49842104	253	10	15	91.8503	41.0948	0.701451	0.082431
Region_4508	chr1	49866491	49866712	221	5	12	37.7823	11.6763	0.688446	0.107444
Region_4509	chr1	49912404	49912596	192	3	12	26.0952	7.42112	0.495212	0.142764
Region_4510	chr1	49938613	49938801	188	5	21	43.0816	12.6737	0.584126	0.109174
Region_4511	chr1	50017252	50017648	396	6	22	45.0136	10.3401	0.555085	0.0985677
Region_4512	chr1	50024419	50024851	432	11	39	97.585	32.9996	0.315685	0.0811261
Region_4513	chr1	50040783	50041051	268	4	14	31.6939	9.80118	0.188337	0.093161
Region_4514	chr1	50056654	50056804	150	5	14	36.2109	10.849	0.781747	0.0958303
Region_4515	chr1	50078206	50078843	637	8	26	70.7959	18.5782	0.314105	0.0876174
Region_4516	chr1	50091125	50091614	489	11	33	96.3469	26.9153	0.517445	0.0832888
Region_4517	chr1	50100248	50100314	66	4	14	35.0816	10.2125	0.469394	0.131209
Region_4518	chr1	50101957	50102053	96	5	13	44.6735	16.2321	0.498166	0.128293
Region_4519	chr1	50103848	50103979	131	5	17	43.2449	14.7396	0.419883	0.106978
Region_4520	chr1	50110259	50110602	343	11	34	111.639	35.8186	0.131457	0.0637951
Region_4521	chr1	50139804	50140072	268	7	12	56.7687	17.4297	0.425111	0.11038
Region_4522	chr1	50152234	50152389	155	4	12	33.6599	9.63477	0.344361	0.133574
Region_4523	chr1	50156574	50156788	214	4	13	32.5306	8.85291	0.532076	0.113186
Region_4524	chr1	50159238	50159516	278	5	14	38.932	11.1599	0.489121	0.125973
Region_4525	chr1	50159901	50160156	255	5	22	47.5918	13.8216	0.291888	0.10726
Region_4526	chr1	50186032	50186255	223	5	20	47.0816	13.8384	0.389951	0.106203
Region_4527	chr1	50193821	50193894	73	5	16	47.2245	17.3382	0.591476	0.116792
Region_4528	chr1	50203014	50203332	318	6	21	62.2245	15.9781	0.223156	0.0917862
Region_4529	chr1	50229528	50229857	329	8	15	65.3946	22.0422	0.33089	0.0909899
Region_4530	chr1	50232783	50233087	304	4	12	32.415	8.54468	0.321792	0.120762
Region_4531	chr1	50240947	50241183	236	4	12	34.9252	8.98788	0.391188	0.134492
Region_4532	chr1	50262145	50262353	208	8	19	68.1701	20.2506	0.403449	0.122132
Region_4533	chr1	50278646	50279060	414	11	26	96.2721	33.1118	0.343774	0.0844034
Region_4534	chr1	50279991	50280163	172	4	13	30.9116	9.44916	0.114227	0.0673228
Region_4535	chr1	50287276	50287532	256	5	14	36.966	10.5197	0.492336	0.127628
Region_4536	chr1	50292299	50292501	202	7	13	59.6395	23.0086	0.363405	0.0981259
Region_4537	chr1	50295915	50296158	243	5	15	38.6735	10.6341	0.391126	0.127044
Region_4538	chr1	50304952	50305269	317	5	13	49.3537	14.7786	0.250374	0.112534
Region_4539	chr1	50333976	50334370	394	7	22	70.3061	22.1979	0.583878	0.0682188
Region_4540	chr1	50347878	50348385	507	8	24	67.1224	15.5409	0.194838	0.0665875
Region_4541	chr1	50351916	50352031	115	5	12	39.1769	13.0325	0.73729	0.0893283
Region_4542	chr1	50357393	50358079	686	10	17	96.0884	36.8713	0.588672	0.0738996
Region_4543	chr1	50365279	50365535	256	6	20	52.2109	13.9859	0.186198	0.0803975
Region_4544	chr1	50368806	50369091	285	7	20	54.8912	15.1947	0.207935	0.0939421
Region_4545	chr1	50370379	50370538	159	4	12	30.6327	9.8649	0.82957	0.0921235
Region_4546	chr1	50372174	50372449	275	4	13	33.7687	9.91751	0.614411	0.0791986
Region_4547	chr1	50421770	50422024	254	8	15	65.4626	19.7357	0.537155	0.106591
Region_4548	chr1	50709750	50709982	232	5	17	47.5034	14.2682	0.669986	0.10372
Region_4549	chr1	50978647	50978886	239	8	19	69.5034	23.2185	0.235602	0.0971092
Region_4550	chr1	51034188	51034641	453	9	26	78.7279	25.1095	0.702816	0.0691107
Region_4551	chr1	51039680	51039879	199	5	16	38.2789	10.6898	0.664147	0.0882501
Region_4552	chr1	51041915	51042056	141	4	12	29.4694	8.29367	0.883074	0.0649803
Region_4553	chr1	51087746	51087937	191	7	17	54.9796	19.5103	0.767849	0.0855547
Region_4554	chr1	51143053	51143401	348	8	37	77.9252	19.7935	0.717397	0.0789808
Region_4555	chr1	51145046	51145219	173	3	12	24.9524	7.29358	0.853292	0.102492
Region_4556	chr1	51150349	51150717	368	6	20	48.5442	12.0013	0.643138	0.0757648
Region_4557	chr1	51184340	51184656	316	5	18	52.4286	16.0722	0.519077	0.108545
Region_4558	chr1	51219035	51219236	201	5	12	49.4014	16.4503	0.417588	0.099305
Region_4559	chr1	51222010	51222263	253	5	16	39.966	13.7823	0.902181	0.0623826
Region_4560	chr1	51227342	51227978	636	12	50	93.4898	22.0063	0.717538	0.0707437
Region_4561	chr1	51284128	51284266	138	4	12	30.3878	8.96068	0.712886	0.100758
Region_4562	chr1	51287919	51288295	376	7	16	59.2993	22.0297	0.865975	0.0606963
Region_4563	chr1	51326394	51326724	330	6	14	47.619	15.1609	0.854763	0.063891
Region_4564	chr1	51430021	51430290	269	4	14	33.7755	10.1945	0.67997	0.117226
Region_4565	chr1	51472702	51472966	264	4	15	37.0612	10.1948	0.868775	0.0804322
Region_4566	chr1	51475130	51475505	375	6	21	50.4422	13.542	0.798452	0.0876225
Region_4567	chr1	51490673	51490859	186	3	12	26.9932	7.92646	0.81466	0.0923337
Region_4568	chr1	51520430	51520678	248	5	13	38.6939	10.549	0.784975	0.100669
Region_4569	chr1	51574341	51574487	146	7	18	55.8367	22.8221	0.741339	0.0927047
Region_4570	chr1	51607727	51608086	359	6	15	48.0408	15.8096	0.280964	0.100016
Region_4571	chr1	51639238	51639586	348	5	13	51.1156	19.0607	0.700696	0.075955
Region_4572	chr1	51692098	51692307	209	4	12	34.0816	12.1438	0.892784	0.0638068
Region_4573	chr1	51733251	51733616	365	7	15	54.2313	16.8169	0.608854	0.0980732
Region_4574	chr1	51804384	51804553	169	6	13	57.2041	19.0515	0.773498	0.0794863
Region_4575	chr1	51860499	51860713	214	4	14	31.9592	8.38939	0.848376	0.075503
Region_4576	chr1	51899169	51899482	313	8	24	87.1701	35.2092	0.537183	0.0962448
Region_4577	chr1	51904251	51904640	389	5	15	39.5782	10.5668	0.757632	0.0640866
Region_4578	chr1	51919467	51919852	385	9	26	80.6871	30.9001	0.55332	0.0898162
Region_4579	chr1	51931336	51931704	368	6	18	56.6531	20.1391	0.815523	0.0782023
Region_4580	chr1	51945417	51945576	159	3	12	30.415	9.59298	0.886961	0.0756447
Region_4581	chr1	51959643	51959946	303	5	19	54.6803	23.0289	0.832122	0.0687838
Region_4582	chr1	52000967	52001189	222	6	15	43.6259	13.8703	0.809056	0.0816644
Region_4583	chr1	52004974	52005115	141	6	17	47.8435	17.257	0.866561	0.0631806
Region_4584	chr1	52054422	52054658	236	7	14	59.8844	21.1455	0.27852	0.0748344
Region_4585	chr1	52077267	52077506	239	6	14	51.0544	19.5479	0.884108	0.0606938
Region_4586	chr1	52093202	52093369	167	6	13	44.4694	14.6289	0.665718	0.104135
Region_4587	chr1	52098225	52098439	214	6	16	47.4558	15.9173	0.672155	0.113541
Region_4588	chr1	52119604	52119900	296	7	22	61.3333	19.61	0.439878	0.0827255
Region_4589	chr1	52158524	52158723	199	5	13	37.6463	11.799	0.875284	0.0682856
Region_4590	chr1	52177394	52177778	384	7	15	56.4966	18.4218	0.889294	0.0677718
Region_4591	chr1	52366728	52367054	326	8	22	62.6531	18.6473	0.645456	0.0731096
Region_4592	chr1	52369005	52369236	231	4	15	39.6327	13.4877	0.249732	0.107452
Region_4593	chr1	52554329	52554609	280	6	20	55.5714	14.6834	0.775503	0.0984657
Region_4594	chr1	52562236	52562464	228	5	13	39.3946	13.6781	0.89914	0.0658667
Region_4595	chr1	52601693	52601971	278	5	16	46.3265	17.3912	0.80373	0.0865427
Region_4596	chr1	52612170	52612471	301	6	21	49.0476	16.268	0.780518	0.0739959
Region_4597	chr1	52660529	52660842	313	7	16	62.5442	23.4819	0.673237	0.094718
Region_4598	chr1	52667240	52667621	381	5	13	46.4898	15.5724	0.786667	0.0657241
Region_4599	chr1	52707480	52707721	241	5	13	40.4558	11.6061	0.260329	0.114875
Region_4600	chr1	52723221	52723659	438	6	13	46.1565	13.27	0.820095	0.0731877
Region_4601	chr1	52725407	52725663	256	7	21	63.2109	22.3822	0.801981	0.0711725
Region_4602	chr1	52786807	52786958	151	5	13	38.5578	12.5552	0.832348	0.0752598
Region_4603	chr1	52829041	52829304	263	5	12	37.449	12.2291	0.701875	0.069959
Region_4604	chr1	52846628	52846748	120	4	13	36.5374	13.704	0.88621	0.0673058
Region_4605	chr1	52857149	52857426	277	4	13	45.3741	14.4579	0.865812	0.0667399
Region_4606	chr1	52857663	52857804	141	4	12	33.3741	9.45661	0.837714	0.0811792
Region_4607	chr1	52868474	52868694	220	8	20	70.1293	24.044	0.83843	0.0710319
Region_4608	chr1	52898880	52899212	332	9	18	77.2585	30.9301	0.812972	0.0622035
Region_4609	chr1	52905406	52905772	366	11	15	94.4626	40.1672	0.610881	0.0853301
Region_4610	chr1	52910620	52910843	223	8	21	69.932	25.822	0.76408	0.0621481
Region_4611	chr1	52994696	52994845	149	6	20	69.9048	31.7575	0.6893	0.0784576
Region_4612	chr1	53066441	53066971	530	8	27	83.9252	28.6108	0.804434	0.0759068
Region_4613	chr1	53099456	53099955	499	10	40	105.748	40.2535	0.840862	0.0659146
Region_4614	chr1	53104169	53104425	256	6	17	57.5306	23.9798	0.703122	0.0911426
Region_4615	chr1	53107745	53107893	148	7	16	62.5646	20.855	0.128757	0.0684095
Region_4616	chr1	53108861	53109052	191	5	13	55.619	24.0915	0.783619	0.0856432
Region_4617	chr1	53124682	53124896	214	5	13	40.2585	13.1634	0.710534	0.089128
Region_4618	chr1	53148475	53148637	162	4	12	38.0272	12.6301	0.742644	0.0633224
Region_4619	chr1	53165559	53165658	99	5	16	43.068	13.8186	0.909487	0.0636475
Region_4620	chr1	53177514	53177980	466	8	12	67.4898	23.3896	0.848911	0.0634946
Region_4621	chr1	53184806	53185023	217	5	13	38.2041	10.7193	0.834348	0.0978098
Region_4622	chr1	53186764	53186948	184	4	13	32.449	8.06241	0.735201	0.083501
Region_4623	chr1	53189228	53189388	160	5	15	48.0272	16.7238	0.724165	0.108636
Region_4624	chr1	53214283	53214417	134	4	12	32.8776	10.0587	0.824059	0.0865874
Region_4625	chr1	53238944	53239306	362	9	22	81.898	33.0315	0.155612	0.0672457
Region_4626	chr1	53243092	53243326	234	5	15	37.5442	10.0419	0.399568	0.107604
Region_4627	chr1	53244056	53244403	347	4	16	36.4558	9.84624	0.687617	0.0965599
Region_4628	chr1	53277750	53277812	62	6	14	47.8367	19.4957	0.404872	0.1504
Region_4629	chr1	53318647	53318926	279	4	14	32.068	10.4276	0.924107	0.0652385
Region_4630	chr1	53323006	53323249	243	7	16	56.5374	20.593	0.810818	0.0731203
Region_4631	chr1	53343603	53343868	265	5	14	39.5986	10.9755	0.25449	0.12164
Region_4632	chr1	53353852	53353983	131	4	13	35.9728	11.2243	0.681354	0.104146
Region_4633	chr1	53361332	53361552	220	7	24	66.5782	27.5929	0.890263	0.0630911
Region_4634	chr1	53380614	53380856	242	5	16	43.0884	12.3182	0.740731	0.064066
Region_4635	chr1	53382682	53383015	333	8	14	69.8639	28.9711	0.883586	0.0610894
Region_4636	chr1	53410509	53410651	142	4	13	32.0884	10.6943	0.796776	0.0949286
Region_4637	chr1	53417394	53417542	148	5	14	42.0612	13.5132	0.643296	0.106521
Region_4638	chr1	53438042	53438351	309	6	12	49.4694	16.5725	0.836238	0.0717737
Region_4639	chr1	53447538	53447849	311	5	15	42.7687	11.6784	0.687547	0.0776382
Region_4640	chr1	53456811	53457094	283	6	13	49.4558	14.7213	0.804165	0.0632438
Region_4641	chr1	53460279	53460592	313	13	12	111.524	48.379	0.387058	0.139519
Region_4642	chr1	53488183	53488379	196	6	27	71.1973	28.8927	0.46214	0.0964816
Region_4643	chr1	53488618	53488765	147	4	15	31.483	9.21684	0.849076	0.106336
Region_4644	chr1	53492198	53492444	246	6	14	41.8639	12.1134	0.828189	0.0831254
Region_4645	chr1	53492862	53492986	124	9	31	87.8503	30.1447	0.808956	0.0685371
Region_4646	chr1	53512355	53512512	157	5	13	40.5986	13.2844	0.769436	0.117413
Region_4647	chr1	53522145	53522346	201	7	12	62.4898	28.6446	0.871116	0.0759081
Region_4648	chr1	53532789	53533013	224	7	15	59.0544	20.1426	0.498992	0.107745
Region_4649	chr1	53550428	53550816	388	7	22	58.4422	15.1807	0.769588	0.068474
Region_4650	chr1	53557528	53557783	255	4	15	33.2857	9.63583	0.860861	0.0691526
Region_4651	chr1	53562687	53562963	276	7	20	72.3129	22.2731	0.577559	0.068641
Region_4652	chr1	53583716	53584052	336	12	26	118.429	49.5119	0.803654	0.0664594
Region_4653	chr1	53586379	53586812	433	8	27	65.6395	19.4062	0.785414	0.0676317
Region_4654	chr1	53590538	53590714	176	10	17	92.6599	38.6938	0.831689	0.0825129
Region_4655	chr1	53600464	53600990	526	10	28	110.245	46.0852	0.558687	0.0785012
Region_4656	chr1	53605457	53605624	167	7	14	65.2109	31.6903	0.853455	0.0685742
Region_4657	chr1	53612270	53612531	261	6	15	42.7347	11.7935	0.735244	0.088058
Region_4658	chr1	53629379	53629721	342	6	18	53.3333	21.1133	0.817685	0.0744221
Region_4659	chr1	53633526	53634159	633	11	25	99.8299	34.449	0.640011	0.0814885
Region_4660	chr1	53634379	53634563	184	6	19	47	14.3913	0.562814	0.103179
Region_4661	chr1	53636752	53636938	186	7	14	75.7211	37.7393	0.737562	0.0981617
Region_4662	chr1	53648527	53648763	236	5	15	52.0272	16.9014	0.572255	0.0920875
Region_4663	chr1	53649271	53649500	229	4	17	38.1224	9.84183	0.745578	0.0728419
Region_4664	chr1	53650185	53650462	277	6	17	50.2449	16.7743	0.836158	0.0757879
Region_4665	chr1	53653416	53653518	102	6	13	56.068	26.0568	0.813684	0.0739947
Region_4666	chr1	53655607	53655688	81	4	13	33.5714	10.3633	0.755381	0.0887444
Region_4667	chr1	53668259	53668522	263	4	13	33.551	10.4634	0.887076	0.0660749
Region_4668	chr1	53683541	53683701	160	6	14	66.0544	33.2145	0.757572	0.0771499
Region_4669	chr1	53699133	53699363	230	8	25	66.9456	20.8861	0.748878	0.0774502
Region_4670	chr1	53705965	53706311	346	5	14	40.3878	12.3219	0.754351	0.0950111
Region_4671	chr1	53706631	53707056	425	8	31	70.1905	20.3643	0.618845	0.0888739
Region_4672	chr1	53707299	53707522	223	6	20	44.619	13.6157	0.604434	0.100584
Region_4673	chr1	53717943	53718423	480	9	25	74.7143	24.5329	0.543255	0.0962057
Region_4674	chr1	53728997	53729405	408	9	26	74.0408	23.9497	0.815928	0.0672163
Region_4675	chr1	53733391	53733816	425	11	35	98.3129	26.0699	0.58839	0.0904013
Region_4676	chr1	53734023	53734152	129	6	12	46.8095	14.6064	0.720033	0.100503
Region_4677	chr1	53734405	53734442	37	4	12	45.8912	17.4356	0.761039	0.0851201
Region_4678	chr1	53734676	53734999	323	8	18	75.2245	25.0199	0.542217	0.096208
Region_4679	chr1	53735326	53735604	278	5	15	47.5646	15.1522	0.687015	0.0906688
Region_4680	chr1	53736257	53736598	341	11	35	90.034	25.5751	0.431028	0.0879465
Region_4681	chr1	53751307	53751549	242	5	12	41.5714	13.3878	0.684632	0.0611463
Region_4682	chr1	53752308	53752579	271	5	15	43.1293	11.2507	0.801485	0.0748253
Region_4683	chr1	53758175	53758477	302	7	20	67.1429	28.4256	0.800722	0.066237
Region_4684	chr1	53760500	53760821	321	7	17	64.1973	17.4087	0.592623	0.0848652
Region_4685	chr1	53837008	53837310	302	5	15	43.7075	13.3407	0.120474	0.0612288
Region_4686	chr1	53839173	53839458	285	5	15	47.1565	13.5048	0.388198	0.078156
Region_4687	chr1	53841775	53841956	181	4	12	33.966	9.78216	0.835266	0.0830763
Region_4688	chr1	53843578	53843789	211	4	13	34.2585	11.0789	0.438556	0.10899
Region_4689	chr1	53850296	53850604	308	6	17	49.0884	13.0541	0.743504	0.0912613
Region_4690	chr1	53874109	53874626	517	7	23	58.0272	14.941	0.908326	0.0606588
Region_4691	chr1	53895759	53895875	116	5	13	42.7483	16.3652	0.726535	0.0922159
Region_4692	chr1	53899081	53899395	314	4	14	40.1361	13.5139	0.789502	0.0834082
Region_4693	chr1	53918421	53918641	220	5	16	45.9592	14.2194	0.764491	0.0704379
Region_4694	chr1	53937407	53937545	138	4	12	34.1701	11.658	0.942759	0.0605466
Region_4695	chr1	53982471	53982803	332	11	28	90.7007	33.6945	0.297113	0.0790137
Region_4696	chr1	53991587	53991746	159	7	15	69.9388	32.1331	0.788639	0.0802158
Region_4697	chr1	54002905	54003313	408	8	19	61.7075	18.9463	0.67175	0.0838161
Region_4698	chr1	54009177	54009636	459	7	22	59.517	22.0815	0.612788	0.0799683
Region_4699	chr1	54023586	54023953	367	6	21	54.9864	18.3236	0.805798	0.0713474
Region_4700	chr1	54034646	54034872	226	6	17	52.5102	18.9936	0.84783	0.0647728
Region_4701	chr1	54143948	54144139	191	7	16	61.9252	27.9265	0.739525	0.0619021
Region_4702	chr1	54153469	54153772	303	11	24	97.9252	37.5655	0.509545	0.0971657
Region_4703	chr1	54157318	54157612	294	6	16	52.3333	22.216	0.839226	0.0628763
Region_4704	chr1	54167427	54167936	509	6	20	48.6054	16.215	0.753002	0.0707441
Region_4705	chr1	54171131	54171433	302	6	12	49.5714	18.8451	0.834616	0.0704713
Region_4706	chr1	54183217	54183457	240	6	18	48.6667	14.1113	0.807765	0.065843
Region_4707	chr1	54186634	54186876	242	4	12	28.9864	8.42451	0.78984	0.0976735
Region_4708	chr1	54219895	54220181	286	6	17	51.4558	17.4996	0.624436	0.0974818
Region_4709	chr1	54230768	54231291	523	9	40	78.619	20.4549	0.61766	0.0996245
Region_4710	chr1	54256257	54256560	303	6	18	45.6054	12.8295	0.849431	0.0752548
Region_4711	chr1	54268916	54269183	267	6	14	46.2857	15.8326	0.828066	0.072662
Region_4712	chr1	54277195	54277419	224	5	12	43.9524	15.6377	0.786408	0.0818351
Region_4713	chr1	54280834	54280998	164	6	12	58.9524	22.253	0.891588	0.0662139
Region_4714	chr1	54283380	54283659	279	5	17	39.7687	9.6664	0.683724	0.0706559
Region_4715	chr1	54285362	54285616	254	6	18	54.6735	16.1344	0.822776	0.062091
Region_4716	chr1	54290852	54291144	292	8	18	66.3265	21.3484	0.730861	0.0676335
Region_4717	chr1	54331129	54331403	274	8	24	73.551	26.2898	0.78048	0.0750214
Region_4718	chr1	54335845	54336030	185	5	14	45.034	15.123	0.634315	0.126635
Region_4719	chr1	54337866	54338286	420	8	18	68.6463	23.0974	0.768432	0.0940272
Region_4720	chr1	54342008	54342325	317	9	31	73.4626	23.235	0.788446	0.0796075
Region_4721	chr1	54344809	54345297	488	15	49	128.435	35.8159	0.853374	0.0622102
Region_4722	chr1	54370232	54370613	381	12	23	130.401	53.0862	0.684125	0.0605542
Region_4723	chr1	54371591	54371962	371	11	20	105.197	45.8115	0.756415	0.0667673
Region_4724	chr1	54392386	54392640	254	4	16	32.8844	9.18271	0.800378	0.0816304
Region_4725	chr1	54393405	54393618	213	4	13	32.1769	9.51257	0.811902	0.0792595
Region_4726	chr1	54402969	54403797	828	16	46	138.626	46.4325	0.466009	0.0783388
Region_4727	chr1	54410929	54411207	278	4	12	32.6122	9.50735	0.910926	0.0667322
Region_4728	chr1	54477214	54477638	424	8	26	71.9184	28.8015	0.51988	0.0951358
Region_4729	chr1	54483979	54484473	494	12	39	102.313	29.1885	0.565171	0.0889951
Region_4730	chr1	54496004	54496172	168	6	15	45.0884	15.8451	0.791372	0.112044
Region_4731	chr1	54501921	54502356	435	7	18	51.8639	15.6453	0.785534	0.0685037
Region_4732	chr1	54502949	54503296	347	7	14	59.7143	17.2972	0.569576	0.0798109
Region_4733	chr1	54509221	54509722	501	7	14	57.8503	18.0332	0.768512	0.0612953
Region_4734	chr1	54517500	54517989	489	10	14	101.34	45.1887	0.726955	0.0816379
Region_4735	chr1	54533318	54533487	169	7	17	62.6259	21.6792	0.718962	0.0849872
Region_4736	chr1	54549263	54549466	203	7	16	49.2789	15.1336	0.787703	0.079583
Region_4737	chr1	54617946	54618231	285	7	19	55.2245	17.9534	0.696763	0.0841847
Region_4738	chr1	54630515	54631202	687	18	75	144.537	37.2747	0.536416	0.0838347
Region_4739	chr1	54631768	54632306	538	15	59	126.83	40.1931	0.582622	0.0811909
Region_4740	chr1	54632553	54632798	245	6	23	56.7415	18.4681	0.701759	0.0887354
Region_4741	chr1	54634812	54634981	169	5	15	37.4558	11.012	0.870873	0.0801591
Region_4742	chr1	54635159	54635414	255	5	13	40.0884	11.666	0.807386	0.0894142
Region_4743	chr1	54635733	54636008	275	6	15	46.5646	12.9404	0.644462	0.112261
Region_4744	chr1	54665738	54666295	557	8	22	67.5442	21.9218	0.795356	0.0664947
Region_4745	chr1	54683705	54684165	460	6	12	54.8299	17.0183	0.74484	0.081964
Region_4746	chr1	54693747	54694170	423	9	14	69.102	23.4552	0.735717	0.0725933
Region_4747	chr1	54703588	54703722	134	9	15	77.5918	31.5158	0.658108	0.0830658
Region_4748	chr1	54707373	54707610	237	6	24	53.0408	14.8171	0.418112	0.106106
Region_4749	chr1	54709288	54709464	176	7	15	50.0476	15.3147	0.445217	0.133974
Region_4750	chr1	54748841	54749321	480	11	35	98.7959	31.9117	0.59973	0.0694544
Region_4751	chr1	54751259	54751453	194	7	17	57.8163	18.6881	0.779836	0.0719854
Region_4752	chr1	54763674	54763840	166	4	13	35.3537	11.5431	0.266364	0.0817548
Region_4753	chr1	54769468	54769650	182	6	12	50.7823	20.7535	0.787562	0.0680259
Region_4754	chr1	54784497	54784870	373	7	25	65.6735	21.0111	0.805634	0.0773332
Region_4755	chr1	54850113	54850285	172	5	15	41.8299	13.9884	0.830608	0.083352
Region_4756	chr1	54850744	54850985	241	7	15	55.1156	19.1914	0.720399	0.089796
Region_4757	chr1	54885711	54885994	283	5	12	45.9184	21.4545	0.687776	0.12925
Region_4758	chr1	54887918	54888097	179	5	12	39.6122	13.6248	0.220721	0.0877091
Region_4759	chr1	54908292	54908864	572	8	20	64.7143	17.7459	0.65296	0.0795838
Region_4760	chr1	54910037	54910388	351	6	19	53.6463	16.322	0.691744	0.0868877
Region_4761	chr1	54910794	54911015	221	7	18	76.0272	29.4181	0.847843	0.0624473
Region_4762	chr1	54918965	54919190	225	7	16	61.6531	23.3589	0.88552	0.0647289
Region_4763	chr1	54945206	54945529	323	6	18	49.551	14.4009	0.294085	0.0629577
Region_4764	chr1	54952134	54952302	168	6	16	49.4354	14.1572	0.739821	0.0739391
Region_4765	chr1	54953187	54953539	352	4	14	31.9524	8.03019	0.757767	0.0883668
Region_4766	chr1	54966272	54966465	193	7	15	64.7551	23.9879	0.585528	0.0993819
Region_4767	chr1	54966813	54967258	445	11	23	89.2449	28.9574	0.764505	0.0779702
Region_4768	chr1	54967823	54968075	252	5	17	42.932	11.5733	0.886683	0.0624869
Region_4769	chr1	54968363	54968834	471	7	15	60.6871	15.924	0.775771	0.0782834
Region_4770	chr1	54971397	54971515	118	5	15	43.0612	12.164	0.705488	0.0951089
Region_4771	chr1	55038976	55039271	295	5	15	39.6531	11.6305	0.575348	0.102337
Region_4772	chr1	55155530	55155768	238	6	15	51.1701	14.9494	0.786353	0.0844558
Region_4773	chr1	55167516	55167692	176	4	15	36.7483	10.0218	0.82839	0.0986581
Region_4774	chr1	55216117	55216295	178	8	23	61.585	20.1524	0.418684	0.121114
Region_4775	chr1	55230064	55230215	151	5	12	38.1633	12.81	0.610013	0.138753
Region_4776	chr1	55231896	55232043	147	3	12	27.1837	7.75394	0.662408	0.124379
Region_4777	chr1	55244412	55244804	392	5	22	40.5918	10.3287	0.476321	0.107518
Region_4778	chr1	55275295	55275703	408	7	22	66.8163	23.4766	0.723953	0.0850326
Region_4779	chr1	55283842	55283975	133	5	18	55.898	21.5663	0.591844	0.0738711
Region_4780	chr1	55287548	55287882	334	6	12	52.5034	16.7284	0.681373	0.0845038
Region_4781	chr1	55296049	55296477	428	5	24	44.7415	11.072	0.737126	0.107944
Region_4782	chr1	55297359	55297683	324	5	15	44.8435	16.5946	0.73109	0.0886516
Region_4783	chr1	55298181	55298500	319	6	15	48.619	17.3329	0.880648	0.0704918
Region_4784	chr1	55302602	55302993	391	8	24	77.068	30.8522	0.809945	0.0619814
Region_4785	chr1	55310813	55311241	428	6	14	50.6599	14.6682	0.723334	0.0864137
Region_4786	chr1	55311968	55312131	163	4	13	32.415	10.486	0.83298	0.0853427
Region_4787	chr1	55313324	55313566	242	7	20	71.9796	27.4275	0.678503	0.0679355
Region_4788	chr1	55323677	55323967	290	5	14	43.5102	15.7107	0.755826	0.0905193
Region_4789	chr1	55326721	55327005	284	10	23	85.3401	25.2629	0.681228	0.08051
Region_4790	chr1	55329360	55329590	230	3	12	23.102	6.6371	0.785784	0.101028
Region_4791	chr1	55331587	55331888	301	6	14	53.7007	15.2941	0.816187	0.0651762
Region_4792	chr1	55375223	55375406	183	6	14	61.8503	24.2285	0.835093	0.0814174
Region_4793	chr1	55378587	55379048	461	10	31	96.9592	38.8827	0.602135	0.0653215
Region_4794	chr1	55399349	55399585	236	5	13	48.0952	15.7264	0.822978	0.0838439
Region_4795	chr1	55400555	55400864	309	7	24	62.932	20.9692	0.700101	0.0906162
Region_4796	chr1	55429137	55429340	203	5	16	41.5714	14.0034	0.128218	0.104041
Region_4797	chr1	55436919	55437174	255	6	23	60.9252	17.7286	0.599397	0.0894828
Region_4798	chr1	55443547	55443857	310	5	14	46.551	17.8618	0.550794	0.120465
Region_4799	chr1	55463969	55464274	305	8	22	60.8163	16.1135	0.684176	0.086936
Region_4800	chr1	55484560	55485110	550	7	30	57.4626	12.9251	0.720839	0.065848
Region_4801	chr1	55511777	55512039	262	5	13	42.8707	12.3839	0.82656	0.0725246
Region_4802	chr1	55513994	55514421	427	5	12	38.2245	10.1373	0.89291	0.0792983
Region_4803	chr1	55517622	55517775	153	4	12	37.2109	12.3106	0.683262	0.0910522
Region_4804	chr1	55525171	55525375	204	6	21	56.8027	19.8638	0.779247	0.0648669
Region_4805	chr1	55528761	55529005	244	7	25	70.9252	23.1541	0.841874	0.0799823
Region_4806	chr1	55532732	55532934	202	5	12	44.2993	13.9414	0.776769	0.0850699
Region_4807	chr1	55542337	55542595	258	6	26	56.6395	16.9895	0.788873	0.0776697
Region_4808	chr1	55580609	55580901	292	8	22	66.034	18.6417	0.726252	0.0774327
Region_4809	chr1	55581455	55581721	266	6	18	52.2245	16.8205	0.850881	0.0603262
Region_4810	chr1	55635220	55635402	182	5	15	52.4762	17.5602	0.860939	0.0613797
Region_4811	chr1	55656480	55656585	105	4	13	32.1224	10.6165	0.900351	0.0604279
Region_4812	chr1	55672836	55673098	262	6	17	53.6395	19.6402	0.813732	0.0748144
Region_4813	chr1	55698045	55698235	190	4	18	32.8912	9.50063	0.828445	0.0889226
Region_4814	chr1	55704192	55704476	284	5	15	44.9456	14.2592	0.811523	0.0865242
Region_4815	chr1	55823555	55823849	294	5	21	43.6122	10.7547	0.660705	0.109736
Region_4816	chr1	55955307	55955430	123	5	20	50.5918	17.0257	0.730927	0.111973
Region_4817	chr1	56032420	56032858	438	5	15	40.3469	10.0408	0.418741	0.103384
Region_4818	chr1	56033065	56033316	251	5	12	38.7551	10.9554	0.784164	0.0807417
Region_4819	chr1	56065643	56065902	259	4	13	30.1088	8.1863	0.399022	0.118484
Region_4820	chr1	56079990	56080215	225	5	12	41.6259	14.4042	0.867137	0.0679776
Region_4821	chr1	56080423	56080468	45	4	12	31.4422	11.6948	0.64238	0.15257
Region_4822	chr1	56188552	56188720	168	4	14	36.2449	11.0525	0.872486	0.08665
Region_4823	chr1	56189925	56190260	335	10	33	87.3401	25.8204	0.361346	0.0955124
Region_4824	chr1	56201321	56201600	279	4	16	39.4558	11.8219	0.817408	0.0657094
Region_4825	chr1	56246554	56246751	197	4	13	35.3401	12.2012	0.913045	0.0718009
Region_4826	chr1	56282477	56282744	267	5	12	56.034	20.8308	0.860075	0.0713661
Region_4827	chr1	56374083	56374516	433	8	22	65.6259	19.2661	0.80501	0.0878651
Region_4828	chr1	56397087	56397208	121	3	13	30.8776	10.2596	0.836252	0.083444
Region_4829	chr1	56408964	56409409	445	9	18	74.8503	22.8923	0.566418	0.0966292
Region_4830	chr1	56411586	56411944	358	8	12	70.1224	29.7245	0.677551	0.0987822
Region_4831	chr1	56417972	56418118	146	5	12	40.8707	13.8323	0.741664	0.13265
Region_4832	chr1	56424581	56424856	275	4	12	33.4354	10.5979	0.82195	0.0926626
Region_4833	chr1	56426383	56426586	203	5	13	45.3537	13.8588	0.9158	0.0685207
Region_4834	chr1	56446586	56446832	246	5	12	47.1837	18.6694	0.708636	0.102331
Region_4835	chr1	56453417	56453657	240	4	14	37.034	10.0078	0.877761	0.0629462
Region_4836	chr1	56457872	56458138	266	5	16	43.9524	13.0811	0.896916	0.0692333
Region_4837	chr1	56492018	56492292	274	6	19	63.0408	24.9906	0.846695	0.0682837
Region_4838	chr1	56496982	56497249	267	5	17	38.932	11.7174	0.692011	0.0974627
Region_4839	chr1	56513108	56513420	312	5	13	37.6259	9.86429	0.810194	0.0947256
Region_4840	chr1	56523168	56523335	167	3	12	27.8571	9.51855	0.690396	0.113478
Region_4841	chr1	56534582	56534662	80	5	13	44.8912	16.3364	0.705082	0.102614
Region_4842	chr1	56535982	56536144	162	4	17	32.7619	8.56269	0.777025	0.0929476
Region_4843	chr1	56633003	56633237	234	3	13	24.2925	7.11954	0.64704	0.110204
Region_4844	chr1	56644448	56644730	282	9	30	79.9456	29.7349	0.210907	0.0707679
Region_4845	chr1	56680820	56681143	323	5	14	45.932	12.2691	0.870972	0.0792514
Region_4846	chr1	56747711	56747950	239	4	19	40.8163	11.1883	0.719164	0.087253
Region_4847	chr1	56774144	56774677	533	8	37	80.6939	18.9612	0.712106	0.0717514
Region_4848	chr1	56778744	56778980	236	5	14	36.0816	10.7865	0.879108	0.0788263
Region_4849	chr1	56784819	56785052	233	4	12	33.7483	9.65561	0.881458	0.0737653
Region_4850	chr1	56785401	56785654	253	5	15	45.932	15.1339	0.717919	0.0912029
Region_4851	chr1	56791537	56791895	358	5	19	41.2789	11.1262	0.831829	0.0710161
Region_4852	chr1	56805183	56805286	103	4	16	35.5374	9.51874	0.84441	0.0902296
Region_4853	chr1	56823882	56824266	384	5	15	40.5374	10.761	0.750542	0.08257
Region_4854	chr1	56834461	56834646	185	4	16	39.1905	13.5971	0.544544	0.102844
Region_4855	chr1	56835558	56836136	578	12	43	98.4422	25.1337	0.58657	0.0808159
Region_4856	chr1	56836406	56836826	420	5	21	41.6259	10.9821	0.566297	0.117127
Region_4857	chr1	56841119	56841406	287	8	26	59.6054	17.3013	0.67065	0.0863669
Region_4858	chr1	56849220	56849411	191	6	21	56.2041	14.7411	0.663362	0.101346
Region_4859	chr1	56849571	56850111	540	10	33	90.8571	25.5021	0.649978	0.0806743
Region_4860	chr1	56850376	56850547	171	4	12	32.8027	10.9574	0.513841	0.109991
Region_4861	chr1	56867619	56867964	345	5	12	42.5374	12.0372	0.287403	0.106328
Region_4862	chr1	56873693	56873979	286	7	23	56.7891	15.6508	0.474309	0.102637
Region_4863	chr1	56874430	56874872	442	5	19	43.585	10.7237	0.337792	0.0908585
Region_4864	chr1	56881349	56881599	250	6	17	54.0136	17.0157	0.789281	0.0765305
Region_4865	chr1	56906006	56906161	155	4	14	31.7347	9.38837	0.383377	0.118516
Region_4866	chr1	56907997	56908125	128	6	23	49.2109	14.179	0.575511	0.113649
Region_4867	chr1	56909870	56909986	116	4	15	33.8844	10.0673	0.27632	0.105174
Region_4868	chr1	56915467	56915614	147	3	12	30.8435	11.5454	0.507503	0.130343
Region_4869	chr1	56922871	56923139	268	10	17	84.1701	31.3662	0.546537	0.117155
Region_4870	chr1	56924351	56924438	87	4	17	40.0204	13.2337	0.813319	0.0837091
Region_4871	chr1	56924697	56925062	365	4	15	32.8027	8.37531	0.591632	0.122769
Region_4872	chr1	56942782	56942971	189	4	12	33.6259	12.9357	0.759943	0.100954
Region_4873	chr1	56943275	56943536	261	4	13	34.3878	9.65178	0.794008	0.100901
Region_4874	chr1	56943750	56944045	295	7	28	66.2789	19.1657	0.554127	0.103222
Region_4875	chr1	56945851	56946144	293	8	33	67.9864	20.4538	0.432916	0.082248
Region_4876	chr1	56946401	56946587	186	4	15	41.2381	12.3557	0.793232	0.0811323
Region_4877	chr1	56952090	56952686	596	14	41	133.626	47.0136	0.62018	0.0810984
Region_4878	chr1	56952886	56953060	174	6	20	48.4966	14.1573	0.303213	0.128165
Region_4879	chr1	56954502	56954812	310	5	14	50.6463	16.494	0.718146	0.0899836
Region_4880	chr1	56961359	56961884	525	10	39	88.5034	25.5159	0.668961	0.0880403
Region_4881	chr1	56963044	56963324	280	5	16	41.2721	11.4351	0.520926	0.121283
Region_4882	chr1	56964426	56964980	554	8	13	66.7007	19.8592	0.558509	0.103577
Region_4883	chr1	56968005	56968482	477	14	47	109.762	28.6336	0.169347	0.0609549
Region_4884	chr1	56972373	56972862	489	7	21	61.3878	14.643	0.464533	0.098822
Region_4885	chr1	56975555	56975849	294	5	16	44.932	13.0749	0.35261	0.111759
Region_4886	chr1	56977862	56978291	429	5	20	47	14.2589	0.233968	0.0961965
Region_4887	chr1	56978976	56979112	136	4	15	34.6122	10.3364	0.217761	0.113534
Region_4888	chr1	56983530	56983840	310	6	19	50.2857	16.9168	0.438864	0.110236
Region_4889	chr1	56992236	56992649	413	10	43	85.8639	20.453	0.674211	0.0754488
Region_4890	chr1	56997965	56998110	145	7	18	61.5918	18.0694	0.690132	0.0836464
Region_4891	chr1	57000956	57001399	443	7	26	54.7891	14.2638	0.518112	0.0817334
Region_4892	chr1	57001775	57001972	197	3	14	25.1701	6.49802	0.522618	0.124686
Region_4893	chr1	57004287	57004540	253	6	13	53.3129	15.7357	0.672377	0.099201
Region_4894	chr1	57005107	57005432	325	6	17	48.6054	13.3978	0.398241	0.110741
Region_4895	chr1	57010329	57010703	374	5	22	46.6803	11.9365	0.422727	0.111843
Region_4896	chr1	57017384	57018093	709	13	47	113.347	27.3365	0.553306	0.0704157
Region_4897	chr1	57031477	57031649	172	5	14	47.5646	14.1755	0.509553	0.112987
Region_4898	chr1	57035181	57035513	332	4	12	35.8435	9.3367	0.566748	0.129754
Region_4899	chr1	57038721	57038940	219	5	15	46.1905	12.4666	0.338572	0.12128
Region_4900	chr1	57047607	57047892	285	6	16	45.3878	14.3042	0.488967	0.112971
Region_4901	chr1	57048470	57048579	109	4	14	36.3673	10.3123	0.516764	0.117714
Region_4902	chr1	57048840	57049200	360	7	23	65.8571	20.1474	0.446316	0.095092
Region_4903	chr1	57063171	57063280	109	4	12	36.5034	12.7335	0.731314	0.0977434
Region_4904	chr1	57072722	57072789	67	3	12	26.0408	7.5778	0.609317	0.128731
Region_4905	chr1	57074922	57075174	252	6	24	57.1565	13.2622	0.451706	0.109446
Region_4906	chr1	57082979	57083221	242	4	16	38.6735	11.4049	0.619762	0.0927965
Region_4907	chr1	57085236	57085939	703	10	32	83.932	22.2977	0.453025	0.081937
Region_4908	chr1	57087230	57087380	150	5	16	39.9048	14.3872	0.77432	0.087962
Region_4909	chr1	57088730	57088953	223	5	14	46.8571	14.6615	0.300582	0.125915
Region_4910	chr1	57089138	57089508	370	6	17	54.5782	15.4423	0.713285	0.077893
Region_4911	chr1	57090779	57091020	241	8	20	71.8571	25.9185	0.885538	0.0628984
Region_4912	chr1	57108258	57108439	181	4	13	34.6327	11.4192	0.692146	0.104292
Region_4913	chr1	57117005	57117355	350	4	16	33.8027	9.30211	0.65581	0.104754
Region_4914	chr1	57127801	57128023	222	8	20	62.5986	19.1621	0.713694	0.0895331
Region_4915	chr1	57129776	57130008	232	4	12	38.0884	13.4189	0.453729	0.104518
Region_4916	chr1	57141751	57141901	150	4	15	33.7755	9.86192	0.795466	0.0965335
Region_4917	chr1	57153124	57153174	50	6	12	43.932	15.2264	0.69682	0.128006
Region_4918	chr1	57161205	57161378	173	5	18	42.034	12.4633	0.425375	0.109919
Region_4919	chr1	57184805	57184983	178	4	14	35.5578	11.3162	0.43585	0.134828
Region_4920	chr1	57191939	57192082	143	5	13	46.5646	17.5359	0.446758	0.106253
Region_4921	chr1	57212512	57212663	151	8	14	58.7823	20.9989	0.782481	0.0876908
Region_4922	chr1	57217896	57218109	213	4	12	34	9.39688	0.270298	0.09556
Region_4923	chr1	57220669	57220839	170	4	12	36.6054	9.91647	0.503563	0.116949
Region_4924	chr1	57223420	57223702	282	7	16	73.8367	31.1859	0.626741	0.104461
Region_4925	chr1	57234946	57235186	240	5	14	48.0204	15.8185	0.840841	0.0790315
Region_4926	chr1	57235786	57236136	350	6	26	52.483	13.7907	0.74308	0.092144
Region_4927	chr1	57244855	57244933	78	4	15	33.3741	9.98506	0.403015	0.133741
Region_4928	chr1	57252988	57253340	352	8	17	70.9388	28.5209	0.410527	0.104596
Region_4929	chr1	57258504	57258770	266	7	19	53.483	15.7329	0.532786	0.125264
Region_4930	chr1	57261758	57262007	249	3	12	29.7143	8.19372	0.54131	0.12838
Region_4931	chr1	57263012	57263557	545	7	32	59.3946	13.9851	0.421749	0.0920974
Region_4932	chr1	57265589	57265768	179	4	12	32.8912	10.0996	0.431486	0.12658
Region_4933	chr1	57267173	57267398	225	4	16	36.932	9.22746	0.25206	0.0976153
Region_4934	chr1	57269939	57270165	226	5	12	37.3197	11.1834	0.294442	0.100426
Region_4935	chr1	57275678	57275855	177	4	12	33.2109	9.71951	0.481966	0.121543
Region_4936	chr1	57281444	57281674	230	5	16	50.2789	17.3895	0.291539	0.107241
Region_4937	chr1	57299885	57300061	176	4	12	31.4762	9.40951	0.349038	0.121175
Region_4938	chr1	57301505	57301889	384	7	18	61.6939	20.1802	0.779661	0.0637723
Region_4939	chr1	57302143	57302313	170	5	17	44.381	12.5094	0.717302	0.0984392
Region_4940	chr1	57303849	57304075	226	7	16	55.5782	18.3265	0.806633	0.068904
Region_4941	chr1	57307505	57307725	220	4	14	35.8571	11.2955	0.694224	0.106617
Region_4942	chr1	57310864	57311176	312	6	27	53.2721	13.2171	0.594393	0.0972153
Region_4943	chr1	57311920	57312153	233	4	13	41.1973	10.4532	0.521095	0.0832674
Region_4944	chr1	57312640	57312960	320	7	17	54.8639	15.3456	0.832929	0.071943
Region_4945	chr1	57315454	57315692	238	7	18	49.1429	12.6756	0.624541	0.112482
Region_4946	chr1	57323766	57323871	105	4	12	34.932	11.1789	0.688566	0.11562
Region_4947	chr1	57332921	57333117	196	4	13	35.9728	11.1238	0.644422	0.127354
Region_4948	chr1	57334462	57334696	234	6	17	56.4558	14.8126	0.539354	0.104594
Region_4949	chr1	57342635	57342769	134	7	18	57.7415	19.6096	0.812946	0.0763573
Region_4950	chr1	57345585	57345794	209	4	13	36.483	11.9172	0.644385	0.102045
Region_4951	chr1	57353414	57353891	477	7	32	59.8095	14.8219	0.668845	0.0865514
Region_4952	chr1	57365807	57366050	243	4	12	36.381	9.45743	0.833675	0.0842411
Region_4953	chr1	57369911	57370191	280	4	14	30.8367	9.016	0.725443	0.0885787
Region_4954	chr1	57396504	57396681	177	4	14	38.8299	11.8364	0.509805	0.12486
Region_4955	chr1	57405244	57405418	174	4	14	36.7551	10.1749	0.730726	0.0870227
Region_4956	chr1	57408627	57408889	262	4	12	36.2993	12.4038	0.869373	0.0804709
Region_4957	chr1	57499132	57499275	143	6	13	48.9864	20.7675	0.51299	0.119874
Region_4958	chr1	57507714	57508057	343	5	14	38.3605	10.9413	0.504329	0.112822
Region_4959	chr1	57551064	57551311	247	8	24	69.6327	21.0739	0.587753	0.112646
Region_4960	chr1	57559662	57559867	205	5	13	41.0884	12.161	0.57508	0.0769998
Region_4961	chr1	57576873	57577262	389	7	17	65.5646	18.3206	0.726673	0.0763039
Region_4962	chr1	57594316	57594436	120	5	15	43.4218	14.6852	0.595176	0.124356
Region_4963	chr1	57600244	57600396	152	4	15	34.6122	11.5921	0.643282	0.105744
Region_4964	chr1	57603363	57604021	658	10	38	83.0136	21.2277	0.728381	0.0926177
Region_4965	chr1	57609052	57609342	290	6	13	48.8776	14.7601	0.799286	0.0954
Region_4966	chr1	57619922	57620364	442	9	27	78.0884	22.7602	0.724296	0.0840955
Region_4967	chr1	57623139	57623487	348	7	15	69.5918	25.7812	0.551689	0.102183
Region_4968	chr1	57632198	57632500	302	6	24	51.6735	13.8659	0.48966	0.0853023
Region_4969	chr1	57635280	57635509	229	6	16	45.5442	15.0839	0.511429	0.120673
Region_4970	chr1	57642602	57642800	198	4	16	36.4966	9.81219	0.51176	0.126304
Region_4971	chr1	57659137	57659452	315	6	22	60.7143	17.0924	0.678739	0.0826561
Region_4972	chr1	57662345	57662515	170	6	17	48.966	16.5121	0.461048	0.134449
Region_4973	chr1	57677422	57677659	237	4	18	37.6531	11.1402	0.317009	0.0903049
Region_4974	chr1	57725039	57725484	445	7	28	58.4626	15.3254	0.511321	0.102673
Region_4975	chr1	57728315	57728462	147	6	17	44.7415	15.7411	0.652052	0.102888
Region_4976	chr1	57737268	57737586	318	6	24	67.0884	21.8911	0.300304	0.105587
Region_4977	chr1	57740633	57740899	266	6	24	49.4422	12.565	0.443477	0.10426
Region_4978	chr1	57741653	57741780	127	4	12	38.9456	11.8684	0.32413	0.112356
Region_4979	chr1	57743548	57743715	167	7	17	51.932	17.0975	0.537873	0.119407
Region_4980	chr1	57750738	57750895	157	3	13	27.0408	7.40129	0.358774	0.115774
Region_4981	chr1	57755843	57756134	291	6	23	54.8299	14.0622	0.464744	0.105122
Region_4982	chr1	57761653	57761965	312	6	15	46.6871	12.6252	0.239065	0.0808436
Region_4983	chr1	57762767	57762946	179	5	15	42.483	13.9271	0.403092	0.113693
Region_4984	chr1	57798149	57798329	180	4	16	34.0136	9.751	0.476193	0.123099
Region_4985	chr1	57816767	57816979	212	5	19	45.1224	12.6955	0.523625	0.101137
Region_4986	chr1	57819191	57819354	163	4	16	35.6667	10.6046	0.500402	0.12882
Region_4987	chr1	57831058	57831204	146	7	16	49.8095	16.8317	0.633152	0.119442
Region_4988	chr1	57832373	57832505	132	3	12	33.2041	10.5927	0.385394	0.110202
Region_4989	chr1	57846795	57846840	45	5	12	42.3333	14.137	0.600032	0.170221
Region_4990	chr1	57860947	57861215	268	5	12	44.7415	13.6392	0.267059	0.104426
Region_4991	chr1	57866184	57866360	176	4	15	34.6803	10.9663	0.487087	0.12444
Region_4992	chr1	57876309	57876762	453	11	39	92.5646	23.5116	0.264963	0.0981912
Region_4993	chr1	57883775	57884177	402	8	19	60.1088	14.7834	0.505246	0.0802665
Region_4994	chr1	57894568	57894806	238	4	13	33.6871	10.5874	0.44462	0.0963465
Region_4995	chr1	57904213	57904561	348	5	16	38.0068	9.87282	0.532382	0.110066
Region_4996	chr1	57910408	57910909	501	10	22	99.4082	28.6217	0.304114	0.0906081
Region_4997	chr1	57915603	57916053	450	8	18	65.9932	21.0152	0.446055	0.102258
Region_4998	chr1	57916663	57916815	152	5	15	39.4218	13.786	0.702986	0.11325
Region_4999	chr1	57925861	57926129	268	4	12	35.381	10.7712	0.402967	0.111197
Region_5000	chr1	57928472	57928706	234	3	12	27.6803	7.56161	0.475505	0.123386
Region_5001	chr1	57943753	57943895	142	4	12	32.8367	9.42239	0.573099	0.115545
Region_5002	chr1	57947561	57947840	279	6	15	52.3741	16.2114	0.27602	0.100746
Region_5003	chr1	57954137	57954502	365	5	19	45.6735	13.8496	0.411801	0.12044
Region_5004	chr1	57956625	57956722	97	5	14	43.2517	14.3483	0.504297	0.140097
Region_5005	chr1	57960047	57960162	115	5	14	42.0952	16.2668	0.3411	0.104642
Region_5006	chr1	57976416	57976530	114	3	12	33.415	10.3684	0.324068	0.12218
Region_5007	chr1	57987743	57987968	225	4	13	34.2177	9.59203	0.360425	0.120346
Region_5008	chr1	57991372	57991666	294	5	17	41.4558	12.786	0.642387	0.101287
Region_5009	chr1	57992031	57992155	124	4	15	37.4014	12.2193	0.351977	0.0986676
Region_5010	chr1	57993420	57993640	220	5	14	42.898	12.2199	0.403079	0.100969
Region_5011	chr1	58016861	58016990	129	5	16	58.7279	20.4874	0.637057	0.124931
Region_5012	chr1	58017168	58017307	139	4	13	39.0612	15.0625	0.432949	0.127385
Region_5013	chr1	58035794	58036689	895	12	48	109.048	24.0107	0.473588	0.103189
Region_5014	chr1	58038883	58039038	155	4	15	32.7415	9.54089	0.70251	0.115586
Region_5015	chr1	58041255	58041435	180	4	14	35.3878	11.6375	0.610056	0.131687
Region_5016	chr1	58049169	58049402	233	7	17	57.8503	19.5527	0.577836	0.119792
Region_5017	chr1	58049975	58050239	264	4	14	35.9456	9.74805	0.551106	0.116948
Region_5018	chr1	58050678	58050824	146	5	16	39.7211	12.3282	0.589418	0.137812
Region_5019	chr1	58058312	58058669	357	8	29	68.966	16.9396	0.415486	0.104023
Region_5020	chr1	58060461	58060879	418	9	30	80.4966	28.8129	0.333565	0.095246
Region_5021	chr1	58061100	58061296	196	7	18	60.6054	19.3665	0.30544	0.112356
Region_5022	chr1	58069206	58069735	529	7	27	63.2245	14.9903	0.51826	0.0931091
Region_5023	chr1	58070686	58070941	255	5	13	44.1633	12.2882	0.571399	0.116562
Region_5024	chr1	58072596	58072790	194	4	12	36.7551	11.3799	0.412106	0.11189
Region_5025	chr1	58083322	58083602	280	6	21	49.9456	13.884	0.571954	0.10187
Region_5026	chr1	58088868	58089360	492	12	57	105.422	25.5152	0.468437	0.0900236
Region_5027	chr1	58089740	58090008	268	7	25	61.9728	19.0874	0.301289	0.104329
Region_5028	chr1	58090189	58090458	269	4	12	32.9184	9.37171	0.440809	0.111984
Region_5029	chr1	58092940	58093499	559	13	37	116.116	34.8402	0.574859	0.0874945
Region_5030	chr1	58095061	58095381	320	7	31	62.8639	16.282	0.676038	0.101679
Region_5031	chr1	58097954	58098239	285	5	17	45.6531	14.6576	0.372215	0.110942
Region_5032	chr1	58100894	58101311	417	8	20	60.2517	18.6198	0.565613	0.103489
Region_5033	chr1	58120736	58121063	327	6	21	51.7891	14.1408	0.395035	0.0963529
Region_5034	chr1	58136346	58136547	201	5	13	49.9728	18.0661	0.366086	0.0933787
Region_5035	chr1	58139296	58139480	184	4	12	29.6667	8.83279	0.536148	0.119667
Region_5036	chr1	58145358	58145481	123	6	19	53.619	18.5185	0.673631	0.10031
Region_5037	chr1	58149491	58149681	190	5	12	44.7619	16.3012	0.331934	0.112565
Region_5038	chr1	58155655	58155752	97	4	14	40.8707	11.4863	0.253783	0.0952293
Region_5039	chr1	58167657	58168573	916	18	46	143.061	35.1089	0.611138	0.0614349
Region_5040	chr1	58175061	58175371	310	6	14	51.2245	19.5363	0.53235	0.0813054
Region_5041	chr1	58191627	58191896	269	5	13	41.8027	12.3625	0.545088	0.110225
Region_5042	chr1	58206080	58206222	142	7	18	64.7483	21.4121	0.45752	0.113798
Region_5043	chr1	58223227	58223627	400	5	15	41.7619	11.4852	0.215129	0.0979137
Region_5044	chr1	58227977	58228261	284	6	22	48.9524	12.1471	0.255631	0.102614
Region_5045	chr1	58228542	58229092	550	6	21	55.0884	18.7576	0.341206	0.0800416
Region_5046	chr1	58246684	58247058	374	6	21	71.6871	29.7162	0.557018	0.0767135
Region_5047	chr1	58248444	58249004	560	12	38	104.728	34.7454	0.252213	0.0805795
Region_5048	chr1	58258142	58258651	509	11	28	96.9184	31.9575	0.465323	0.0964383
Region_5049	chr1	58266819	58267092	273	6	21	48.9864	13.5282	0.44277	0.106729
Region_5050	chr1	58277319	58277547	228	5	12	35.7755	11.3263	0.536195	0.110518
Region_5051	chr1	58308737	58308959	222	4	13	34.2925	9.89064	0.668651	0.112385
Region_5052	chr1	58323428	58323696	268	6	16	53.3265	16.854	0.517018	0.105426
Region_5053	chr1	58328222	58328509	287	8	20	61.9456	18.4041	0.791952	0.0763169
Region_5054	chr1	58346037	58346368	331	9	35	70.2449	18.8231	0.674679	0.101809
Region_5055	chr1	58347176	58347405	229	8	20	63.5918	21.2914	0.492183	0.136098
Region_5056	chr1	58354307	58354597	290	5	12	46.0272	12.0097	0.606139	0.107179
Region_5057	chr1	58363427	58363622	195	4	14	34.8571	9.07126	0.483018	0.125107
Region_5058	chr1	58385862	58386056	194	6	16	46.9048	15.7664	0.677343	0.127593
Region_5059	chr1	58399361	58399722	361	6	23	49.6667	12.8016	0.43991	0.115277
Region_5060	chr1	58406297	58406622	325	8	21	64.6667	24.0981	0.204757	0.105796
Region_5061	chr1	58409415	58409652	237	6	21	56.4694	16.2457	0.622478	0.117164
Region_5062	chr1	58410346	58410717	371	5	15	40.415	12.0267	0.742461	0.0927192
Region_5063	chr1	58422102	58422349	247	6	21	55.8844	15.455	0.599482	0.115891
Region_5064	chr1	58438434	58438653	219	7	20	57.0068	16.8834	0.598754	0.0881048
Region_5065	chr1	58439991	58440407	416	6	22	52.8163	16.4575	0.805033	0.0830571
Region_5066	chr1	58441233	58441468	235	4	13	39.4966	11.7014	0.761756	0.0871319
Region_5067	chr1	58447611	58447799	188	5	13	44.585	14.8812	0.227164	0.100165
Region_5068	chr1	58448797	58449325	528	11	41	101.449	29.0571	0.363081	0.0997579
Region_5069	chr1	58453012	58453169	157	6	16	49.0544	16.2543	0.407458	0.148117
Region_5070	chr1	58457290	58457664	374	9	27	77.3605	23.229	0.333892	0.10152
Region_5071	chr1	58465401	58465621	220	6	17	61.5986	26.6229	0.343589	0.129803
Region_5072	chr1	58467194	58467420	226	5	17	41.9116	15.0246	0.832341	0.0955611
Region_5073	chr1	58473791	58474015	224	8	16	66.7347	18.9221	0.818315	0.0842906
Region_5074	chr1	58475127	58475280	153	4	12	37.1361	11.3883	0.867258	0.0688795
Region_5075	chr1	58539188	58539514	326	5	20	44.5102	11.8855	0.803076	0.0852643
Region_5076	chr1	58568066	58568320	254	4	15	32.6599	9.15206	0.867415	0.0660229
Region_5077	chr1	58575682	58575901	219	8	16	78.5102	27.8094	0.46364	0.168191
Region_5078	chr1	58588053	58588539	486	9	20	66.3129	15.8546	0.813906	0.0747491
Region_5079	chr1	58613249	58613454	205	4	16	39.7619	10.5638	0.774217	0.0870753
Region_5080	chr1	58624771	58624971	200	6	16	54.5102	22.0853	0.842631	0.0880061
Region_5081	chr1	58628604	58628936	332	5	16	46.0204	12.8407	0.693289	0.0716722
Region_5082	chr1	58710158	58710410	252	4	12	30.3673	7.92437	0.728007	0.0983332
Region_5083	chr1	58722573	58722872	299	4	14	38.7755	9.67046	0.785071	0.0847643
Region_5084	chr1	58735703	58735828	125	5	13	46.449	15.8875	0.820343	0.103265
Region_5085	chr1	58741789	58742108	319	6	18	55.2789	22.5473	0.661626	0.0862522
Region_5086	chr1	58753208	58753539	331	8	21	66.4422	21.1486	0.784581	0.0619958
Region_5087	chr1	58769852	58770079	227	4	12	32.2313	8.9558	0.691708	0.0890184
Region_5088	chr1	58774782	58775101	319	4	13	36.7143	11.0143	0.709095	0.103739
Region_5089	chr1	58809353	58809483	130	7	19	62.1497	21.2362	0.204325	0.127093
Region_5090	chr1	58862359	58862580	221	5	16	40.4286	12.8073	0.726337	0.0958519
Region_5091	chr1	58875071	58875495	424	6	17	52.1361	13.8027	0.769764	0.0915454
Region_5092	chr1	58875648	58875850	202	3	12	30.2381	9.3144	0.902295	0.061318
Region_5093	chr1	58882084	58882440	356	5	21	44.7619	12.4104	0.831042	0.0738153
Region_5094	chr1	58883385	58883647	262	6	16	46.517	13.2118	0.711123	0.128028
Region_5095	chr1	58887927	58888111	184	4	12	33.0612	11.4475	0.60581	0.118118
Region_5096	chr1	58900033	58900240	207	5	12	39.1973	11.4459	0.508971	0.117666
Region_5097	chr1	58903268	58903432	164	7	22	57.7347	18.9637	0.362965	0.103962
Region_5098	chr1	58904381	58904513	132	4	12	37.3197	13.9269	0.502632	0.123287
Region_5099	chr1	58919370	58919536	166	6	17	47.5986	12.8349	0.783064	0.0757917
Region_5100	chr1	58919721	58920033	312	6	22	51.4422	16.929	0.764833	0.068687
Region_5101	chr1	58922215	58922634	419	10	23	84.6054	30.1307	0.398073	0.0809031
Region_5102	chr1	58926973	58927111	138	4	13	32.1156	9.3907	0.640498	0.0969435
Region_5103	chr1	58938929	58939082	153	6	13	44.7483	15.3028	0.766868	0.095099
Region_5104	chr1	58939557	58939756	199	5	16	45.1224	14.1986	0.790711	0.0755463
Region_5105	chr1	58950818	58951118	300	5	17	36.3197	10.6674	0.760085	0.0929284
Region_5106	chr1	58957801	58958052	251	8	16	74.5986	26.4975	0.703238	0.0923734
Region_5107	chr1	58993603	58993819	216	4	15	36.2721	9.98324	0.713795	0.0938182
Region_5108	chr1	58999895	59000176	281	8	17	69.6327	28.3805	0.777766	0.0882696
Region_5109	chr1	59017974	59018025	51	4	14	34.8776	11.6006	0.858992	0.105282
Region_5110	chr1	59046507	59046633	126	5	12	46.6871	17.6572	0.835079	0.0746075
Region_5111	chr1	59050890	59051082	192	7	21	54.0272	19.1722	0.740468	0.0661889
Region_5112	chr1	59074965	59075254	289	6	20	51.4082	14.8683	0.818196	0.068657
Region_5113	chr1	59077433	59077610	177	4	14	35.6327	11.3379	0.591169	0.112169
Region_5114	chr1	59117007	59117250	243	4	12	30.2109	8.1914	0.551964	0.136894
Region_5115	chr1	59136578	59137135	557	8	32	69.6122	17.6412	0.734754	0.0758457
Region_5116	chr1	59138332	59138476	144	4	12	31.5986	9.71347	0.778712	0.0907881
Region_5117	chr1	59140748	59140949	201	4	15	33.0204	9.23326	0.79629	0.110755
Region_5118	chr1	59170873	59171084	211	3	12	26.7483	8.00243	0.616353	0.109313
Region_5119	chr1	59246193	59246317	124	4	12	35.7143	10.6166	0.659317	0.115292
Region_5120	chr1	59250869	59251087	218	7	21	56.6531	20.3819	0.778543	0.09634
Region_5121	chr1	59354500	59354853	353	6	21	48.8231	13.5574	0.858884	0.0640579
Region_5122	chr1	59361391	59361786	395	7	23	56.5442	14.025	0.774183	0.0869947
Region_5123	chr1	59370115	59370423	308	6	16	40.9524	12.8032	0.926175	0.0725914
Region_5124	chr1	59403370	59403741	371	6	25	51.0884	13.398	0.678981	0.0814253
Region_5125	chr1	59404836	59405126	290	7	25	63.6735	18.6118	0.678145	0.094911
Region_5126	chr1	59466987	59467101	114	6	15	53.2789	19.0536	0.762547	0.076183
Region_5127	chr1	59481436	59481755	319	5	18	41.1633	11.3952	0.46755	0.091059
Region_5128	chr1	59514526	59514861	335	8	26	67.5782	22.8338	0.802417	0.0621327
Region_5129	chr1	59522538	59522742	204	4	12	35.4422	10.0479	0.8799	0.0605741
Region_5130	chr1	59554835	59554978	143	4	12	43.5306	14.6434	0.695395	0.0806539
Region_5131	chr1	59578811	59579167	356	7	23	57.0408	16.7646	0.896051	0.0620567
Region_5132	chr1	59653676	59653986	310	6	20	50.1973	19.0265	0.774253	0.133952
Region_5133	chr1	59730879	59731034	155	5	16	43.9524	14.1336	0.550926	0.100848
Region_5134	chr1	59757402	59757557	155	4	12	36.2177	11.5352	0.252584	0.125731
Region_5135	chr1	59775542	59775755	213	4	12	35.6395	9.44773	0.807441	0.0778472
Region_5136	chr1	59790509	59790672	163	4	15	34.7823	10.2693	0.675578	0.091865
Region_5137	chr1	59838156	59838428	272	5	18	39.0544	10.0518	0.870412	0.0710891
Region_5138	chr1	59878018	59878645	627	7	31	56.6122	12.7754	0.795108	0.0689874
Region_5139	chr1	59903218	59903485	267	7	21	60.4694	17.0211	0.284611	0.0968339
Region_5140	chr1	59914652	59915244	592	9	29	81.1973	20.4583	0.447928	0.0810222
Region_5141	chr1	59916973	59917277	304	10	35	86.0272	24.709	0.752283	0.0886875
Region_5142	chr1	59919148	59919440	292	5	19	44.3537	12.2445	0.677927	0.0876136
Region_5143	chr1	59938479	59939006	527	13	22	117.197	38.0568	0.421453	0.081523
Region_5144	chr1	59943126	59943592	466	7	27	59.1156	16.3592	0.83149	0.0632589
Region_5145	chr1	59967362	59967754	392	6	17	48	12.3732	0.664562	0.102417
Region_5146	chr1	59967925	59968072	147	3	12	26.483	7.2682	0.829648	0.0789
Region_5147	chr1	59968776	59969040	264	12	26	117.306	54.9524	0.813229	0.0635826
Region_5148	chr1	59980828	59981040	212	7	21	73.8707	25.7143	0.823396	0.0729258
Region_5149	chr1	59986043	59986403	360	7	26	56.2721	16.2908	0.537833	0.0960019
Region_5150	chr1	59990692	59990750	58	5	15	37.5238	13.0275	0.492668	0.130352
Region_5151	chr1	59991524	59991841	317	5	19	44.3197	11.5906	0.799906	0.0673495
Region_5152	chr1	60024782	60024975	193	4	15	35.2857	11.606	0.579231	0.11912
Region_5153	chr1	60029881	60030217	336	5	15	47.9184	20.8457	0.68986	0.106981
Region_5154	chr1	60040005	60040285	280	5	14	36.7279	10.4485	0.750642	0.0877389
Region_5155	chr1	60042256	60042519	263	6	24	48.3061	12.1766	0.6815	0.0897006
Region_5156	chr1	60073999	60074304	305	10	20	81.1701	25.0756	0.223352	0.0739514
Region_5157	chr1	60079945	60080266	321	6	24	54.3946	14.7261	0.570381	0.1095
Region_5158	chr1	60091310	60091458	148	4	13	34.5102	11.3399	0.75759	0.0910269
Region_5159	chr1	60117036	60117400	364	6	25	54.5306	13.1484	0.722542	0.0842382
Region_5160	chr1	60129785	60130119	334	5	19	45.4558	13.0185	0.436603	0.079299
Region_5161	chr1	60150656	60151130	474	7	29	51.619	12.6963	0.709249	0.10297
Region_5162	chr1	60154667	60155129	462	7	27	61.8231	17.2582	0.678925	0.0886938
Region_5163	chr1	60158474	60158772	298	5	23	44.2585	11.5788	0.690969	0.0831339
Region_5164	chr1	60162887	60163125	238	3	14	28.4014	7.98428	0.342318	0.113269
Region_5165	chr1	60164178	60164447	269	4	14	34.3946	8.91094	0.633426	0.128112
Region_5166	chr1	60180045	60180288	243	3	12	25.2517	6.39011	0.288194	0.107261
Region_5167	chr1	60222367	60223043	676	10	44	85.6327	18.7887	0.505051	0.0872787
Region_5168	chr1	60223549	60224306	757	9	43	87.5986	18.3533	0.582914	0.0843009
Region_5169	chr1	60234487	60234787	300	5	15	42.1224	10.5024	0.458619	0.123715
Region_5170	chr1	60246963	60247289	326	6	19	55	19.6636	0.433725	0.111409
Region_5171	chr1	60248745	60248969	224	4	12	35.6395	10.7932	0.736398	0.114955
Region_5172	chr1	60261163	60261467	304	6	21	48.9184	14.2922	0.547953	0.0867061
Region_5173	chr1	60271338	60271547	209	6	23	51.1088	14.3332	0.543942	0.1132
Region_5174	chr1	60335973	60336429	456	7	23	56.0476	15.7186	0.379099	0.110617
Region_5175	chr1	60382815	60382966	151	4	12	34.2109	10.0956	0.572136	0.132609
Region_5176	chr1	60387814	60387920	106	3	14	29.2925	8.93601	0.456998	0.137425
Region_5177	chr1	60393253	60393416	163	3	13	28.2585	8.4189	0.209811	0.0969298
Region_5178	chr1	60491889	60492081	192	5	13	33.6803	8.89666	0.708157	0.113189
Region_5179	chr1	60502919	60503647	728	12	44	102.694	22.8631	0.322681	0.0786312
Region_5180	chr1	60540167	60540477	310	12	28	97.6599	28.444	0.525054	0.115891
Region_5181	chr1	60545420	60545588	168	4	12	32.5714	9.75944	0.429673	0.126011
Region_5182	chr1	60562944	60563084	140	5	16	49.1837	13.9716	0.321111	0.112619
Region_5183	chr1	60620133	60620390	257	4	12	34.2585	10.261	0.385985	0.115902
Region_5184	chr1	60625368	60625467	99	5	13	44.2585	17.1249	0.413484	0.125207
Region_5185	chr1	60653232	60653435	203	4	13	35.068	9.30875	0.534882	0.146712
Region_5186	chr1	60699252	60699487	235	4	15	38.2993	10.3695	0.226291	0.0858724
Region_5187	chr1	60706329	60706955	626	9	23	76.4014	28.5815	0.540707	0.095488
Region_5188	chr1	60749315	60749576	261	5	13	39.4626	12.3861	0.639283	0.11094
Region_5189	chr1	60757887	60758186	299	5	23	44.2857	11.0677	0.543096	0.103861
Region_5190	chr1	60791455	60791623	168	5	17	40.4558	11.5065	0.659561	0.122319
Region_5191	chr1	60809544	60809667	123	6	24	57.8027	18.8038	0.325437	0.0940621
Region_5192	chr1	60817954	60818088	134	6	13	41.6259	13.128	0.648545	0.121348
Region_5193	chr1	60828815	60829104	289	6	21	56.3537	15.1073	0.712281	0.0896507
Region_5194	chr1	60832204	60832394	190	3	13	30.4286	9.70736	0.708517	0.096913
Region_5195	chr1	60865800	60866060	260	4	12	30.9116	8.91737	0.611067	0.115547
Region_5196	chr1	60867877	60868077	200	10	19	78.5646	24.8698	0.74225	0.0901218
Region_5197	chr1	60903152	60903369	217	5	13	39.0476	10.9709	0.653624	0.102319
Region_5198	chr1	60931546	60931798	252	5	16	42.1224	13.2484	0.549991	0.0863816
Region_5199	chr1	60990391	60990792	401	6	18	47.0408	11.6841	0.791526	0.0882233
Region_5200	chr1	60998832	60999286	454	6	17	56.9592	18.4939	0.456806	0.112781
Region_5201	chr1	61011953	61012123	170	6	14	54.7415	19.7037	0.745297	0.100411
Region_5202	chr1	61016245	61016372	127	5	16	44.2109	13.2831	0.784327	0.0806616
Region_5203	chr1	61040874	61041087	213	4	15	32.381	10.0057	0.871756	0.0734963
Region_5204	chr1	61051297	61051686	389	9	27	74.8367	23.4375	0.462297	0.0720932
Region_5205	chr1	61051928	61052397	469	15	45	130.109	48.0141	0.844841	0.0650949
Region_5206	chr1	61139299	61139535	236	8	22	61.9456	18.1027	0.188451	0.0923543
Region_5207	chr1	61145640	61145879	239	4	13	32.8707	9.21677	0.881942	0.0709617
Region_5208	chr1	61160605	61160788	183	4	13	35.2041	10.2923	0.863237	0.076555
Region_5209	chr1	61178570	61178728	158	3	13	28.449	9.15482	0.83376	0.105907
Region_5210	chr1	61203672	61203892	220	5	17	43.483	14.5792	0.744953	0.0908287
Region_5211	chr1	61226746	61227023	277	5	22	46.4014	12.6066	0.804935	0.0744536
Region_5212	chr1	61255840	61256165	325	7	23	59.7687	17.1449	0.669784	0.0831576
Region_5213	chr1	61259436	61259776	340	6	22	51.4966	13.7115	0.202333	0.0891523
Region_5214	chr1	61285842	61286165	323	6	13	54.1769	15.3595	0.855429	0.0619275
Region_5215	chr1	61307381	61307572	191	3	12	28.5918	8.32783	0.855582	0.0829565
Region_5216	chr1	61337824	61338307	483	9	34	76.6939	25.3287	0.254522	0.0639493
Region_5217	chr1	61341610	61341757	147	6	14	45.2381	14.1321	0.794303	0.106631
Region_5218	chr1	61357755	61358059	304	7	27	57.9524	16.7885	0.885176	0.0601578
Region_5219	chr1	61400123	61400446	323	4	15	37.7687	10.2563	0.603806	0.0810673
Region_5220	chr1	61403923	61404366	443	10	41	99.0136	29.4869	0.733163	0.0816688
Region_5221	chr1	61426230	61426563	333	8	19	63.5238	23.7436	0.80341	0.0898777
Region_5222	chr1	61448666	61449329	663	14	38	118.388	37.0535	0.764123	0.0692029
Region_5223	chr1	61450981	61451106	125	6	18	54.8095	20.2313	0.735085	0.102376
Region_5224	chr1	61465932	61466123	191	4	14	33.4286	9.52933	0.899358	0.0605513
Region_5225	chr1	61474906	61475184	278	4	14	33.8367	10.9257	0.598921	0.115877
Region_5226	chr1	61476698	61476979	281	8	19	63.2109	20.0086	0.536192	0.108106
Region_5227	chr1	61477476	61477737	261	5	19	41.4014	10.7504	0.595928	0.0993699
Region_5228	chr1	61487613	61487867	254	4	15	33.3401	8.81818	0.87711	0.0664558
Region_5229	chr1	61491700	61492018	318	7	27	63.0476	16.6472	0.367948	0.0886296
Region_5230	chr1	61493306	61493575	269	8	27	80.2993	31.0434	0.769712	0.0882133
Region_5231	chr1	61498422	61498762	340	9	37	80.3605	20.3856	0.748129	0.0864417
Region_5232	chr1	61502648	61502883	235	6	23	52.0136	14.9959	0.701502	0.104092
Region_5233	chr1	61517177	61517363	186	5	16	37.8776	11.327	0.823192	0.092377
Region_5234	chr1	61540283	61540472	189	4	12	31.6667	8.82969	0.70906	0.109636
Region_5235	chr1	61558609	61558959	350	8	25	63.1633	18.4172	0.591822	0.107976
Region_5236	chr1	61586647	61586863	216	5	13	37.9524	13.8482	0.698366	0.111058
Region_5237	chr1	61589715	61589931	216	6	15	52.8776	16.9099	0.777351	0.0899393
Region_5238	chr1	61591160	61591563	403	10	34	89.2109	25.9874	0.385577	0.110589
Region_5239	chr1	61591722	61592142	420	11	37	107.027	38.7961	0.544893	0.0987181
Region_5240	chr1	61592687	61593122	435	10	23	88.7687	24.8334	0.618911	0.0978105
Region_5241	chr1	61598359	61598844	485	9	26	75.5714	24.8453	0.646594	0.0763031
Region_5242	chr1	61601786	61602271	485	8	34	67.6531	14.4496	0.590388	0.0958919
Region_5243	chr1	61603272	61603671	399	8	28	63.3878	16.6628	0.308794	0.0939432
Region_5244	chr1	61607076	61607205	129	4	12	30.9388	9.78413	0.810326	0.0854033
Region_5245	chr1	61615792	61616153	361	8	19	61.585	16.3162	0.595932	0.0808298
Region_5246	chr1	61620553	61620778	225	5	18	38.2381	10.5573	0.55518	0.126005
Region_5247	chr1	61626322	61626456	134	4	12	31.8503	10.9321	0.593055	0.114745
Region_5248	chr1	61630712	61631029	317	5	19	43.415	10.8298	0.618875	0.087723
Region_5249	chr1	61640706	61641290	584	16	41	138.646	42.9308	0.620609	0.0859498
Region_5250	chr1	61641462	61641758	296	14	27	111.565	28.9969	0.318879	0.0797694
Region_5251	chr1	61642434	61642506	72	4	13	43.8367	14.4384	0.275505	0.124112
Region_5252	chr1	61664651	61665189	538	6	25	56.7687	12.6307	0.579727	0.0798416
Region_5253	chr1	61726092	61726592	500	10	38	78.8912	20.9259	0.641121	0.101317
Region_5254	chr1	61726783	61727020	237	9	17	72.3197	23.5381	0.6803	0.0936952
Region_5255	chr1	61727968	61728350	382	7	20	54.2245	16.7528	0.656466	0.102032
Region_5256	chr1	61730515	61730695	180	5	19	44.5102	13.0921	0.723589	0.0650637
Region_5257	chr1	61735964	61736227	263	5	15	42.3946	11.9448	0.558027	0.0967624
Region_5258	chr1	61747491	61747801	310	4	15	36.1224	10.4422	0.768829	0.102242
Region_5259	chr1	61821723	61822027	304	6	19	55.5442	16.4659	0.818592	0.0724841
Region_5260	chr1	61905699	61906014	315	5	14	39.7347	10.3218	0.87064	0.0630253
Region_5261	chr1	61965530	61965767	237	6	17	49.3946	14.0447	0.879394	0.060317
Region_5262	chr1	61973195	61973416	221	4	13	40.1565	11.4328	0.316937	0.102527
Region_5263	chr1	61990272	61990341	69	6	19	55.8639	18.5227	0.887673	0.0672482
Region_5264	chr1	62013113	62013383	270	6	15	46.3129	16.3798	0.879729	0.0602863
Region_5265	chr1	62025144	62025456	312	4	12	31.7347	8.09898	0.594259	0.113883
Region_5266	chr1	62060199	62060264	65	4	12	42.7211	16.5595	0.891271	0.0650653
Region_5267	chr1	62071766	62072466	700	11	38	95.8571	26.3725	0.78146	0.068751
Region_5268	chr1	62084325	62084845	520	8	33	68.7823	18.5042	0.837338	0.0766441
Region_5269	chr1	62088251	62088407	156	4	12	29.8163	9.91196	0.873592	0.079098
Region_5270	chr1	62092804	62093042	238	7	12	49.8912	16.1996	0.876224	0.0894626
Region_5271	chr1	62110238	62110592	354	9	25	79.6599	23.6204	0.842324	0.0673283
Region_5272	chr1	62116472	62116571	99	4	12	33.3946	11.634	0.345875	0.131687
Region_5273	chr1	62128714	62128850	136	4	12	32.9048	9.70195	0.889365	0.0756572
Region_5274	chr1	62174910	62175200	290	5	18	37.9456	9.92974	0.706222	0.083759
Region_5275	chr1	62180239	62180560	321	5	17	46.6735	12.9409	0.119706	0.0962195
Region_5276	chr1	62182173	62182406	233	7	27	79.4286	29.1904	0.730212	0.110931
Region_5277	chr1	62191568	62192087	519	11	39	93.2585	29.3948	0.726975	0.116382
Region_5278	chr1	62199554	62199701	147	6	18	50.2925	15.0689	0.813796	0.0759003
Region_5279	chr1	62230997	62231412	415	6	18	60.2041	24.6293	0.295793	0.100801
Region_5280	chr1	62233093	62233385	292	9	24	66.8912	19.7758	0.270216	0.129502
Region_5281	chr1	62234891	62235197	306	9	27	77.7551	22.9444	0.768267	0.0677015
Region_5282	chr1	62247896	62248287	391	9	28	77.9932	22.1376	0.810195	0.0672944
Region_5283	chr1	62256674	62256885	211	5	15	41.9524	12.3689	0.733652	0.0841577
Region_5284	chr1	62263722	62263945	223	5	13	46.7007	18.1969	0.891961	0.0616157
Region_5285	chr1	62264108	62264155	47	6	14	43.2925	15.5551	0.83013	0.0641054
Region_5286	chr1	62265384	62265834	450	5	18	42.0068	10.8719	0.859499	0.0746125
Region_5287	chr1	62272178	62272573	395	8	24	67.6327	25.141	0.735285	0.125826
Region_5288	chr1	62284402	62284693	291	9	22	78.8639	28.6845	0.902338	0.0715136
Region_5289	chr1	62287798	62288110	312	5	20	56.7007	20.9289	0.711973	0.0629571
Region_5290	chr1	62289060	62289301	241	5	15	52.6735	19.0285	0.618966	0.0959562
Region_5291	chr1	62293915	62294034	119	5	14	41.5714	13.0258	0.882564	0.0806489
Region_5292	chr1	62296515	62297227	712	12	46	91.3129	19.6248	0.783843	0.0821205
Region_5293	chr1	62314902	62315029	127	5	14	45.068	16.1888	0.786717	0.120933
Region_5294	chr1	62322017	62322092	75	4	12	30.5034	10.5391	0.826448	0.0910348
Region_5295	chr1	62325217	62325774	557	8	30	62.8095	17.3179	0.212171	0.0796761
Region_5296	chr1	62342621	62342798	177	3	12	27.9456	8.41377	0.875585	0.0645829
Region_5297	chr1	62347749	62348134	385	7	17	59.5578	22.5024	0.817891	0.066135
Region_5298	chr1	62390235	62390470	235	7	17	56.7415	15.6192	0.374293	0.123485
Region_5299	chr1	62433985	62434112	127	5	13	45.0816	15.9552	0.868608	0.0702136
Region_5300	chr1	62446516	62446636	120	4	12	38.0476	10.6465	0.883002	0.0618648
Region_5301	chr1	62730973	62731246	273	8	21	69.7755	22.2282	0.611788	0.0974979
Region_5302	chr1	62763805	62764066	261	6	15	47.2653	13.1218	0.830402	0.0746578
Region_5303	chr1	62813905	62814158	253	4	19	36.9456	8.93414	0.868453	0.0663929
Region_5304	chr1	62814790	62814979	189	7	19	51.5238	15.3696	0.414797	0.139035
Region_5305	chr1	62881210	62881420	210	4	12	34.1224	9.92637	0.661295	0.113985
Region_5306	chr1	62892298	62892733	435	6	22	50.1293	13.0096	0.294078	0.0988903
Region_5307	chr1	62905068	62905294	226	6	18	51.7687	16.0952	0.777891	0.10107
Region_5308	chr1	62905492	62905859	367	6	20	51.7075	14.4924	0.815797	0.0702927
Region_5309	chr1	62906584	62906996	412	8	27	81.1565	26.3552	0.504166	0.0746231
Region_5310	chr1	62918018	62918641	623	14	52	118.34	27.1241	0.576741	0.0625951
Region_5311	chr1	62919214	62919432	218	7	18	65.4014	17.5935	0.803949	0.0642449
Region_5312	chr1	62919592	62919951	359	8	27	69.7755	22.1659	0.810446	0.0686902
Region_5313	chr1	62921703	62921990	287	5	16	47	16.0547	0.83257	0.0622249
Region_5314	chr1	62925479	62925740	261	5	12	42.8639	16.1447	0.661336	0.0984114
Region_5315	chr1	62926547	62926760	213	5	16	45.8776	13.9003	0.521854	0.0930385
Region_5316	chr1	62929463	62929730	267	6	17	43.4898	12.3501	0.836643	0.0783125
Region_5317	chr1	62930454	62930780	326	5	13	38.9796	9.93021	0.769708	0.0957923
Region_5318	chr1	62939499	62939948	449	10	30	89.8367	26.9294	0.523152	0.0764173
Region_5319	chr1	62945693	62945947	254	5	14	60.0272	22.5662	0.634217	0.0889979
Region_5320	chr1	62953254	62953762	508	8	31	64.8503	14.8238	0.488505	0.085513
Region_5321	chr1	62954658	62955010	352	8	26	69.9864	18.0854	0.278263	0.0756721
Region_5322	chr1	62963918	62964341	423	9	21	76.415	28.2576	0.649512	0.0728565
Region_5323	chr1	62968506	62968873	367	4	14	33.5986	8.07894	0.744042	0.0901328
Region_5324	chr1	62970834	62970983	149	7	23	55.6599	15.3433	0.788726	0.0750807
Region_5325	chr1	62974475	62974665	190	4	12	33.3265	9.02824	0.673169	0.108092
Region_5326	chr1	62977964	62978166	202	4	14	31.9116	10.0246	0.774637	0.0921236
Region_5327	chr1	62998284	62998468	184	7	18	70.0408	24.7499	0.354216	0.0994008
Region_5328	chr1	62999273	62999461	188	5	17	48.3129	15.1733	0.744427	0.096902
Region_5329	chr1	63000029	63000357	328	8	30	74.4354	19.7113	0.477343	0.0942913
Region_5330	chr1	63001122	63001530	408	8	26	69.2721	17.7805	0.528341	0.0831785
Region_5331	chr1	63012267	63012451	184	4	13	33.8639	10.5172	0.390161	0.0876039
Region_5332	chr1	63015324	63015841	517	9	33	70.4082	17.9549	0.8052	0.0657979
Region_5333	chr1	63017244	63017423	179	6	12	56.8844	16.3341	0.741494	0.0895992
Region_5334	chr1	63020093	63020360	267	6	22	44.8844	13.6956	0.760597	0.0933824
Region_5335	chr1	63028552	63028770	218	6	15	53.7551	18.6642	0.365056	0.11233
Region_5336	chr1	63036077	63036342	265	5	14	39.068	11.1027	0.52373	0.0971794
Region_5337	chr1	63041972	63042424	452	7	32	62.4898	16.3692	0.619018	0.0750413
Region_5338	chr1	63043486	63043756	270	6	17	48.0408	16.9293	0.678961	0.0957495
Region_5339	chr1	63048906	63049180	274	7	30	64.3061	15.4386	0.626517	0.0874475
Region_5340	chr1	63051269	63051574	305	6	15	48.2109	14.7839	0.537457	0.0904837
Region_5341	chr1	63055032	63055207	175	4	16	34.7483	8.88576	0.817245	0.0754042
Region_5342	chr1	63058021	63058205	184	5	14	38.4626	11.3296	0.733648	0.0902341
Region_5343	chr1	63068655	63069180	525	8	33	67.6667	15.8889	0.508551	0.0756657
Region_5344	chr1	63074202	63074787	585	23	56	198.068	71.4489	0.287572	0.0669994
Region_5345	chr1	63079493	63079718	225	5	12	42.4422	13.8831	0.741485	0.105364
Region_5346	chr1	63081043	63081385	342	7	15	55.7687	17.1772	0.741088	0.086466
Region_5347	chr1	63087989	63088455	466	10	38	82.5782	21.0817	0.458012	0.0892911
Region_5348	chr1	63096659	63096937	278	4	18	35.8231	9.10344	0.400135	0.0979539
Region_5349	chr1	63098599	63098765	166	4	15	38.1293	11.4571	0.204123	0.0928882
Region_5350	chr1	63117757	63118068	311	5	14	43.5034	11.3984	0.54876	0.103496
Region_5351	chr1	63120455	63120601	146	5	12	39.8367	13.1003	0.777578	0.0819431
Region_5352	chr1	63122171	63122522	351	9	25	77.4014	21.3643	0.568824	0.110885
Region_5353	chr1	63123006	63123157	151	4	13	33.0816	9.26587	0.613935	0.096356
Region_5354	chr1	63123413	63123679	266	5	20	41.8844	11.0333	0.64175	0.101352
Region_5355	chr1	63135097	63135324	227	4	13	34.6599	10.1566	0.598522	0.093738
Region_5356	chr1	63141685	63142095	410	7	33	61.517	13.7315	0.750589	0.0745156
Region_5357	chr1	63152414	63152796	382	5	17	43.4082	11.4997	0.361234	0.094341
Region_5358	chr1	63156517	63156803	286	5	18	41.4626	12.9637	0.752292	0.0927721
Region_5359	chr1	63192947	63193343	396	6	23	51.0136	14.2685	0.723784	0.0770631
Region_5360	chr1	63221845	63222069	224	6	15	45.8095	14.9869	0.602115	0.10198
Region_5361	chr1	63225989	63226228	239	9	25	73.7755	21.5492	0.601673	0.0907668
Region_5362	chr1	63250127	63250305	178	6	18	50.966	14.4589	0.649348	0.0903276
Region_5363	chr1	63258425	63258763	338	6	17	47.7075	13.9874	0.830431	0.0792673
Region_5364	chr1	63271666	63271955	289	6	13	44.6122	14.4215	0.86473	0.0711766
Region_5365	chr1	63276741	63276829	88	5	13	42.8435	14.7447	0.502687	0.119913
Region_5366	chr1	63303616	63303883	267	7	17	62.7347	23.7883	0.782154	0.0636221
Region_5367	chr1	63308706	63308984	278	5	15	42.3129	12.8099	0.606176	0.110587
Region_5368	chr1	63320008	63320222	214	11	15	96.5714	41.3129	0.437519	0.128009
Region_5369	chr1	63320618	63320751	133	10	15	84.9388	33.3319	0.508153	0.134146
Region_5370	chr1	63321647	63321925	278	15	29	121.966	45.4286	0.326102	0.109584
Region_5371	chr1	63328138	63328454	316	8	27	64.9932	19.2263	0.623541	0.0706372
Region_5372	chr1	63330667	63330843	176	7	14	54.8844	19.0459	0.23051	0.0995975
Region_5373	chr1	63343447	63343714	267	7	17	53.9796	15.8406	0.701013	0.0875908
Region_5374	chr1	63347331	63347624	293	4	14	33.1701	8.87537	0.842252	0.0745087
Region_5375	chr1	63466234	63466520	286	5	19	45	12.554	0.839222	0.0653811
Region_5376	chr1	63469822	63470003	181	4	13	39.6599	13.6123	0.801835	0.104223
Region_5377	chr1	63487691	63488001	310	5	12	39.8095	12.5154	0.84265	0.0843078
Region_5378	chr1	63548930	63549131	201	8	26	62.5714	17.7054	0.807588	0.0831933
Region_5379	chr1	63592852	63593137	285	10	18	87.1361	29.5991	0.265045	0.0845186
Region_5380	chr1	63598193	63598273	80	5	16	37.3946	10.5924	0.899738	0.0692443
Region_5381	chr1	63621593	63621896	303	4	18	35.9116	9.39391	0.827444	0.0911364
Region_5382	chr1	63630138	63630422	284	5	13	44.4354	14.5964	0.805399	0.0936674
Region_5383	chr1	63631409	63631761	352	7	22	66.3469	15.3906	0.893056	0.0640413
Region_5384	chr1	63636719	63636919	200	4	12	36.8571	10.8584	0.850546	0.0877436
Region_5385	chr1	63659644	63659924	280	7	18	54.8844	15.2803	0.899568	0.0648735
Region_5386	chr1	63661511	63662080	569	9	35	72.5714	15.9906	0.812881	0.0625767
Region_5387	chr1	63689567	63689842	275	5	18	46.102	11.9667	0.782499	0.0947916
Region_5388	chr1	63698409	63698506	97	7	16	60.6327	20.8271	0.722265	0.138068
Region_5389	chr1	63703908	63704200	292	5	12	42.8435	12.0602	0.671435	0.107264
Region_5390	chr1	63705244	63705363	119	6	15	50.7959	15.3547	0.669819	0.11617
Region_5391	chr1	63705698	63705905	207	5	17	39.5714	11.98	0.729866	0.0873783
Region_5392	chr1	63711432	63711627	195	6	17	49.5578	14.3427	0.783072	0.0624516
Region_5393	chr1	63712702	63713053	351	7	12	58.5714	17.6802	0.857638	0.0652537
Region_5394	chr1	63722936	63723342	406	7	26	64.8503	21.0174	0.878883	0.0615602
Region_5395	chr1	63729240	63729463	223	4	13	38.2721	11.2807	0.87172	0.0694605
Region_5396	chr1	63731609	63731994	385	7	25	53.7483	14.9899	0.420421	0.118539
Region_5397	chr1	63735860	63736050	190	7	18	53.1565	16.7167	0.752998	0.0947046
Region_5398	chr1	63746489	63746750	261	7	21	57.5986	17.3279	0.720022	0.098978
Region_5399	chr1	63779046	63779389	343	5	22	43.415	9.52419	0.868752	0.0615599
Region_5400	chr1	63782331	63782433	102	4	12	33.3673	10.0547	0.542641	0.131933
Region_5401	chr1	63795451	63795757	306	5	18	40.034	10.1889	0.819047	0.083632
Region_5402	chr1	63796551	63796914	363	7	31	62.1905	17.111	0.767501	0.0730344
Region_5403	chr1	63816566	63816828	262	4	15	38.517	14.5175	0.871011	0.0685368
Region_5404	chr1	63829379	63829537	158	5	13	39.9184	14.4689	0.908386	0.0665288
Region_5405	chr1	63844191	63844404	213	4	14	37.7415	14.1087	0.835274	0.0665962
Region_5406	chr1	63867580	63867689	109	5	12	52.5714	21.4025	0.835171	0.0784899
Region_5407	chr1	63868671	63868815	144	4	12	34.4626	10.8969	0.852823	0.0694652
Region_5408	chr1	63906253	63906547	294	6	12	53.619	18.7629	0.802296	0.0804919
Region_5409	chr1	63909555	63909888	333	6	14	54.7959	13.9146	0.814858	0.0752452
Region_5410	chr1	63913666	63914068	402	10	34	79.9388	22.2342	0.718377	0.0864727
Region_5411	chr1	63918103	63918885	782	15	52	117.34	28.3806	0.784828	0.0678188
Region_5412	chr1	63921033	63921291	258	7	21	55.3741	17.7776	0.408807	0.096156
Region_5413	chr1	63928013	63928210	197	5	13	35.4354	10.0663	0.912073	0.0615472
Region_5414	chr1	63949773	63950011	238	5	18	38.0612	10.7806	0.659293	0.107498
Region_5415	chr1	63954765	63954934	169	3	14	28.1837	7.35315	0.76395	0.12152
Region_5416	chr1	63960168	63960393	225	7	21	57.0272	17.4195	0.45444	0.134202
Region_5417	chr1	63961504	63961771	267	4	14	33.619	7.78243	0.707843	0.11462
Region_5418	chr1	63970586	63970761	175	4	15	38.3129	11.1575	0.823717	0.0861583
Region_5419	chr1	63973257	63973478	221	5	12	45.7483	18.7806	0.688232	0.114384
Region_5420	chr1	63974528	63975313	785	11	34	89.6599	17.9319	0.721963	0.0866548
Region_5421	chr1	63975549	63975930	381	10	30	84.9932	23.7393	0.535918	0.121934
Region_5422	chr1	63998869	63999236	367	8	20	68.585	21.0016	0.76756	0.075968
Region_5423	chr1	64015166	64015430	264	4	13	36.2925	10.3773	0.893113	0.0826247
Region_5424	chr1	64042685	64042888	203	5	18	46.5374	14.0797	0.807455	0.101351
Region_5425	chr1	64044087	64044427	340	6	21	49.5374	12.4346	0.778557	0.081271
Region_5426	chr1	64050207	64050494	287	7	24	67.6803	22.8107	0.777647	0.0741585
Region_5427	chr1	64100891	64101251	360	5	13	39.6395	11.0441	0.732434	0.0889304
Region_5428	chr1	64106748	64107228	480	8	26	64.7007	17.087	0.533486	0.11446
Region_5429	chr1	64115984	64116307	323	6	16	50.0204	14.105	0.560924	0.117881
Region_5430	chr1	64118910	64119184	274	6	20	55.2381	16.3298	0.76792	0.0856763
Region_5431	chr1	64124656	64124885	229	4	12	31.8299	8.88386	0.742332	0.0932297
Region_5432	chr1	64133418	64133748	330	7	13	67.4354	24.1412	0.765611	0.104314
Region_5433	chr1	64136947	64137109	162	4	16	37.0612	11.812	0.302035	0.110678
Region_5434	chr1	64138087	64138383	296	6	20	49.1633	14.022	0.494101	0.109427
Region_5435	chr1	64162281	64162518	237	6	19	44.4354	12.2374	0.767281	0.106784
Region_5436	chr1	64177594	64178010	416	7	13	61.6054	22.3599	0.87846	0.0761558
Region_5437	chr1	64178163	64178741	578	10	21	83.2041	30.4563	0.65448	0.102509
Region_5438	chr1	64203256	64203476	220	7	21	70.2381	24.8247	0.658322	0.09774
Region_5439	chr1	64203789	64204131	342	10	24	86.898	30.3484	0.448876	0.118198
Region_5440	chr1	64258891	64259022	131	4	16	38.517	12.1093	0.523703	0.107277
Region_5441	chr1	64266322	64266548	226	7	24	60.9252	17.0423	0.801483	0.0868816
Region_5442	chr1	64273463	64273599	136	5	13	39.1497	13.3885	0.876677	0.0812008
Region_5443	chr1	64303790	64304113	323	5	21	45.5034	13.5239	0.736569	0.0865791
Region_5444	chr1	64310050	64310330	280	5	17	40.2109	13.6729	0.778617	0.0760206
Region_5445	chr1	64319388	64319638	250	4	16	31.4558	8.93142	0.714044	0.132873
Region_5446	chr1	64335649	64335910	261	4	12	34.1769	9.13349	0.813648	0.087702
Region_5447	chr1	64363193	64363305	112	3	12	28.0272	9.26915	0.831735	0.0975704
Region_5448	chr1	64382971	64383133	162	4	12	31.4966	8.8746	0.878313	0.0791736
Region_5449	chr1	64384983	64385337	354	9	17	71.4014	20.0884	0.559243	0.0920542
Region_5450	chr1	64389071	64389435	364	6	19	51.8299	16.9784	0.583873	0.114229
Region_5451	chr1	64440080	64440304	224	4	15	31.6122	7.76579	0.703899	0.12779
Region_5452	chr1	64452130	64452581	451	7	27	56.1701	14.3247	0.848515	0.070837
Region_5453	chr1	64459193	64459827	634	10	35	80.517	21.6907	0.648564	0.112034
Region_5454	chr1	64463053	64463275	222	6	18	51.4218	13.9062	0.820132	0.0779925
Region_5455	chr1	64469316	64469688	372	11	23	88.415	29.2916	0.211041	0.0711051
Region_5456	chr1	64475481	64475926	445	8	23	61.7959	19.6862	0.775721	0.0779024
Region_5457	chr1	64476452	64476609	157	4	13	33.7619	11.1505	0.605941	0.0913593
Region_5458	chr1	64481275	64481541	266	4	19	38.4286	10.6076	0.653803	0.101741
Region_5459	chr1	64499045	64499322	277	6	13	55.7279	17.5205	0.491384	0.101677
Region_5460	chr1	64506140	64506400	260	8	12	75.9388	28.9788	0.450952	0.0898692
Region_5461	chr1	64516434	64516624	190	6	16	54.4422	16.4842	0.70926	0.11908
Region_5462	chr1	64531739	64531908	169	5	12	45.0816	15.0658	0.902959	0.0604504
Region_5463	chr1	64536467	64536758	291	8	35	80.8027	24.0367	0.853068	0.0752451
Region_5464	chr1	64536928	64537370	442	7	21	55.0816	14.8769	0.808018	0.0701671
Region_5465	chr1	64557861	64558048	187	6	15	41.9388	12.6492	0.890775	0.0600502
Region_5466	chr1	64592695	64592872	177	4	12	36.8912	10.9232	0.769364	0.0793985
Region_5467	chr1	64630489	64630777	288	4	12	31.2109	8.78529	0.703076	0.0993564
Region_5468	chr1	64632940	64633196	256	6	23	53.6871	14.5991	0.825615	0.0729676
Region_5469	chr1	64641968	64642228	260	4	13	31.068	7.42142	0.789994	0.0891554
Region_5470	chr1	64645991	64646253	262	4	17	36.5442	10.3038	0.754612	0.0975705
Region_5471	chr1	64652088	64652453	365	6	25	51.2857	12.3643	0.870293	0.0753658
Region_5472	chr1	64659690	64659927	237	4	13	40.034	10.9366	0.26106	0.105565
Region_5473	chr1	64664023	64664393	370	5	14	38.3946	11.9374	0.833664	0.0853144
Region_5474	chr1	64667911	64668103	192	4	12	35.449	10.8572	0.817544	0.079432
Region_5475	chr1	64676856	64677179	323	8	28	79.9388	23.296	0.843032	0.074534
Region_5476	chr1	64679425	64679813	388	7	20	61.2449	20.6867	0.861568	0.0704329
Region_5477	chr1	64680133	64680402	269	9	24	79.1293	29.9283	0.849973	0.0655222
Region_5478	chr1	64690773	64690982	209	5	12	43.2925	12.5186	0.904832	0.0642467
Region_5479	chr1	64691278	64691856	578	13	45	110.143	33.3017	0.412787	0.0681487
Region_5480	chr1	64704818	64704916	98	4	12	40.2789	18.9566	0.589781	0.130895
Region_5481	chr1	64707115	64707385	270	5	15	43.7755	11.6459	0.835431	0.0815475
Region_5482	chr1	64714097	64714675	578	10	23	94.8639	37.8283	0.635924	0.0834412
Region_5483	chr1	64738376	64738801	425	8	24	66.2789	17.1272	0.829607	0.0629364
Region_5484	chr1	64743473	64743889	416	9	40	84.034	22.4924	0.582386	0.0798821
Region_5485	chr1	64773642	64773866	224	3	12	26.068	6.30249	0.773149	0.114456
Region_5486	chr1	64781319	64781403	84	3	12	31.2109	10.1915	0.83395	0.0851996
Region_5487	chr1	64788466	64788684	218	8	17	61.6327	19.8584	0.841312	0.0813244
Region_5488	chr1	64793676	64793974	298	4	14	33.2789	8.51814	0.658412	0.102862
Region_5489	chr1	64817326	64817453	127	3	14	30.8844	9.41692	0.693005	0.132243
Region_5490	chr1	64821855	64822035	180	7	17	59.7619	24.6021	0.800109	0.0646246
Region_5491	chr1	64829640	64830032	392	7	21	57.3605	15.6393	0.308423	0.110688
Region_5492	chr1	64852006	64852326	320	8	29	69.068	19.4329	0.786299	0.0839951
Region_5493	chr1	64855504	64855704	200	5	14	42.2857	16.7806	0.849943	0.0717873
Region_5494	chr1	64860058	64860287	229	5	15	38.6259	13.0417	0.857505	0.0849154
Region_5495	chr1	64864187	64864722	535	10	32	84.4694	27.1577	0.722399	0.097571
Region_5496	chr1	64865388	64865506	118	4	15	41.5238	12.2823	0.888953	0.0689314
Region_5497	chr1	64866916	64867200	284	9	23	81.7007	24.0907	0.410453	0.109762
Region_5498	chr1	64870228	64870590	362	6	19	48.9116	13.6632	0.849425	0.0692504
Region_5499	chr1	64890712	64890914	202	5	15	46.1224	13.7068	0.630531	0.112578
Region_5500	chr1	64895875	64896247	372	6	18	50.5374	14.1645	0.795052	0.0653089
Region_5501	chr1	64896661	64896814	153	5	12	47.5034	14.5345	0.617344	0.0869513
Region_5502	chr1	64909005	64909274	269	7	21	58.7347	16.678	0.753362	0.0779086
Region_5503	chr1	64919350	64919586	236	4	13	32.3061	8.99133	0.861354	0.0676878
Region_5504	chr1	64926684	64926878	194	5	14	57.0952	20.6452	0.862299	0.0626031
Region_5505	chr1	64933357	64933927	570	11	31	96.0748	23.6235	0.512642	0.0856437
Region_5506	chr1	64935755	64935976	221	5	12	47.4082	22.3845	0.747537	0.0774064
Region_5507	chr1	64953433	64953531	98	4	14	35.3129	11.5657	0.645878	0.071074
Region_5508	chr1	64962327	64962597	270	6	13	51.1905	15.3459	0.503408	0.112598
Region_5509	chr1	64962793	64963296	503	11	32	85.2041	21.9364	0.781941	0.0801944
Region_5510	chr1	64965339	64965618	279	6	17	52.2313	21.3731	0.188151	0.0749052
Region_5511	chr1	64967128	64967677	549	10	44	87.0952	21.8207	0.245654	0.0828956
Region_5512	chr1	64968109	64968669	560	10	23	80.6531	24.7745	0.563865	0.0925412
Region_5513	chr1	64972488	64972856	368	6	17	46.7211	13.4728	0.686953	0.0891891
Region_5514	chr1	64977900	64978138	238	6	16	51.7075	17.5176	0.759983	0.101273
Region_5515	chr1	64995301	64995558	257	5	16	40.483	11.4206	0.681213	0.0933972
Region_5516	chr1	65000562	65000705	143	4	12	30.7823	11.3074	0.739845	0.125575
Region_5517	chr1	65002111	65002493	382	14	26	121.973	46.7512	0.480722	0.0970411
Region_5518	chr1	65016148	65016343	195	5	15	38.2109	9.99605	0.919707	0.0603893
Region_5519	chr1	65021188	65021662	474	7	18	61.3673	15.2379	0.689702	0.0904888
Region_5520	chr1	65029237	65029536	299	4	15	35.0544	10.7058	0.660698	0.122299
Region_5521	chr1	65036134	65036431	297	4	14	31.3401	8.47841	0.756826	0.108184
Region_5522	chr1	65040360	65040714	354	7	26	55.4898	15.1166	0.609452	0.100785
Region_5523	chr1	65051612	65051904	292	4	15	37.1701	10.2104	0.880062	0.0845616
Region_5524	chr1	65062980	65063358	378	6	23	48.4354	11.6196	0.784202	0.0751292
Region_5525	chr1	65075373	65075617	244	4	13	33.7823	8.70956	0.172325	0.0694686
Region_5526	chr1	65084500	65084929	429	8	26	61.8231	18.2087	0.688444	0.0963364
Region_5527	chr1	65092271	65092520	249	8	25	66.966	20.3976	0.754509	0.0992744
Region_5528	chr1	65134199	65134434	235	5	17	42.9048	12.2275	0.777442	0.0853572
Region_5529	chr1	65137666	65138150	484	10	27	80.9932	25.2458	0.775942	0.0693507
Region_5530	chr1	65140324	65140636	312	5	18	39.1701	10.9303	0.628836	0.102337
Region_5531	chr1	65153641	65153955	314	4	18	34.8707	9.58543	0.764838	0.0917092
Region_5532	chr1	65163239	65163461	222	6	22	56.2789	18.5109	0.822225	0.0814013
Region_5533	chr1	65175767	65176130	363	7	28	59.9864	15.6152	0.886176	0.0663378
Region_5534	chr1	65193388	65193800	412	6	21	58.6463	23.0787	0.621321	0.0976362
Region_5535	chr1	65196804	65197100	296	7	16	63.8367	22.3628	0.74872	0.0880331
Region_5536	chr1	65256260	65256486	226	6	12	44.3469	13.6214	0.73828	0.0973017
Region_5537	chr1	65377714	65377912	198	4	14	32.0272	8.387	0.820822	0.0981833
Region_5538	chr1	65390431	65390795	364	5	18	45.3673	14.3599	0.760047	0.0832964
Region_5539	chr1	65422683	65422876	193	6	15	52.9184	19.2505	0.898755	0.0773674
Region_5540	chr1	65435925	65436063	138	4	12	33.4898	10.8807	0.579637	0.135177
Region_5541	chr1	65469810	65469988	178	5	14	45.1429	16.1152	0.713036	0.105727
Region_5542	chr1	65524881	65525131	250	5	13	46.7823	14.4557	0.597175	0.0926102
Region_5543	chr1	65566327	65566537	210	8	21	61.3469	21.2872	0.904576	0.0621944
Region_5544	chr1	65606411	65606602	191	4	15	35.2789	10.0245	0.69588	0.0905498
Region_5545	chr1	65655724	65655923	199	5	17	41.8435	13.5205	0.428514	0.115521
Region_5546	chr1	65690014	65690407	393	7	14	57.551	18.6	0.65148	0.0923636
Region_5547	chr1	65696516	65696898	382	7	27	63.8435	17.5794	0.59514	0.0868796
Region_5548	chr1	65706837	65707047	210	6	15	47.068	13.066	0.824572	0.0955841
Region_5549	chr1	65725267	65725535	268	4	13	31.4966	8.14961	0.613803	0.105669
Region_5550	chr1	65738499	65738626	127	4	12	40.1293	11.4726	0.542576	0.107963
Region_5551	chr1	65836188	65836544	356	7	26	62.9592	17.3379	0.749465	0.0950838
Region_5552	chr1	65868713	65868935	222	6	15	57.1497	27.2913	0.804129	0.0972809
Region_5553	chr1	65928160	65928470	310	7	18	52.4626	14.8418	0.723891	0.0925142
Region_5554	chr1	65952771	65953001	230	3	12	27.9932	8.03715	0.341523	0.122254
Region_5555	chr1	65959802	65959999	197	5	16	47.4762	14.2331	0.704582	0.0877823
Region_5556	chr1	65962887	65963391	504	8	25	73.5238	22.3225	0.516593	0.0939582
Region_5557	chr1	66026820	66026945	125	4	18	43.3878	12.8897	0.679338	0.0839749
Region_5558	chr1	66045632	66045807	175	3	13	26.2789	6.91314	0.835331	0.122922
Region_5559	chr1	66078353	66078811	458	7	21	54.3605	14.563	0.819875	0.105522
Region_5560	chr1	66183729	66184004	275	4	14	33.4762	9.03671	0.582775	0.0922366
Region_5561	chr1	66224186	66224587	401	9	28	67.6667	18.0298	0.847265	0.0922681
Region_5562	chr1	66242963	66243305	342	4	14	33.1905	7.80616	0.450753	0.073353
Region_5563	chr1	66276495	66276662	167	3	13	31.8912	9.89336	0.88084	0.0732924
Region_5564	chr1	66295940	66296118	178	6	20	54.5918	14.9862	0.764587	0.107525
Region_5565	chr1	66332380	66332591	211	7	20	55.415	18.7733	0.201282	0.0993884
Region_5566	chr1	66336089	66336522	433	8	23	66.4218	18.2039	0.667766	0.107155
Region_5567	chr1	66358172	66358472	300	7	20	53.7687	16.4125	0.883368	0.0673178
Region_5568	chr1	66371820	66372141	321	5	20	48.5918	12.0016	0.701722	0.0856255
Region_5569	chr1	66373444	66373805	361	7	20	56.0544	17.1974	0.785526	0.0903501
Region_5570	chr1	66389599	66389920	321	4	14	35.0204	7.9022	0.754296	0.0882315
Region_5571	chr1	66393511	66393798	287	6	14	54.8503	19.3566	0.89541	0.07985
Region_5572	chr1	66404236	66404537	301	7	28	64.5306	18.5795	0.833119	0.071234
Region_5573	chr1	66417009	66417131	122	7	15	50.6667	17.235	0.868486	0.0916399
Region_5574	chr1	66423089	66423374	285	5	12	40.5714	12.8207	0.809055	0.0936297
Region_5575	chr1	66547568	66547825	257	6	17	51.8095	13.8896	0.906016	0.0663401
Region_5576	chr1	66564920	66565158	238	3	13	27.8776	7.77236	0.846233	0.0783002
Region_5577	chr1	66600407	66600632	225	8	23	81.1701	23.0643	0.84292	0.0683027
Region_5578	chr1	66600949	66601257	308	14	34	110.673	36.1074	0.685996	0.0763696
Region_5579	chr1	66605591	66605937	346	9	20	77.0952	23.6389	0.74434	0.0650568
Region_5580	chr1	66611619	66611825	206	5	14	42.2109	12.9394	0.71973	0.107278
Region_5581	chr1	66618797	66619074	277	6	24	52.4626	15.779	0.791854	0.0865827
Region_5582	chr1	66632473	66632598	125	6	16	47.034	15.325	0.633982	0.137217
Region_5583	chr1	66660401	66660902	501	7	23	58.6599	15.2838	0.490812	0.109674
Region_5584	chr1	66675116	66675294	178	4	14	47.0544	16.928	0.83975	0.0747544
Region_5585	chr1	66686191	66686358	167	4	13	34.2449	9.97778	0.386509	0.118895
Region_5586	chr1	66689354	66689532	178	5	18	39.0476	12.3806	0.417786	0.149893
Region_5587	chr1	66698958	66699533	575	10	42	90.5374	21.6204	0.532574	0.0873315
Region_5588	chr1	66722004	66722312	308	7	19	62.5782	22.554	0.582485	0.10516
Region_5589	chr1	66722597	66722851	254	6	23	55.5238	16.1984	0.806076	0.0817992
Region_5590	chr1	66739109	66739447	338	11	40	95	25.2125	0.791838	0.062542
Region_5591	chr1	66751730	66752011	281	5	16	47.6871	16.5396	0.517268	0.0810442
Region_5592	chr1	66780110	66780313	203	6	15	47.1837	15.7306	0.698495	0.0990979
Region_5593	chr1	66925665	66926097	432	11	32	86.5782	21.5454	0.302534	0.0632288
Region_5594	chr1	66951611	66951854	243	6	20	46.4626	13.9742	0.790454	0.0874845
Region_5595	chr1	66992404	66992725	321	9	30	82.068	23.2098	0.752261	0.0775702
Region_5596	chr1	66994184	66994415	231	7	14	56.4082	18.6069	0.641277	0.108489
Region_5597	chr1	67141564	67141916	352	6	20	43.898	11.4985	0.820391	0.0765994
Region_5598	chr1	67148228	67148684	456	10	26	83.1429	27.2588	0.591057	0.0833774
Region_5599	chr1	67152690	67152842	152	4	14	30.2381	9.19077	0.830354	0.0760199
Region_5600	chr1	67196210	67196418	208	5	18	41.0136	10.5966	0.825015	0.0708578
Region_5601	chr1	67213021	67213203	182	6	13	45.8639	17.7025	0.614711	0.0885149
Region_5602	chr1	67229645	67229805	160	5	15	54.4898	24.6311	0.880979	0.0645808
Region_5603	chr1	67275158	67275333	175	4	16	36.2313	9.64512	0.616706	0.0916882
Region_5604	chr1	67307188	67307492	304	14	37	127.299	52.596	0.491485	0.1302
Region_5605	chr1	67309658	67309902	244	6	20	49.4354	14.2011	0.832365	0.0660025
Region_5606	chr1	67310913	67311018	105	6	12	47.9932	19.423	0.881824	0.0654399
Region_5607	chr1	67318085	67318442	357	5	16	43.9116	12.0489	0.803319	0.0672655
Region_5608	chr1	67323195	67323645	450	5	16	44.0408	13.4434	0.852152	0.0611561
Region_5609	chr1	67327247	67327565	318	5	19	41.8503	12.896	0.697972	0.0855906
Region_5610	chr1	67344785	67345043	258	4	12	33.6939	11.4716	0.811691	0.0827444
Region_5611	chr1	67376334	67376509	175	4	18	38.7075	10.0766	0.186899	0.0877654
Region_5612	chr1	67399966	67400629	663	10	45	77.7891	16.7872	0.614097	0.0686841
Region_5613	chr1	67401271	67401635	364	8	16	67.0136	21.0218	0.823895	0.0692504
Region_5614	chr1	67433238	67433499	261	3	13	24.5578	6.05695	0.867693	0.0822912
Region_5615	chr1	67435699	67436076	377	10	25	73.483	21.5671	0.821738	0.0738546
Region_5616	chr1	67439563	67439897	334	4	14	34.6735	9.56389	0.287829	0.10405
Region_5617	chr1	67461273	67461510	237	4	13	30.034	9.75832	0.321309	0.120335
Region_5618	chr1	67489314	67489588	274	3	12	22.7823	6.00743	0.757142	0.100739
Region_5619	chr1	67493435	67493873	438	6	22	57.3878	17.1833	0.314125	0.0902639
Region_5620	chr1	67505098	67505300	202	6	14	48.3061	17.8922	0.48497	0.0879257
Region_5621	chr1	67513367	67513632	265	6	19	49.619	14.6528	0.769991	0.0753658
Region_5622	chr1	67518498	67518814	316	4	13	28.4694	7.59624	0.873641	0.0789289
Region_5623	chr1	67560371	67560997	626	10	37	77.9048	18.7775	0.748244	0.0748653
Region_5624	chr1	67564282	67564486	204	8	17	70.5578	23.9117	0.73155	0.120708
Region_5625	chr1	67575525	67575910	385	7	17	64.4082	24.624	0.721739	0.0728823
Region_5626	chr1	67577450	67577688	238	5	16	45.8707	15.853	0.851058	0.0824106
Region_5627	chr1	67588339	67588906	567	9	37	77.5646	21.957	0.851197	0.0610498
Region_5628	chr1	67589428	67589843	415	6	15	49.4014	13.0681	0.513149	0.0869362
Region_5629	chr1	67604413	67604592	179	6	14	50.7483	14.3617	0.828128	0.062177
Region_5630	chr1	67604845	67605037	192	5	12	36.3401	11.5156	0.368335	0.148763
Region_5631	chr1	67605270	67605595	325	7	17	65.1293	26.0143	0.906094	0.0676418
Region_5632	chr1	67611617	67611787	170	6	21	54.8912	16.8336	0.753298	0.0872146
Region_5633	chr1	67618108	67618593	485	10	33	91.1565	21.806	0.76694	0.0775229
Region_5634	chr1	67635712	67635833	121	7	17	54.9524	20.0565	0.881655	0.0965834
Region_5635	chr1	67708263	67708488	225	5	19	46.3197	13.554	0.719971	0.0677493
Region_5636	chr1	67710530	67710955	425	7	25	56.2381	14.5768	0.785753	0.0635169
Region_5637	chr1	67732765	67733004	239	5	12	39.415	14.8729	0.753148	0.113051
Region_5638	chr1	67754223	67754397	174	5	13	45.5374	20.5993	0.745063	0.0938425
Region_5639	chr1	67790265	67790573	308	5	20	43.966	10.749	0.456975	0.0993525
Region_5640	chr1	67821712	67822158	446	11	41	95.7279	24.5023	0.617302	0.0740581
Region_5641	chr1	67823570	67823746	176	5	15	39.3673	13.3627	0.594232	0.121509
Region_5642	chr1	67887923	67888233	310	5	15	41.2449	13.2234	0.830101	0.0679445
Region_5643	chr1	67919276	67919581	305	5	13	40.1361	12.8189	0.657524	0.0951375
Region_5644	chr1	67945883	67946253	370	6	17	55.6531	18.9743	0.656431	0.107508
Region_5645	chr1	67950467	67950663	196	5	14	37.8776	11.3975	0.829942	0.0872423
Region_5646	chr1	68023582	68023727	145	4	12	34.7891	9.48772	0.784159	0.0872522
Region_5647	chr1	68050173	68050562	389	16	33	137.755	47.8066	0.246159	0.109674
Region_5648	chr1	68050925	68051097	172	5	12	50.034	19.9638	0.436189	0.111851
Region_5649	chr1	68052319	68052625	306	4	12	31.0748	9.49484	0.895956	0.0604748
Region_5650	chr1	68070027	68070158	131	4	12	32.4966	11.1609	0.79801	0.0810618
Region_5651	chr1	68102911	68103211	300	5	15	45.3878	16.0873	0.855443	0.0710682
Region_5652	chr1	68112947	68113201	254	6	12	51.7619	17.8864	0.630395	0.0944913
Region_5653	chr1	68127233	68127589	356	6	20	51.2109	15.5749	0.870278	0.104502
Region_5654	chr1	68141845	68142374	529	10	33	87.7619	23.3339	0.539092	0.0789729
Region_5655	chr1	68145848	68146064	216	7	17	55.4762	17.266	0.221213	0.105588
Region_5656	chr1	68148184	68148603	419	6	19	49.8639	14.4011	0.885194	0.0643599
Region_5657	chr1	68155575	68155718	143	4	12	36.9252	12.6929	0.713726	0.0612775
Region_5658	chr1	68174088	68174463	375	9	24	80.7551	29.3819	0.682328	0.110549
Region_5659	chr1	68240489	68240765	276	6	15	46.415	14.9757	0.855219	0.0640012
Region_5660	chr1	68278513	68278705	192	4	14	32.2721	8.67887	0.895703	0.0694614
Region_5661	chr1	68317429	68317592	163	5	16	41.4354	11.7071	0.71735	0.0847742
Region_5662	chr1	68319993	68320275	282	5	14	39.3333	10.4359	0.341946	0.102369
Region_5663	chr1	68349680	68349829	149	5	15	42.1088	15.6464	0.732614	0.0899519
Region_5664	chr1	68350742	68350942	200	5	17	42.1429	14.0366	0.701886	0.0869179
Region_5665	chr1	68387641	68387882	241	7	15	56.4014	19.9058	0.693164	0.0929628
Region_5666	chr1	68391980	68392757	777	19	52	149.095	40.6342	0.800249	0.0650286
Region_5667	chr1	68431380	68431559	179	5	13	42.0272	11.6601	0.76065	0.0907793
Region_5668	chr1	68438621	68438888	267	4	13	33.8367	8.84264	0.532246	0.155187
Region_5669	chr1	68442158	68442454	296	7	24	58.6259	15.684	0.550005	0.0833551
Region_5670	chr1	68495812	68496155	343	5	18	42.6463	10.047	0.402184	0.0902232
Region_5671	chr1	68506746	68507074	328	5	20	42.9796	11.1739	0.500882	0.0883826
Region_5672	chr1	68555436	68555557	121	4	13	36.3605	11.2603	0.635842	0.14256
Region_5673	chr1	68676359	68676778	419	5	19	38.2857	9.67202	0.568526	0.119238
Region_5674	chr1	68696942	68697116	174	4	13	32.3741	10.6836	0.552265	0.127424
Region_5675	chr1	68703084	68703387	303	6	18	48.6327	14.1301	0.380527	0.0903362
Region_5676	chr1	68707066	68707204	138	3	12	29.8027	8.49709	0.56136	0.154556
Region_5677	chr1	68817228	68817467	239	6	23	52.4898	13.3203	0.460334	0.125713
Region_5678	chr1	68859715	68860143	428	11	29	94.5306	36.1898	0.614304	0.0890181
Region_5679	chr1	68863562	68864256	694	16	48	128.633	37.9618	0.681076	0.0800461
Region_5680	chr1	68881626	68881864	238	9	20	69.0884	24.5474	0.294579	0.186793
Region_5681	chr1	68892276	68892626	350	11	30	95.3946	29.796	0.618931	0.0801137
Region_5682	chr1	68923486	68923658	172	11	23	83.8231	30.212	0.834627	0.117077
Region_5683	chr1	68947000	68947425	425	5	20	39.4286	9.69183	0.418051	0.107072
Region_5684	chr1	68953017	68953213	196	4	12	35.0476	11.0083	0.478983	0.114061
Region_5685	chr1	68961582	68962048	466	6	22	51.9524	13.9413	0.558134	0.115136
Region_5686	chr1	68962924	68963158	234	6	14	53.9592	14.4572	0.571634	0.0900783
Region_5687	chr1	69043342	69043540	198	5	12	38.0952	11.7586	0.489338	0.117512
Region_5688	chr1	69046975	69047586	611	14	35	123.034	47.6873	0.49088	0.0965529
Region_5689	chr1	69047779	69047882	103	5	13	43.3265	15.5595	0.400794	0.144658
Region_5690	chr1	69080609	69080834	225	5	13	40.2109	11.074	0.454584	0.121348
Region_5691	chr1	69130066	69130375	309	4	13	34.3401	10.1141	0.535919	0.126405
Region_5692	chr1	69219465	69219687	222	6	13	46.4694	14.8685	0.646652	0.114159
Region_5693	chr1	69219841	69220288	447	6	23	48.4014	12.1884	0.595886	0.0955117
Region_5694	chr1	69241051	69241238	187	7	21	61.0884	20.3796	0.320403	0.111249
Region_5695	chr1	69296986	69297242	256	4	12	34.4286	10.4002	0.318578	0.11344
Region_5696	chr1	69353823	69354155	332	7	24	57.2993	14.9471	0.489332	0.117041
Region_5697	chr1	69398183	69398705	522	10	33	89.4422	21.1606	0.699374	0.0805419
Region_5698	chr1	69449925	69450103	178	5	16	42.5986	11.7931	0.523178	0.126112
Region_5699	chr1	69450402	69450682	280	5	14	47.8912	12.8618	0.780136	0.100765
Region_5700	chr1	69486756	69486980	224	4	12	33.966	10.8819	0.744077	0.134586
Region_5701	chr1	69503994	69504196	202	5	17	39.966	12.8284	0.773757	0.106235
Region_5702	chr1	69570070	69570384	314	9	33	74.7279	22.0636	0.169349	0.0686392
Region_5703	chr1	69576879	69577041	162	7	24	68.8367	20.3652	0.339649	0.115493
Region_5704	chr1	69738041	69738394	353	6	15	53.0612	13.2325	0.332466	0.0729606
Region_5705	chr1	69762324	69762437	113	5	15	39.0612	11.3549	0.499858	0.142747
Region_5706	chr1	69780154	69780368	214	3	12	29.5102	9.42771	0.255259	0.100568
Region_5707	chr1	69809543	69809696	153	4	12	30.2109	9.19666	0.524161	0.105451
Region_5708	chr1	69856881	69857093	212	5	14	39.415	12.0983	0.209107	0.100551
Region_5709	chr1	69928808	69928923	115	6	19	55.2177	20.9168	0.890385	0.0660885
Region_5710	chr1	69941088	69941397	309	4	12	31.9388	9.7631	0.238159	0.104662
Region_5711	chr1	69984074	69984355	281	5	13	37.0408	10.6661	0.572534	0.103266
Region_5712	chr1	70038165	70038506	341	10	19	81.483	27.0057	0.355675	0.0840832
Region_5713	chr1	70039398	70039693	295	7	17	62.966	22.9396	0.788472	0.0629966
Region_5714	chr1	70070140	70070362	222	5	17	38.7551	10.5996	0.480978	0.114606
Region_5715	chr1	70075982	70076245	263	5	13	40.5034	12.4082	0.354976	0.108892
Region_5716	chr1	70129569	70129736	167	3	12	25.8435	6.91702	0.655239	0.117024
Region_5717	chr1	70343492	70343872	380	8	24	68.6531	19.19	0.692047	0.0839619
Region_5718	chr1	70364117	70364594	477	9	35	75.9524	18.4344	0.741012	0.0697335
Region_5719	chr1	70366903	70367144	241	4	15	31.3197	9.10516	0.812462	0.0791164
Region_5720	chr1	70367442	70367591	149	3	13	26.4626	7.23033	0.792985	0.0977971
Region_5721	chr1	70382149	70382403	254	4	16	34.3129	9.87164	0.570679	0.120352
Region_5722	chr1	70385457	70385871	414	7	26	57.0748	19.8115	0.745088	0.0819013
Region_5723	chr1	70400775	70401056	281	5	14	42	14.0274	0.787267	0.0740798
Region_5724	chr1	70414674	70414944	270	4	14	31.5102	8.83902	0.683719	0.111385
Region_5725	chr1	70426558	70427210	652	8	28	62.3197	14.4203	0.785779	0.0631231
Region_5726	chr1	70436718	70436946	228	4	15	34.966	10.5014	0.619832	0.111265
Region_5727	chr1	70467384	70467625	241	4	14	30.1905	8.22237	0.541899	0.132619
Region_5728	chr1	70470531	70470689	158	4	12	30.9524	10.7833	0.838304	0.0888974
Region_5729	chr1	70484386	70484668	282	4	17	34.4286	9.01977	0.822028	0.0777315
Region_5730	chr1	70485617	70485979	362	5	17	41.3673	9.91821	0.49485	0.082564
Region_5731	chr1	70548148	70548330	182	7	12	57.1497	18.6974	0.333848	0.141995
Region_5732	chr1	70561500	70561768	268	5	13	39.7007	11.4673	0.311162	0.0968194
Region_5733	chr1	70588785	70589095	310	6	17	46.5918	14.8008	0.597049	0.143185
Region_5734	chr1	70677840	70678164	324	8	22	67.6871	23.1815	0.541263	0.0888723
Region_5735	chr1	70825415	70825743	328	5	15	40.034	11.1971	0.771636	0.0810986
Region_5736	chr1	70850788	70851163	375	9	28	69.6939	20.4298	0.667135	0.0853076
Region_5737	chr1	70888860	70889145	285	4	14	39.5238	15.4496	0.727058	0.0988362
Region_5738	chr1	70907852	70908227	375	6	20	52.3673	13.893	0.483045	0.0804546
Region_5739	chr1	70910741	70910820	79	5	13	40.3129	14.8517	0.578714	0.112136
Region_5740	chr1	70948932	70949150	218	7	13	59.9184	18.1574	0.682651	0.0893722
Region_5741	chr1	70962364	70962618	254	4	14	38.3673	12.049	0.795006	0.0829799
Region_5742	chr1	70969291	70969472	181	3	12	26.8231	7.66392	0.354455	0.118118
Region_5743	chr1	70983851	70984301	450	7	24	52.7211	13.4739	0.540228	0.0988753
Region_5744	chr1	70986068	70986252	184	4	13	38.7007	11.3406	0.790313	0.0774241
Region_5745	chr1	70993946	70994543	597	10	33	84.0816	17.3933	0.59127	0.0686388
Region_5746	chr1	71037203	71037880	677	16	50	151.381	37.6868	0.480121	0.0734665
Region_5747	chr1	71041110	71041403	293	5	16	43.9116	13.3944	0.492077	0.118278
Region_5748	chr1	71045270	71046031	761	15	49	128.714	28.0179	0.357977	0.073623
Region_5749	chr1	71122621	71122848	227	4	15	30.9864	8.35594	0.545445	0.13431
Region_5750	chr1	71151756	71151993	237	6	14	48.5714	15.8918	0.671656	0.0972338
Region_5751	chr1	71179270	71179678	408	9	37	84.5578	20.8094	0.60648	0.0798524
Region_5752	chr1	71223668	71223850	182	4	18	36.4354	10.0506	0.425258	0.105571
Region_5753	chr1	71229138	71229277	139	6	15	44.5986	15.6501	0.296172	0.0918137
Region_5754	chr1	71270568	71270857	289	6	14	52.8163	19.7339	0.322477	0.108929
Region_5755	chr1	71320149	71320471	322	4	14	32.2857	8.41883	0.268911	0.0992902
Region_5756	chr1	71380771	71380961	190	4	12	32.9048	12.0281	0.392706	0.123863
Region_5757	chr1	71448870	71449056	186	6	21	52.7007	18.1102	0.298167	0.115477
Region_5758	chr1	71455464	71455595	131	5	14	34.8367	10.0744	0.457661	0.14485
Region_5759	chr1	71466328	71466591	263	4	18	38.8503	11.7534	0.314527	0.097544
Region_5760	chr1	71502176	71502465	289	4	14	33.2721	9.5484	0.363313	0.134725
Region_5761	chr1	71541390	71541701	311	7	27	56.3878	13.9963	0.477306	0.112251
Region_5762	chr1	71548537	71548914	377	7	27	65.1565	15.0418	0.323518	0.0938646
Region_5763	chr1	71572522	71572871	349	7	30	80.9456	23.317	0.415731	0.0938688
Region_5764	chr1	71595143	71595556	413	6	23	51.6599	13.7111	0.485636	0.117717
Region_5765	chr1	71607796	71608133	337	7	24	56.8163	14.8923	0.544398	0.105803
Region_5766	chr1	71617148	71617642	494	10	44	106.878	29.264	0.412964	0.0940951
Region_5767	chr1	71652430	71652778	348	11	34	87.3197	24.0031	0.648389	0.0861688
Region_5768	chr1	71684286	71684625	339	8	26	66.1905	17.8446	0.547063	0.104304
Region_5769	chr1	71753676	71753880	204	4	13	34.9048	11.5048	0.665851	0.13796
Region_5770	chr1	71775789	71776056	267	5	14	43.0272	17.8298	0.83934	0.0907773
Region_5771	chr1	71783654	71783839	185	5	15	48.7823	15.1538	0.436095	0.118622
Region_5772	chr1	71799902	71800092	190	6	15	46.2517	12.6436	0.59311	0.121313
Region_5773	chr1	71817332	71817579	247	5	16	48.0952	14.5147	0.385271	0.127525
Region_5774	chr1	71822271	71822496	225	4	15	34.7143	10.1752	0.478472	0.132906
Region_5775	chr1	71859593	71859740	147	4	13	36.7347	11.2702	0.77596	0.124199
Region_5776	chr1	71987287	71987642	355	7	24	57.4422	16.4467	0.814792	0.0707631
Region_5777	chr1	72035036	72035385	349	9	26	66.7415	19.3157	0.743552	0.0906084
Region_5778	chr1	72048147	72048482	335	5	18	45.7483	13.339	0.69288	0.126925
Region_5779	chr1	72213949	72214137	188	5	15	42.7755	13.0907	0.447888	0.11382
Region_5780	chr1	72215781	72216050	269	3	12	27.8163	7.64989	0.214638	0.10654
Region_5781	chr1	72254212	72254440	228	5	18	43.8231	14.0302	0.422105	0.117811
Region_5782	chr1	72274520	72274991	471	9	25	80.932	24.4509	0.566176	0.0858525
Region_5783	chr1	72298818	72298973	155	5	13	38.7415	14.4028	0.469576	0.160196
Region_5784	chr1	72594583	72594795	212	6	13	44.8435	12.7342	0.505619	0.0953221
Region_5785	chr1	72618537	72618694	157	9	21	68.2313	20.832	0.497513	0.10986
Region_5786	chr1	72750265	72750596	331	8	16	60.8231	18.4991	0.519205	0.118914
Region_5787	chr1	72919853	72920135	282	7	20	57.483	17.8427	0.365753	0.108008
Region_5788	chr1	72981913	72982208	295	8	25	66.449	18.9615	0.562414	0.119226
Region_5789	chr1	72983051	72983348	297	8	18	60.5442	21.8159	0.572737	0.0751882
Region_5790	chr1	72988308	72988582	274	5	17	40.9116	13.9804	0.554901	0.13642
Region_5791	chr1	72989534	72989716	182	5	15	43.034	15.7282	0.747544	0.105281
Region_5792	chr1	72991611	72992128	517	14	42	117.571	37.3983	0.613276	0.0817177
Region_5793	chr1	73059771	73059977	206	4	12	32.1429	11.2633	0.448759	0.133242
Region_5794	chr1	73105235	73105479	244	5	19	43.9184	13.7803	0.601664	0.110047
Region_5795	chr1	73120775	73120936	161	5	17	52.8776	16.9103	0.582875	0.10878
Region_5796	chr1	73178514	73178671	157	9	26	67.9048	18.2792	0.605412	0.105234
Region_5797	chr1	73183901	73184180	279	6	23	49.619	12.3346	0.502943	0.108628
Region_5798	chr1	73221095	73221321	226	5	17	40.0816	11.8446	0.474444	0.100763
Region_5799	chr1	73250334	73250486	152	6	16	45.1156	14.9559	0.410782	0.121089
Region_5800	chr1	73300340	73300478	138	3	14	25.7687	7.44023	0.402806	0.110521
Region_5801	chr1	73359287	73359471	184	4	13	32.034	9.30048	0.450943	0.129357
Region_5802	chr1	73401460	73401886	426	7	16	61.8844	19.3042	0.456483	0.0949939
Region_5803	chr1	73481190	73481451	261	4	12	34.4014	9.61068	0.369148	0.122148
Region_5804	chr1	73491994	73492264	270	8	24	68.932	23.8645	0.636382	0.0976209
Region_5805	chr1	73504877	73505015	138	4	12	35.0884	10.0832	0.442323	0.13564
Region_5806	chr1	73509839	73510244	405	8	20	63.2245	16.017	0.491233	0.11447
Region_5807	chr1	73526886	73527347	461	8	14	67.7823	27.8527	0.461038	0.115711
Region_5808	chr1	73569855	73570190	335	5	16	41.1565	12.0135	0.376424	0.143946
Region_5809	chr1	73628496	73628775	279	4	15	34.3061	10.1601	0.385773	0.122881
Region_5810	chr1	73667309	73667479	170	6	19	42.9592	14.1295	0.608947	0.123724
Region_5811	chr1	73670830	73671131	301	7	14	56.3265	15.6451	0.433229	0.136034
Region_5812	chr1	73716761	73716943	182	6	14	53.5374	18.0301	0.467529	0.145003
Region_5813	chr1	73719482	73719703	221	6	18	49.932	14.4808	0.42516	0.105751
Region_5814	chr1	73725536	73725735	199	5	12	38.9796	13.0408	0.528345	0.114351
Region_5815	chr1	73755914	73756219	305	5	13	45.068	13.8369	0.31148	0.097857
Region_5816	chr1	73786221	73786455	234	6	22	50.8027	14.1487	0.318526	0.0901792
Region_5817	chr1	73806439	73806619	180	4	12	35.7007	11.9315	0.407264	0.111335
Region_5818	chr1	73811400	73811574	174	4	13	34.1973	9.96063	0.375379	0.135447
Region_5819	chr1	73878296	73878598	302	6	17	51.5986	13.6581	0.395987	0.109038
Region_5820	chr1	73887160	73887415	255	4	14	43.5646	11.0937	0.290294	0.11541
Region_5821	chr1	74005105	74005307	202	7	18	52.5986	16.0024	0.391742	0.142175
Region_5822	chr1	74022060	74022144	84	5	15	46.1088	16.042	0.549824	0.133714
Region_5823	chr1	74122032	74122269	237	4	16	33.6259	10.1814	0.573662	0.106504
Region_5824	chr1	74247442	74247557	115	4	12	33.2177	11.4297	0.614094	0.0943832
Region_5825	chr1	74313246	74313326	80	4	13	36.5782	10.1866	0.401928	0.121428
Region_5826	chr1	74380204	74380518	314	9	30	89.3265	28.1459	0.406869	0.101326
Region_5827	chr1	74388001	74388148	147	4	13	35.7279	10.3319	0.492079	0.129416
Region_5828	chr1	74416093	74416427	334	6	19	50.1429	13.5672	0.30042	0.0905399
Region_5829	chr1	74425640	74425983	343	6	13	44.5442	12.6205	0.333821	0.0960236
Region_5830	chr1	74445889	74446109	220	5	17	45.068	18.8275	0.697302	0.0719043
Region_5831	chr1	74463441	74463538	97	4	13	38.5374	12.1797	0.49468	0.111162
Region_5832	chr1	74464041	74464239	198	5	12	45.585	12.7783	0.337498	0.108261
Region_5833	chr1	74465989	74466217	228	9	20	73.3673	23.8055	0.614773	0.0917949
Region_5834	chr1	74468339	74468630	291	4	14	32.0816	9.87976	0.253494	0.0966743
Region_5835	chr1	74480340	74480952	612	16	51	128.898	37.8285	0.458413	0.0756873
Region_5836	chr1	74504788	74505018	230	6	15	50.3333	14.3108	0.558098	0.0699826
Region_5837	chr1	74512954	74513267	313	5	13	38.6939	12.6359	0.272752	0.109484
Region_5838	chr1	74528250	74528461	211	4	13	32.7143	9.96844	0.377906	0.134125
Region_5839	chr1	74594519	74594632	113	3	13	26.4558	7.4321	0.693934	0.123982
Region_5840	chr1	74615751	74615888	137	4	15	35.9048	10.1741	0.848598	0.0771158
Region_5841	chr1	74674020	74674274	254	7	15	64.9728	25.0057	0.302669	0.100019
Region_5842	chr1	74730389	74730612	223	5	14	44.9728	13.2778	0.429771	0.108408
Region_5843	chr1	74749692	74749826	134	6	12	51.9456	20.4064	0.933	0.0640721
Region_5844	chr1	74767935	74768306	371	7	21	58.5986	15.9432	0.644017	0.0728209
Region_5845	chr1	74820582	74820817	235	3	12	25.7347	6.91962	0.416442	0.11613
Region_5846	chr1	74877118	74877301	183	8	17	64.449	21.5668	0.643552	0.10131
Region_5847	chr1	74920627	74920957	330	6	15	47.7415	14.5061	0.439957	0.0991092
Region_5848	chr1	74946278	74946498	220	6	19	53.6735	16.2249	0.659826	0.0947055
Region_5849	chr1	74964585	74964702	117	4	14	33.3537	10.1528	0.427118	0.116207
Region_5850	chr1	74995249	74995544	295	4	14	33.8027	9.41846	0.345558	0.106069
Region_5851	chr1	75100710	75101023	313	4	12	33.3197	9.62871	0.103238	0.0721282
Region_5852	chr1	75127903	75128285	382	11	23	90.3197	26.6088	0.415822	0.0829393
Region_5853	chr1	75128450	75128793	343	8	21	65.3061	18.3697	0.388952	0.107929
Region_5854	chr1	75129466	75130262	796	27	97	229.374	65.266	0.267736	0.0677716
Region_5855	chr1	75130651	75130960	309	9	20	72.4014	23.7791	0.389702	0.109657
Region_5856	chr1	75131279	75131504	225	7	17	58.2585	19.2482	0.291369	0.108494
Region_5857	chr1	75131853	75132202	349	16	39	158.844	59.9142	0.24687	0.0945821
Region_5858	chr1	75133018	75133437	419	10	39	78.3333	18.7993	0.27244	0.089154
Region_5859	chr1	75133707	75134105	398	14	46	121.755	29.7758	0.252771	0.108746
Region_5860	chr1	75196013	75196236	223	4	13	37.0408	10.5343	0.485814	0.116386
Region_5861	chr1	75225287	75225596	309	5	20	45.2517	12.5534	0.731384	0.085558
Region_5862	chr1	75250865	75251174	309	5	16	47.3878	12.5591	0.754062	0.0921457
Region_5863	chr1	75291492	75291880	388	10	34	78.2041	25.2665	0.834921	0.0687427
Region_5864	chr1	75397128	75397443	315	4	12	34.5442	8.31094	0.622013	0.126955
Region_5865	chr1	75406445	75406730	285	6	16	51.4558	15.357	0.635542	0.106569
Region_5866	chr1	75450016	75450165	149	4	12	32.0816	11.3762	0.619419	0.136317
Region_5867	chr1	75599181	75599438	257	6	23	52.0136	13.6562	0.661676	0.119971
Region_5868	chr1	75614120	75614265	145	4	13	34.0068	10.6285	0.520187	0.113194
Region_5869	chr1	75722295	75722602	307	5	14	36.3401	10.8144	0.773324	0.071145
Region_5870	chr1	75743879	75744086	207	5	12	41.2925	12.3528	0.88583	0.0692703
Region_5871	chr1	75777530	75777658	128	5	13	38.585	12.4123	0.869228	0.0701911
Region_5872	chr1	75796539	75796858	319	6	13	56.3061	19.6732	0.399424	0.11131
Region_5873	chr1	75821796	75822019	223	5	12	39.7483	13.9745	0.868698	0.0623456
Region_5874	chr1	75830009	75830257	248	5	17	40.9796	12.5864	0.664714	0.10487
Region_5875	chr1	75887147	75887329	182	5	12	43.3605	14.9139	0.280776	0.136758
Region_5876	chr1	75908425	75908707	282	5	21	43.9048	11.4254	0.685929	0.0774695
Region_5877	chr1	75941596	75941813	217	4	14	36.2653	9.18704	0.382468	0.1144
Region_5878	chr1	75960390	75960744	354	6	22	55.9388	15.9761	0.686082	0.0743527
Region_5879	chr1	75964472	75964666	194	6	15	46.1701	15.5609	0.406449	0.117543
Region_5880	chr1	75976464	75976628	164	4	13	35.1769	10.9129	0.585585	0.0964679
Region_5881	chr1	75979971	75980286	315	6	14	50.9116	14.5893	0.349417	0.0976021
Region_5882	chr1	76008053	76008354	301	5	16	44.6054	12.516	0.723894	0.064788
Region_5883	chr1	76026281	76026467	186	4	15	39.1973	11.3769	0.752027	0.0922152
Region_5884	chr1	76053098	76053304	206	5	13	47.5646	18.6709	0.361314	0.124343
Region_5885	chr1	76065097	76065471	374	6	18	49.8503	14.4209	0.295706	0.112606
Region_5886	chr1	76075539	76076031	492	9	38	81.0952	19.5067	0.556267	0.0823614
Region_5887	chr1	76081742	76082102	360	6	14	47.6599	13.7972	0.304856	0.0759851
Region_5888	chr1	76123906	76124321	415	9	24	74.2789	22.1696	0.705971	0.0884917
Region_5889	chr1	76126608	76127110	502	6	14	47.0816	11.1898	0.586827	0.0979025
Region_5890	chr1	76155131	76155320	189	5	12	39.6327	13.4699	0.65275	0.124764
Region_5891	chr1	76155766	76156000	234	7	20	57.8776	18.1221	0.811668	0.0777505
Region_5892	chr1	76177625	76177971	346	7	28	64.5374	18.4407	0.446893	0.125848
Region_5893	chr1	76187975	76188230	255	8	18	67.1156	24.495	0.681214	0.0951149
Region_5894	chr1	76207294	76207605	311	4	16	33.2041	8.60626	0.355867	0.128386
Region_5895	chr1	76215399	76215755	356	8	28	75.6395	21.3124	0.384132	0.0975287
Region_5896	chr1	76226068	76226150	82	3	12	26.585	8.42765	0.410435	0.141826
Region_5897	chr1	76228600	76228919	319	6	14	49.7687	15.6809	0.473374	0.129756
Region_5898	chr1	76237282	76237411	129	5	15	44.1837	16.4112	0.569022	0.139072
Region_5899	chr1	76238245	76238519	274	5	21	48.8776	15.4299	0.313017	0.100342
Region_5900	chr1	76263728	76264154	426	5	13	39.1293	10.5495	0.361891	0.107254
Region_5901	chr1	76304754	76305057	303	8	26	66.9048	18.8913	0.498857	0.10438
Region_5902	chr1	76309269	76309525	256	4	13	39.9932	13.0937	0.354731	0.111649
Region_5903	chr1	76313701	76314104	403	7	19	60	19.4253	0.438828	0.115406
Region_5904	chr1	76330313	76330561	248	5	13	44.3741	13.1567	0.380921	0.109581
Region_5905	chr1	76335092	76335234	142	3	13	30.5102	9.16543	0.519139	0.147898
Region_5906	chr1	76412151	76412519	368	12	39	106.884	28.6926	0.673428	0.0837828
Region_5907	chr1	76439986	76440170	184	4	14	41.4558	12.1132	0.472441	0.102597
Region_5908	chr1	76459302	76459456	154	6	13	45.1769	14.9463	0.59083	0.139852
Region_5909	chr1	76472599	76472969	370	7	26	56.9388	16.4846	0.388978	0.102447
Region_5910	chr1	76475103	76475249	146	3	12	28.7823	8.96226	0.49754	0.155696
Region_5911	chr1	76484946	76485116	170	4	12	34.3673	10.2108	0.408068	0.116713
Region_5912	chr1	76487458	76487668	210	7	15	53.7959	19.713	0.767833	0.0873343
Region_5913	chr1	76489567	76490079	512	9	24	70.9252	21.0059	0.580601	0.0855478
Region_5914	chr1	76506565	76506831	266	7	23	57.8844	15.8683	0.397155	0.115681
Region_5915	chr1	76508039	76508376	337	11	14	99.9116	42.0365	0.576561	0.107018
Region_5916	chr1	76511365	76511673	308	5	14	37.3333	11.0765	0.224368	0.0823512
Region_5917	chr1	76522754	76522973	219	5	17	40.1429	11.5646	0.696345	0.126242
Region_5918	chr1	76529183	76529293	110	3	12	30.0476	9.09413	0.339061	0.119813
Region_5919	chr1	76532191	76532540	349	11	38	99.4694	28.858	0.753267	0.0683953
Region_5920	chr1	76545195	76545405	210	5	19	49.9388	13.0726	0.449887	0.125602
Region_5921	chr1	76568516	76568758	242	6	25	58.2789	17.1063	0.32185	0.109376
Region_5922	chr1	76578781	76579003	222	4	19	37.8367	10.4718	0.425809	0.122754
Region_5923	chr1	76587499	76587911	412	7	17	66.6803	23.3194	0.324651	0.102794
Region_5924	chr1	76588386	76588705	319	4	16	33.7959	9.63081	0.363006	0.101789
Region_5925	chr1	76597883	76598030	147	4	13	37.2585	12.3183	0.423472	0.126956
Region_5926	chr1	76602235	76602344	109	7	19	62.0204	21.4187	0.636561	0.0981281
Region_5927	chr1	76622941	76623216	275	4	12	35.2245	10.7861	0.28649	0.107903
Region_5928	chr1	76625728	76625875	147	3	12	30.0884	10.8286	0.398611	0.13483
Region_5929	chr1	76627509	76627711	202	5	15	48.2925	15.4455	0.559985	0.101081
Region_5930	chr1	76664041	76664206	165	8	20	66.8639	19.7798	0.476098	0.116883
Region_5931	chr1	76668021	76668302	281	6	16	47.3333	11.9269	0.239498	0.0938693
Region_5932	chr1	76672383	76672590	207	4	12	40.0408	13.3447	0.654068	0.111978
Region_5933	chr1	76688581	76688802	221	4	15	29.932	7.52499	0.726635	0.122192
Region_5934	chr1	76700223	76700404	181	9	23	66.3673	19.3104	0.713504	0.088937
Region_5935	chr1	76725154	76725470	316	7	35	61.5782	14.8564	0.689328	0.0999852
Region_5936	chr1	76731170	76731420	250	4	12	34.4898	9.48565	0.393998	0.0998265
Region_5937	chr1	76736603	76737004	401	4	14	32.5306	8.35866	0.178884	0.0918291
Region_5938	chr1	76751062	76751465	403	6	15	50.1224	13.7875	0.380893	0.107849
Region_5939	chr1	76764833	76764940	107	6	17	50.7823	18.6447	0.131549	0.0892439
Region_5940	chr1	76765139	76765528	389	11	25	92.9456	28.0801	0.22293	0.100345
Region_5941	chr1	76778938	76779233	295	7	30	72.1633	19.8187	0.264004	0.0870222
Region_5942	chr1	76803091	76803537	446	6	16	50.4966	14.1665	0.284904	0.0886817
Region_5943	chr1	76844121	76844268	147	5	13	47.0952	13.7837	0.3564	0.112803
Region_5944	chr1	76855645	76855816	171	5	12	40.5102	13.3516	0.400268	0.098004
Region_5945	chr1	76857659	76857902	243	6	18	44.4558	12.8374	0.528677	0.113324
Region_5946	chr1	76859084	76859789	705	12	64	110.612	23.5178	0.34668	0.0736744
Region_5947	chr1	76875592	76875890	298	5	14	44.7619	16.8626	0.621855	0.108409
Region_5948	chr1	76876484	76877042	558	10	24	91.4762	31.1489	0.552489	0.084282
Region_5949	chr1	76882776	76883113	337	7	23	59.2381	16.9614	0.59198	0.100437
Region_5950	chr1	76893753	76894087	334	9	28	70.5034	18.6453	0.556484	0.0983048
Region_5951	chr1	76896255	76896724	469	9	24	78.0408	21.3743	0.793928	0.0641255
Region_5952	chr1	76896956	76897141	185	4	14	35.2313	11.7159	0.677662	0.0965412
Region_5953	chr1	76899660	76899982	322	6	22	46.7143	11.9158	0.664452	0.0939488
Region_5954	chr1	76905116	76905488	372	6	21	53.0136	11.9026	0.424975	0.111831
Region_5955	chr1	76960415	76960959	544	12	54	99.7415	25.3299	0.655704	0.088009
Region_5956	chr1	77005196	77005453	257	13	32	110.497	46.1722	0.69632	0.157309
Region_5957	chr1	77024987	77025270	283	6	25	54.2313	14.9904	0.688985	0.0910108
Region_5958	chr1	77032820	77033134	314	6	22	49.3197	13.5009	0.553186	0.0928853
Region_5959	chr1	77039754	77039889	135	5	15	37.2381	10.839	0.455655	0.113225
Region_5960	chr1	77042553	77042779	226	5	19	52.2789	16.3224	0.576832	0.111612
Region_5961	chr1	77053692	77054196	504	5	18	42.9456	10.5906	0.320421	0.0898776
Region_5962	chr1	77056511	77056690	179	5	12	40.3673	11.9514	0.54484	0.119428
Region_5963	chr1	77063057	77063388	331	8	30	73.415	20.6656	0.48998	0.0924124
Region_5964	chr1	77065569	77065877	308	5	12	44.9796	11.3285	0.319493	0.0912263
Region_5965	chr1	77188253	77188567	314	6	14	45.2993	14.4504	0.898575	0.0651743
Region_5966	chr1	77218202	77218348	146	4	15	37.4694	11.4295	0.756768	0.0641925
Region_5967	chr1	77225255	77225530	275	6	21	44.5578	11.6854	0.745022	0.0745154
Region_5968	chr1	77247345	77247643	298	4	12	30.7823	9.23255	0.649099	0.107811
Region_5969	chr1	77263284	77263560	276	3	12	25.7891	6.75321	0.33734	0.116397
Region_5970	chr1	77280241	77280520	279	4	13	36.6803	11.0485	0.707207	0.0883432
Region_5971	chr1	77280688	77280997	309	5	14	48.0612	14.3714	0.564834	0.0868335
Region_5972	chr1	77281427	77281662	235	8	15	77.5442	36.9852	0.318291	0.0602464
Region_5973	chr1	77293253	77293599	346	4	13	35.2585	9.76441	0.266275	0.0930916
Region_5974	chr1	77300012	77300240	228	4	13	40.9456	12.1733	0.360661	0.134939
Region_5975	chr1	77301258	77301538	280	6	17	51.5306	16.0087	0.602724	0.111668
Region_5976	chr1	77312034	77312265	231	6	18	56.1701	16.431	0.537824	0.100475
Region_5977	chr1	77315718	77316085	367	5	21	44.6054	10.9473	0.502258	0.0970207
Region_5978	chr1	77346411	77346717	306	4	12	32.6259	9.53954	0.598204	0.104772
Region_5979	chr1	77375743	77376142	399	6	16	60.7211	16.0196	0.59618	0.0996437
Region_5980	chr1	77410993	77411105	112	4	15	40.1224	13.1446	0.785902	0.0857589
Region_5981	chr1	77412599	77413090	491	7	26	60.9864	14.9927	0.51771	0.0714648
Region_5982	chr1	77413934	77414274	340	6	28	61.619	20.7035	0.699336	0.0872148
Region_5983	chr1	77466039	77466198	159	5	15	40.2585	13.2428	0.543995	0.110939
Region_5984	chr1	77469636	77470017	381	5	17	37.9116	9.60588	0.60741	0.0921074
Region_5985	chr1	77481206	77481341	135	4	13	36.6327	13.3078	0.761669	0.0807762
Region_5986	chr1	77491594	77491760	166	4	13	35.9524	11.3115	0.855428	0.0716998
Region_5987	chr1	77506610	77506913	303	5	12	39.0612	11.4091	0.846124	0.0728814
Region_5988	chr1	77511768	77511987	219	5	18	42.7143	12.3455	0.656157	0.114789
Region_5989	chr1	77514026	77514468	442	9	22	81.3401	23.2436	0.33862	0.0724283
Region_5990	chr1	77515531	77515772	241	7	14	54.2789	17.9439	0.334089	0.13218
Region_5991	chr1	77521165	77521429	264	7	21	60.0748	16.8897	0.773707	0.0899627
Region_5992	chr1	77525016	77525343	327	8	24	63.9388	20.2928	0.841657	0.0626344
Region_5993	chr1	77533986	77534225	239	6	23	58.1224	19.3114	0.349517	0.0721878
Region_5994	chr1	77534887	77535303	416	6	14	53.6939	15.408	0.696702	0.0727327
Region_5995	chr1	77543690	77544070	380	5	19	40.4626	10.1895	0.87694	0.0629714
Region_5996	chr1	77546765	77546947	182	4	12	33.0272	9.30749	0.662664	0.086942
Region_5997	chr1	77731685	77731923	238	4	14	32.8367	10.3474	0.874365	0.0685575
Region_5998	chr1	77781160	77781340	180	5	14	41.8367	13.8099	0.748001	0.0971028
Region_5999	chr1	77866061	77866469	408	7	18	52.8163	14.2521	0.730219	0.0641916
Region_6000	chr1	77910395	77910548	153	6	14	57.1429	23.1806	0.886488	0.0610269
Region_6001	chr1	77976654	77976950	296	6	14	42.3946	12.7825	0.558795	0.103406
Region_6002	chr1	77977112	77977245	133	6	13	43.9524	15.1912	0.245442	0.108284
Region_6003	chr1	77988248	77988542	294	5	15	38.6531	10.5989	0.866289	0.0642576
Region_6004	chr1	77992970	77993243	273	7	21	58.6667	17.7233	0.874885	0.074193
Region_6005	chr1	78022480	78022690	210	7	23	55.7823	18.8202	0.845357	0.0841033
Region_6006	chr1	78033638	78033820	182	4	13	38.3061	13.9743	0.712789	0.0861801
Region_6007	chr1	78044884	78045085	201	6	17	46.1565	13.8528	0.642729	0.127077
Region_6008	chr1	78071716	78071941	225	4	12	31.415	10.3922	0.675141	0.11994
Region_6009	chr1	78146940	78147318	378	7	18	62.0068	15.5054	0.855422	0.0727964
Region_6010	chr1	78161643	78161953	310	6	16	48.3061	13.3645	0.633051	0.0922537
Region_6011	chr1	78179324	78179823	499	6	19	48.5918	12.1913	0.730082	0.0646059
Region_6012	chr1	78180940	78181124	184	4	12	30.034	9.93776	0.593154	0.096193
Region_6013	chr1	78252165	78252325	160	6	18	53.7143	20.6305	0.805572	0.082781
Region_6014	chr1	78268836	78269196	360	7	25	55.5102	13.9762	0.412531	0.0782036
Region_6015	chr1	78323660	78323890	230	4	14	34.0952	9.28272	0.645753	0.0846546
Region_6016	chr1	78336740	78337064	324	4	16	32.8163	8.04356	0.5562	0.114805
Region_6017	chr1	78344721	78344850	129	4	13	30.517	9.78632	0.589	0.105931
Region_6018	chr1	78371986	78372176	190	5	12	36.4966	10.7687	0.868083	0.0725243
Region_6019	chr1	78441451	78441675	224	7	29	62.5238	17.9788	0.632269	0.108147
Region_6020	chr1	78492606	78493288	682	15	45	129.925	27.9329	0.287532	0.0705441
Region_6021	chr1	78552775	78553078	303	5	12	44.2381	17.7484	0.723582	0.0804799
Region_6022	chr1	78564628	78564949	321	5	14	45.4218	12.2971	0.291511	0.0863112
Region_6023	chr1	78579829	78580087	258	4	17	38.8912	9.96166	0.363625	0.1057
Region_6024	chr1	78617060	78617233	173	6	22	56.4898	14.0967	0.325796	0.0953962
Region_6025	chr1	78651065	78651270	205	5	18	40.7415	10.9351	0.438987	0.120736
Region_6026	chr1	78652242	78652506	264	9	22	73.5782	23.1146	0.375125	0.0996967
Region_6027	chr1	78655385	78655659	274	7	27	60.2721	16.7784	0.554106	0.112446
Region_6028	chr1	78673775	78673928	153	5	14	41.3673	12.2598	0.560465	0.0850868
Region_6029	chr1	78698818	78699215	397	11	19	100.66	39.8204	0.598757	0.0949758
Region_6030	chr1	78718494	78718712	218	4	12	34.2585	9.10298	0.179365	0.085853
Region_6031	chr1	78722057	78722250	193	4	12	36.2653	10.2184	0.327405	0.101413
Region_6032	chr1	78728351	78728608	257	10	21	91.6803	38.7595	0.312671	0.108072
Region_6033	chr1	78728837	78729211	374	5	16	39.415	10.2709	0.292594	0.0994122
Region_6034	chr1	78749056	78749754	698	14	64	113.844	31.0225	0.488281	0.0835622
Region_6035	chr1	78750181	78750510	329	6	16	51.3537	14.3988	0.453525	0.106301
Region_6036	chr1	78771254	78771574	320	12	34	92.6599	30.0168	0.467441	0.102206
Region_6037	chr1	78828825	78829017	192	4	12	32.2653	10.863	0.65414	0.128062
Region_6038	chr1	78832567	78832957	390	7	28	59.5442	14.6942	0.593753	0.0935962
Region_6039	chr1	78841126	78841491	365	6	14	46.9932	12.6694	0.517722	0.123954
Region_6040	chr1	78875266	78875653	387	6	22	50.2381	15.0293	0.53312	0.0970766
Region_6041	chr1	78877842	78877974	132	4	12	33.5034	10.2732	0.482006	0.132169
Region_6042	chr1	78878815	78879442	627	10	30	81.7551	18.2568	0.634327	0.0921472
Region_6043	chr1	78886267	78886823	556	9	37	70.8844	17.7496	0.635162	0.113388
Region_6044	chr1	78900346	78900471	125	5	16	46.3946	15.1881	0.590333	0.155914
Region_6045	chr1	79007118	79007399	281	5	17	45.6463	13.6531	0.682743	0.0982074
Region_6046	chr1	79009943	79010169	226	8	17	65.8503	22.9903	0.731759	0.0927903
Region_6047	chr1	79045633	79045940	307	5	14	44.0884	18.0964	0.518154	0.146572
Region_6048	chr1	79055182	79056106	924	25	95	214.204	55.7951	0.699505	0.0802395
Region_6049	chr1	79068241	79068577	336	5	16	44.3129	14.2847	0.433772	0.106602
Region_6050	chr1	79106545	79106946	401	8	24	77.3129	19.3899	0.67683	0.131947
Region_6051	chr1	79115656	79115919	263	5	16	47.1429	11.3855	0.502785	0.147245
Region_6052	chr1	79124715	79124924	209	5	20	49.1973	14.5953	0.38917	0.119378
Region_6053	chr1	79159434	79159593	159	5	14	41.449	13.233	0.585652	0.169827
Region_6054	chr1	79190536	79190770	234	6	19	50.1293	14.9713	0.779197	0.122224
Region_6055	chr1	79228750	79229149	399	5	15	39.2585	9.46883	0.880427	0.0693407
Region_6056	chr1	79281448	79281803	355	5	13	45.0884	12.6896	0.545946	0.114758
Region_6057	chr1	79287249	79287600	351	8	19	72.7347	19.9734	0.526144	0.113797
Region_6058	chr1	79339484	79339623	139	3	13	32.4218	9.96014	0.648365	0.121021
Region_6059	chr1	79347102	79347239	137	5	12	42.9864	14.3765	0.779593	0.0902704
Region_6060	chr1	79353080	79353537	457	7	17	57.5374	14.9526	0.2955	0.0688643
Region_6061	chr1	79360411	79360654	243	8	14	70.0136	25.3412	0.733699	0.0834455
Region_6062	chr1	79434603	79434967	364	10	28	79.6735	21.1932	0.750455	0.080893
Region_6063	chr1	79436503	79436704	201	4	12	35.6871	10.8013	0.692298	0.104739
Region_6064	chr1	79458764	79459050	286	5	13	38.4082	11.6623	0.702162	0.0776447
Region_6065	chr1	79461309	79461606	297	4	13	30.7891	8.6454	0.782117	0.102928
Region_6066	chr1	79478858	79479098	240	4	12	31.0884	9.64644	0.639227	0.141181
Region_6067	chr1	79528063	79528331	268	5	16	39.0816	13.0324	0.733058	0.112697
Region_6068	chr1	79540498	79540658	160	4	14	31.4966	9.64747	0.666942	0.104199
Region_6069	chr1	79542241	79542561	320	5	17	42.5782	10.643	0.627886	0.107925
Region_6070	chr1	79543857	79543970	113	4	15	39.6395	12.5212	0.491457	0.119253
Region_6071	chr1	79698514	79698792	278	4	15	30.7755	7.98354	0.850802	0.0872762
Region_6072	chr1	79698959	79699328	369	5	17	41.3469	11.9093	0.850138	0.081021
Region_6073	chr1	79746189	79746328	139	3	13	32.7347	9.94872	0.708231	0.135118
Region_6074	chr1	79821826	79822967	1141	28	105	239.102	57.2874	0.716656	0.0646011
Region_6075	chr1	79931557	79932067	510	8	17	74.9456	25.3458	0.461941	0.084978
Region_6076	chr1	79935658	79935842	184	4	15	32.1293	8.72037	0.605124	0.111314
Region_6077	chr1	79953192	79953407	215	6	16	46.381	13.9845	0.80514	0.0737095
Region_6078	chr1	79953949	79954184	235	5	14	43.7211	12.7003	0.472201	0.0964791
Region_6079	chr1	79960618	79960834	216	4	13	33.4558	10.0412	0.367705	0.11415
Region_6080	chr1	79974796	79975139	343	7	24	58.3061	15.9062	0.449136	0.119465
Region_6081	chr1	80045061	80045340	279	4	15	34.449	8.93522	0.393586	0.105106
Region_6082	chr1	80045887	80046034	147	4	13	38.4626	11.8912	0.297559	0.129141
Region_6083	chr1	80050295	80051708	1413	40	131	359.653	112.964	0.72743	0.0676798
Region_6084	chr1	80086440	80086632	192	4	12	33.2857	10.0103	0.493521	0.114541
Region_6085	chr1	80092705	80092956	251	5	18	46.5306	13.4507	0.320921	0.112877
Region_6086	chr1	80117938	80118237	299	6	19	44.6939	11.722	0.68887	0.0878387
Region_6087	chr1	80127294	80127478	184	6	13	49.9388	16.0522	0.689164	0.105896
Region_6088	chr1	80203553	80203843	290	4	13	33.4218	9.21206	0.729537	0.100186
Region_6089	chr1	80349143	80349481	338	7	26	61.1701	16.7059	0.704845	0.0863838
Region_6090	chr1	80439659	80439884	225	6	13	47.7007	16.7448	0.827214	0.0821734
Region_6091	chr1	80441731	80441821	90	6	12	47.4762	17.34	0.173297	0.112292
Region_6092	chr1	80451986	80452090	104	5	12	45.6259	14.2786	0.833329	0.0780785
Region_6093	chr1	80500515	80500682	167	4	13	36.2313	13.2132	0.837441	0.0827858
Region_6094	chr1	80506924	80507280	356	5	12	36.8639	10.3107	0.711104	0.0742083
Region_6095	chr1	80507548	80507895	347	6	18	50.8435	14.9041	0.877668	0.0625565
Region_6096	chr1	80583078	80583332	254	4	15	37.034	10.6902	0.826854	0.0873193
Region_6097	chr1	80743125	80743231	106	5	12	47.7143	19.2798	0.611319	0.114236
Region_6098	chr1	80828006	80828208	202	4	12	41.2449	12.7035	0.889086	0.0748328
Region_6099	chr1	80926537	80927066	529	5	19	37.9184	9.02167	0.723938	0.0898491
Region_6100	chr1	80981527	80981793	266	6	26	53.2313	14.7012	0.709793	0.0655811
Region_6101	chr1	80986068	80986380	312	5	17	42.6531	11.3202	0.827136	0.0776151
Region_6102	chr1	81053969	81054329	360	6	15	50.1633	14.435	0.427735	0.0784045
Region_6103	chr1	81098679	81098942	263	5	17	37.898	9.88061	0.862491	0.0696863
Region_6104	chr1	81135405	81135773	368	7	21	56.9932	14.139	0.655018	0.0962048
Region_6105	chr1	81153391	81153659	268	5	15	40.0748	10.2824	0.861815	0.0672938
Region_6106	chr1	81208460	81208600	140	6	18	49.0816	14.0982	0.682598	0.126047
Region_6107	chr1	81213440	81213507	67	4	16	35.585	11.8506	0.335656	0.0942549
Region_6108	chr1	81225600	81225803	203	5	17	47.2721	12.9612	0.837748	0.071932
Region_6109	chr1	81246812	81247055	243	8	22	75.4626	28.3692	0.660306	0.108094
Region_6110	chr1	81290410	81290796	386	6	24	53.6735	16.6327	0.789142	0.0710187
Region_6111	chr1	81299448	81299711	263	3	12	27.034	6.93257	0.865495	0.0856923
Region_6112	chr1	81312274	81312452	178	6	16	46.7143	13.6718	0.875319	0.0694803
Region_6113	chr1	81314015	81314305	290	5	23	43.9456	11.2602	0.741175	0.0847425
Region_6114	chr1	81344032	81344236	204	7	18	65.5646	23.6362	0.531521	0.127313
Region_6115	chr1	81352086	81352312	226	4	13	34.4626	10.403	0.879465	0.0717433
Region_6116	chr1	81364595	81365020	425	6	21	48.1565	12.4745	0.7355	0.0875419
Region_6117	chr1	81367958	81368097	139	4	12	34.415	10.9544	0.747102	0.113967
Region_6118	chr1	81404075	81404310	235	6	21	52.4762	14.7738	0.671349	0.116865
Region_6119	chr1	81424037	81424337	300	6	14	59.0408	16.7806	0.604892	0.111479
Region_6120	chr1	81426508	81426800	292	6	14	48.4014	13.564	0.891743	0.0616373
Region_6121	chr1	81431360	81431593	233	4	14	29.7551	8.31288	0.773369	0.116915
Region_6122	chr1	81454823	81454999	176	5	12	38.8367	13.2055	0.714849	0.0946505
Region_6123	chr1	81455162	81455493	331	7	30	65.6327	16.3548	0.521929	0.0947854
Region_6124	chr1	81458852	81458974	122	6	13	47.8027	18.5755	0.898465	0.0687606
Region_6125	chr1	81509486	81509526	40	5	15	48.0884	15.8572	0.264624	0.120158
Region_6126	chr1	81517824	81518180	356	9	27	75.4694	20.0705	0.686506	0.0978562
Region_6127	chr1	81539353	81539499	146	5	16	47.966	14.8547	0.696558	0.0931327
Region_6128	chr1	81543496	81543876	380	6	23	49.6667	13.4553	0.586652	0.0767891
Region_6129	chr1	81545861	81546097	236	5	13	42.2721	14.2538	0.739829	0.136219
Region_6130	chr1	81547517	81547597	80	4	12	35.6395	11.7175	0.876496	0.0896172
Region_6131	chr1	81577205	81577580	375	6	15	48.7891	15.2146	0.834776	0.0730317
Region_6132	chr1	81596343	81596751	408	8	24	57.3061	15.3759	0.657732	0.127157
Region_6133	chr1	81601004	81601093	89	3	12	29.3401	8.06183	0.914379	0.0600467
Region_6134	chr1	81622231	81622495	264	8	31	72.8707	24.8729	0.85504	0.060607
Region_6135	chr1	81626508	81626700	192	8	18	70.6122	27.4112	0.681798	0.100865
Region_6136	chr1	81634672	81634813	141	6	17	51.5306	19.751	0.88259	0.0646299
Region_6137	chr1	81648527	81648603	76	4	12	33.7551	11.9855	0.79385	0.114511
Region_6138	chr1	81699410	81699463	53	4	12	39.034	14.1467	0.28457	0.143461
Region_6139	chr1	81709819	81710219	400	5	19	42.8639	9.86112	0.865522	0.0836437
Region_6140	chr1	81722287	81722720	433	10	29	86.415	29.0325	0.655527	0.0933163
Region_6141	chr1	81757667	81757879	212	6	16	48.7075	13.9746	0.92905	0.062029
Region_6142	chr1	81778558	81778777	219	6	20	48.0816	13.1797	0.849644	0.0671475
Region_6143	chr1	81817799	81817917	118	4	12	32.1156	10.0679	0.849513	0.0919289
Region_6144	chr1	81871463	81871620	157	3	12	30.7415	10.4489	0.869044	0.0713686
Region_6145	chr1	82015349	82015732	383	8	28	70.1701	17.1378	0.736164	0.082476
Region_6146	chr1	82050652	82050846	194	5	18	45.7619	13.983	0.725219	0.0993591
Region_6147	chr1	82060312	82060606	294	4	14	34.2721	8.90479	0.793033	0.0878063
Region_6148	chr1	82069468	82069997	529	11	44	95.3741	25.2234	0.705498	0.0983482
Region_6149	chr1	82096683	82096843	160	5	23	51.8571	13.7831	0.727493	0.0785068
Region_6150	chr1	82098168	82098408	240	6	17	51.3537	14.7522	0.727502	0.0942326
Region_6151	chr1	82108316	82108588	272	5	18	43.1088	11.0603	0.763673	0.0982831
Region_6152	chr1	82116260	82116494	234	6	16	50.8163	16.3741	0.588088	0.119511
Region_6153	chr1	82160119	82160477	358	4	15	34.5306	9.55683	0.785446	0.0845973
Region_6154	chr1	82161560	82162056	496	11	47	100.286	24.0951	0.468233	0.104566
Region_6155	chr1	82183089	82183246	157	3	13	30.8571	11.3331	0.933919	0.0621232
Region_6156	chr1	82212879	82213036	157	4	12	33.966	10.2679	0.882984	0.0737923
Region_6157	chr1	82215618	82215828	210	7	17	54.3265	16.5249	0.638214	0.100347
Region_6158	chr1	82226739	82226947	208	4	15	40.7483	14.6076	0.501709	0.0958129
Region_6159	chr1	82249542	82249710	168	4	13	33.7823	10.5594	0.529342	0.139361
Region_6160	chr1	82265362	82265864	502	7	30	67.6122	17.331	0.553992	0.0714539
Region_6161	chr1	82269451	82269632	181	4	14	34.7415	10.5876	0.356127	0.119189
Region_6162	chr1	82289789	82290268	479	7	29	56.4286	14.6969	0.386843	0.0988588
Region_6163	chr1	82297850	82298192	342	4	14	33.966	10.1573	0.796323	0.0944188
Region_6164	chr1	82346197	82346301	104	3	12	29.6327	9.45724	0.660095	0.115819
Region_6165	chr1	82432510	82432795	285	5	16	39.9932	10.9928	0.540601	0.111314
Region_6166	chr1	82453024	82453137	113	4	12	41.381	13.3326	0.764008	0.110988
Region_6167	chr1	82457791	82458181	390	6	23	58.6259	15.0534	0.684635	0.10696
Region_6168	chr1	82485241	82485374	133	4	14	38.1361	11.3002	0.61729	0.130242
Region_6169	chr1	82486437	82486723	286	5	19	39.3061	11.1279	0.713665	0.125419
Region_6170	chr1	82517071	82517316	245	8	24	62.7959	18.2498	0.631915	0.131036
Region_6171	chr1	82518719	82519057	338	8	24	71.517	23.5327	0.792738	0.0882463
Region_6172	chr1	82535225	82535386	161	5	18	44.7755	15.335	0.663207	0.107506
Region_6173	chr1	82545843	82545945	102	4	12	34.0952	10.5826	0.517037	0.13149
Region_6174	chr1	82553113	82553247	134	5	15	41.4082	15.6546	0.651817	0.135975
Region_6175	chr1	82556816	82556911	95	3	14	28.5986	8.45185	0.746931	0.128071
Region_6176	chr1	82585528	82585765	237	6	15	47.9388	15.4371	0.658725	0.113443
Region_6177	chr1	82629409	82629756	347	5	17	39.1633	10.1873	0.598562	0.118457
Region_6178	chr1	82689090	82689507	417	8	16	69.9252	26.3137	0.464862	0.122419
Region_6179	chr1	82698040	82698251	211	5	16	40.3333	13.4894	0.367541	0.1122
Region_6180	chr1	82741012	82741499	487	6	16	52.6599	15.0208	0.661873	0.123861
Region_6181	chr1	82766513	82766777	264	5	14	44.6803	13.5788	0.92156	0.0629735
Region_6182	chr1	82772188	82772409	221	4	14	31.7347	8.88536	0.762273	0.100587
Region_6183	chr1	82826243	82826534	291	5	12	42.415	12.0028	0.701383	0.0938793
Region_6184	chr1	82828693	82828868	175	5	15	40.7143	13.5227	0.408531	0.133637
Region_6185	chr1	82834180	82834627	447	7	20	62.7347	16.2183	0.774109	0.0782409
Region_6186	chr1	82838436	82838716	280	5	14	38.9388	10.683	0.817515	0.0774618
Region_6187	chr1	82843909	82844126	217	9	18	71.7143	21.9152	0.821667	0.0658973
Region_6188	chr1	82851830	82852140	310	7	15	60.7143	21.6861	0.819496	0.0757356
Region_6189	chr1	82884401	82884807	406	10	48	88.4218	22.6558	0.606699	0.0708292
Region_6190	chr1	82886947	82887137	190	7	17	53.3741	19.0781	0.787909	0.0901784
Region_6191	chr1	82903718	82903883	165	4	12	34.2109	10.1942	0.765356	0.0880131
Region_6192	chr1	82921863	82921911	48	3	13	31.551	9.59608	0.769964	0.113634
Region_6193	chr1	82958643	82958823	180	5	15	45.1429	16.3636	0.895846	0.0718001
Region_6194	chr1	82979966	82980100	134	4	15	35.449	9.24194	0.688693	0.123473
Region_6195	chr1	83007030	83007187	157	6	12	44.3401	15.4235	0.810883	0.119369
Region_6196	chr1	83034883	83035048	165	5	14	36.7007	12.9119	0.645276	0.121007
Region_6197	chr1	83035305	83035683	378	4	13	32.0272	9.36398	0.90349	0.0815534
Region_6198	chr1	83057511	83057697	186	5	14	41.7823	12.912	0.897155	0.0627763
Region_6199	chr1	83068656	83068912	256	6	17	56.0816	19.8002	0.914778	0.0650324
Region_6200	chr1	83150503	83150954	451	7	23	65.0816	16.5862	0.816714	0.0627721
Region_6201	chr1	83191165	83191314	149	4	16	39.8707	13.8644	0.80362	0.0845377
Region_6202	chr1	83370230	83370436	206	6	17	51.2381	13.2971	0.823346	0.0972507
Region_6203	chr1	83478535	83478799	264	4	16	33.551	10.8326	0.827557	0.0817299
Region_6204	chr1	83525223	83525405	182	3	13	27.0272	7.24327	0.827716	0.113486
Region_6205	chr1	83555746	83556195	449	6	21	46.2721	11.3376	0.282204	0.0861077
Region_6206	chr1	83559196	83559267	71	3	12	29.3129	9.25647	0.765314	0.120934
Region_6207	chr1	83561266	83561468	202	5	13	43.4558	11.4217	0.868869	0.0814857
Region_6208	chr1	83628607	83628865	258	3	12	25.551	7.52	0.761718	0.123832
Region_6209	chr1	83630462	83630724	262	5	21	48.2585	14.8015	0.835911	0.0730108
Region_6210	chr1	83721887	83722234	347	6	17	48.1769	12.7584	0.806272	0.0773405
Region_6211	chr1	83760112	83760679	567	10	38	83.8231	20.4382	0.79615	0.0622117
Region_6212	chr1	83779154	83779365	211	5	19	45.0068	13.0034	0.691774	0.0962833
Region_6213	chr1	83826938	83827259	321	5	13	42.7211	11.6583	0.814743	0.0933419
Region_6214	chr1	83951051	83951176	125	6	17	48.9796	16.4772	0.241797	0.128026
Region_6215	chr1	83988083	83988701	618	10	43	88.7415	20.2092	0.712746	0.0670382
Region_6216	chr1	83998253	83998505	252	6	21	54.6939	20.3162	0.140196	0.0737786
Region_6217	chr1	84008955	84009151	196	6	14	61.6871	22.0522	0.72665	0.0823713
Region_6218	chr1	84025337	84025509	172	5	18	50.2177	15.6575	0.66601	0.0754268
Region_6219	chr1	84068216	84068420	204	5	12	38.551	11.2476	0.887941	0.0643264
Region_6220	chr1	84091784	84091920	136	3	12	29.6122	9.93641	0.892257	0.0676569
Region_6221	chr1	84186367	84186572	205	6	14	41.6054	12.5221	0.82731	0.0656744
Region_6222	chr1	84271527	84271742	215	5	18	41.8027	11.2309	0.314587	0.0971068
Region_6223	chr1	84279079	84279217	138	5	13	42.966	14.4788	0.35951	0.136656
Region_6224	chr1	84296280	84296417	137	4	13	30.8163	9.47312	0.635015	0.0872216
Region_6225	chr1	84302945	84303392	447	8	37	73.1156	18.8347	0.628947	0.123396
Region_6226	chr1	84348361	84348567	206	7	14	61.5306	24.3542	0.709073	0.0878805
Region_6227	chr1	84357457	84357640	183	4	15	35.2993	9.62617	0.709471	0.0958032
Region_6228	chr1	84357799	84357994	195	5	12	41.9456	11.7057	0.747892	0.0895419
Region_6229	chr1	84361830	84362211	381	4	14	31.9184	7.62881	0.684166	0.0834507
Region_6230	chr1	84386888	84386984	96	3	13	30.8776	8.50858	0.69854	0.114345
Region_6231	chr1	84387542	84387675	133	5	18	42.7755	13.2695	0.762823	0.0740021
Region_6232	chr1	84452668	84452925	257	4	16	36.034	11.2988	0.748279	0.090804
Region_6233	chr1	84577039	84577178	139	3	12	29.1565	9.10419	0.872958	0.0692841
Region_6234	chr1	84582986	84583261	275	5	13	42.1905	14.067	0.851286	0.0771184
Region_6235	chr1	84604460	84604797	337	7	12	56.4218	18.1413	0.689599	0.0760539
Region_6236	chr1	84619480	84619654	174	4	14	33.3741	9.72513	0.397169	0.116314
Region_6237	chr1	84622944	84623185	241	4	13	36.9252	10.8066	0.880875	0.0665967
Region_6238	chr1	84625756	84626188	432	8	31	71.3401	18.5312	0.785251	0.060194
Region_6239	chr1	84626456	84626557	101	5	17	68.4558	26.2131	0.833987	0.0632009
Region_6240	chr1	84709619	84709834	215	4	17	39.0748	10.3468	0.849261	0.0707177
Region_6241	chr1	84719821	84720006	185	5	17	45.5442	13.3603	0.20466	0.124472
Region_6242	chr1	84724284	84724529	245	5	13	42.1701	14.5411	0.435464	0.0959667
Region_6243	chr1	84752926	84753419	493	8	30	68.9184	16.215	0.454334	0.0820851
Region_6244	chr1	84754569	84754803	234	11	24	106.102	49.1547	0.69729	0.104019
Region_6245	chr1	84755693	84756064	371	7	19	57.2177	15.8272	0.649923	0.080809
Region_6246	chr1	84759577	84760068	491	9	18	74.4626	25.4911	0.718988	0.0740783
Region_6247	chr1	84765119	84765385	266	5	17	41.2517	12.8915	0.830054	0.0695148
Region_6248	chr1	84765882	84766386	504	10	30	93.4014	25.7128	0.747521	0.0626841
Region_6249	chr1	84776811	84777148	337	5	21	47.0612	11.2611	0.759849	0.0865777
Region_6250	chr1	84779702	84779954	252	5	12	43.7551	12.7514	0.656711	0.093986
Region_6251	chr1	84782824	84783051	227	6	12	51.102	19.3245	0.428206	0.0744829
Region_6252	chr1	84794227	84794340	113	4	13	35.6871	10.8721	0.771613	0.0642566
Region_6253	chr1	84809349	84809428	79	4	13	37.1905	10.5437	0.876949	0.0650134
Region_6254	chr1	84810473	84810608	135	8	19	65.3469	21.8292	0.798119	0.067352
Region_6255	chr1	84833460	84833732	272	7	18	62.0612	22.8279	0.722225	0.101963
Region_6256	chr1	84857473	84857824	351	5	17	37.619	10.504	0.912034	0.0609377
Region_6257	chr1	84857994	84858203	209	5	13	51.6735	20.8593	0.698639	0.102761
Region_6258	chr1	84862096	84862412	316	6	12	48.1769	14.9564	0.648855	0.0920326
Region_6259	chr1	84865717	84866054	337	9	30	86.898	30.1398	0.812078	0.0631905
Region_6260	chr1	84880190	84880421	231	5	16	40.4286	11.952	0.882195	0.0613594
Region_6261	chr1	84894014	84894474	460	12	40	97.5306	27.5224	0.645708	0.0752798
Region_6262	chr1	84897535	84897932	397	7	18	53.483	15.0526	0.598696	0.106774
Region_6263	chr1	84912233	84912738	505	7	25	60.1769	17.2101	0.797727	0.0700383
Region_6264	chr1	84913649	84913885	236	4	12	33.7687	10.1867	0.379572	0.0886415
Region_6265	chr1	84918392	84918530	138	6	12	71.0612	32.7565	0.786369	0.0727934
Region_6266	chr1	84919811	84920034	223	4	13	33.8367	10.026	0.63155	0.10669
Region_6267	chr1	84921086	84921370	284	6	18	49.6871	13.5145	0.717466	0.0782259
Region_6268	chr1	84928132	84928505	373	5	16	42.3061	11.5097	0.715739	0.0923447
Region_6269	chr1	84982765	84982937	172	4	12	31.0204	10.0161	0.882311	0.0720007
Region_6270	chr1	84991105	84991400	295	6	13	47.619	13.5946	0.652572	0.0804719
Region_6271	chr1	84998477	84999177	700	16	43	139.497	51.4693	0.415819	0.0634792
Region_6272	chr1	85019757	85020062	305	6	15	58.2245	22.5339	0.742432	0.0831547
Region_6273	chr1	85047465	85047827	362	13	26	102.878	32.2392	0.156251	0.0787421
Region_6274	chr1	85053156	85053294	138	6	14	44.5034	15.571	0.908215	0.0649114
Region_6275	chr1	85078804	85079197	393	4	14	37.1633	8.84574	0.373203	0.0998704
Region_6276	chr1	85103370	85103715	345	7	20	53.5986	15.565	0.788481	0.0827754
Region_6277	chr1	85104277	85104554	277	5	16	39.483	11.3839	0.638041	0.112246
Region_6278	chr1	85115859	85116040	181	4	12	31.3469	9.81936	0.91215	0.0604247
Region_6279	chr1	85124012	85124224	212	5	16	41.7823	12.3236	0.865538	0.0640628
Region_6280	chr1	85137815	85138055	240	7	14	54.449	18.6203	0.663161	0.0854847
Region_6281	chr1	85257413	85257681	268	4	15	32.6327	9.29655	0.744229	0.0842997
Region_6282	chr1	85275515	85275789	274	9	30	80.2109	21.9308	0.202285	0.0639894
Region_6283	chr1	85279595	85279920	325	7	19	65.3129	27.1505	0.646772	0.0982231
Region_6284	chr1	85289430	85289739	309	6	20	49.2381	17.3665	0.850298	0.07328
Region_6285	chr1	85299706	85299982	276	5	14	39.9864	11.4497	0.812178	0.0746824
Region_6286	chr1	85305628	85305898	270	6	15	46.3197	14.0147	0.87648	0.0742919
Region_6287	chr1	85315755	85316229	474	10	33	85.1361	24.6514	0.796784	0.0887796
Region_6288	chr1	85320103	85320331	228	5	15	42.7007	11.7406	0.751644	0.0947845
Region_6289	chr1	85349186	85349501	315	4	17	32.4218	8.78894	0.82678	0.0746901
Region_6290	chr1	85369394	85369679	285	6	22	50.068	13.7416	0.784851	0.0745301
Region_6291	chr1	85418937	85419304	367	5	17	40.1224	11.5941	0.873129	0.0802584
Region_6292	chr1	85464068	85464212	144	4	14	37.2313	11.0056	0.161717	0.07151
Region_6293	chr1	85465543	85465683	140	4	14	34.5034	10.095	0.144728	0.0856875
Region_6294	chr1	85502152	85502327	175	5	17	42.7415	11.619	0.59398	0.116467
Region_6295	chr1	85578420	85578547	127	6	14	50.5646	15.0447	0.0765343	0.0753189
Region_6296	chr1	85582529	85582824	295	8	17	68.8844	27.8114	0.414681	0.0800417
Region_6297	chr1	85582975	85583240	265	6	17	50.6939	14.3745	0.748951	0.0885589
Region_6298	chr1	85584214	85584454	240	4	12	32.551	9.00394	0.101941	0.0825666
Region_6299	chr1	85596647	85596789	142	5	12	40.1224	11.9937	0.707637	0.10196
Region_6300	chr1	85606873	85607159	286	5	14	42.1497	14.2335	0.757359	0.0798248
Region_6301	chr1	85628744	85628994	250	6	20	47.6054	13.4844	0.739191	0.121237
Region_6302	chr1	85641920	85642043	123	7	17	60.9184	23.5534	0.569514	0.212095
Region_6303	chr1	85700995	85701271	276	6	13	46.3605	14.2247	0.818118	0.0605928
Region_6304	chr1	85710126	85711035	909	12	58	98.9456	22.0208	0.724384	0.0650631
Region_6305	chr1	85756890	85757031	141	5	14	42.0952	12.9347	0.467537	0.117603
Region_6306	chr1	85770929	85771177	248	5	14	44.4218	13.1107	0.477334	0.102995
Region_6307	chr1	85797779	85798052	273	5	18	40.7483	10.0341	0.656458	0.0919666
Region_6308	chr1	85824479	85824810	331	6	21	51.7483	13.0352	0.261484	0.109698
Region_6309	chr1	85860479	85860821	342	7	22	55.4082	16.6247	0.688514	0.0907457
Region_6310	chr1	86089795	86090125	330	8	12	71.6735	28.7453	0.589778	0.102277
Region_6311	chr1	86115326	86115620	294	5	19	42.1429	10.4521	0.459406	0.110393
Region_6312	chr1	86133518	86133649	131	4	12	35.7755	11.1735	0.283747	0.100655
Region_6313	chr1	86201031	86201210	179	6	13	49.9252	14.5089	0.439215	0.106855
Region_6314	chr1	86211118	86211328	210	3	13	24.6463	6.01004	0.802458	0.107065
Region_6315	chr1	86218923	86219126	203	5	12	40.551	12.523	0.575971	0.10733
Region_6316	chr1	86220839	86221042	203	5	16	46.4082	13.9573	0.850043	0.0614702
Region_6317	chr1	86262605	86262950	345	6	18	46.9524	13.2439	0.616268	0.108868
Region_6318	chr1	86264520	86264642	122	5	13	38.0816	12.3435	0.690686	0.118223
Region_6319	chr1	86268986	86269123	137	4	13	34.7007	10.4629	0.841204	0.0997993
Region_6320	chr1	86288267	86288380	113	6	15	55.1497	17.9239	0.608568	0.0832731
Region_6321	chr1	86307257	86307462	205	4	12	33.9184	12.0867	0.534882	0.129599
Region_6322	chr1	86319429	86319939	510	9	40	75.1905	17.7406	0.556664	0.0817607
Region_6323	chr1	86340030	86340197	167	5	12	34.1837	10.7008	0.769929	0.104274
Region_6324	chr1	86366012	86366222	210	5	12	42.8639	14.3186	0.900951	0.0748531
Region_6325	chr1	86395089	86395374	285	14	34	128.898	54.9012	0.542727	0.144902
Region_6326	chr1	86409371	86409537	166	5	12	43.381	15.1677	0.871165	0.060727
Region_6327	chr1	86411537	86411990	453	8	19	82.381	37.2815	0.80637	0.0639111
Region_6328	chr1	86431336	86431491	155	3	14	29.9252	7.95113	0.826341	0.121739
Region_6329	chr1	86434681	86435014	333	5	18	47.6531	13.6169	0.652865	0.102782
Region_6330	chr1	86438905	86439167	262	5	12	36.8503	12.1494	0.656057	0.119533
Region_6331	chr1	86442660	86443004	344	7	28	60.8912	14.7254	0.859071	0.0619737
Region_6332	chr1	86450732	86451048	316	4	14	33.4422	8.86824	0.637994	0.0647709
Region_6333	chr1	86484083	86484354	271	6	15	47.1361	15.1149	0.678891	0.0838433
Region_6334	chr1	86486493	86486743	250	8	23	68.9864	21.6801	0.605009	0.10307
Region_6335	chr1	86494037	86494349	312	8	24	71.8163	21.7558	0.65037	0.0745608
Region_6336	chr1	86495527	86495618	91	5	12	41.1905	12.9722	0.484361	0.136698
Region_6337	chr1	86499850	86499939	89	4	12	33.9184	11.068	0.409074	0.0627473
Region_6338	chr1	86503864	86504315	451	12	37	100.939	33.8711	0.112067	0.0717428
Region_6339	chr1	86505210	86505629	419	8	29	70.5034	19.4064	0.773812	0.0791474
Region_6340	chr1	86506011	86506487	476	7	27	68.898	18.9974	0.830211	0.06379
Region_6341	chr1	86520396	86520797	401	7	14	57.9728	14.1363	0.80726	0.0823561
Region_6342	chr1	86538787	86538981	194	3	12	25.068	7.06589	0.543798	0.119746
Region_6343	chr1	86559427	86559746	319	4	16	37.8027	10.6441	0.479088	0.111086
Region_6344	chr1	86675222	86675617	395	5	13	39.5986	11.182	0.73232	0.0966886
Region_6345	chr1	86692778	86693139	361	7	22	53.9864	16.0615	0.597835	0.0837073
Region_6346	chr1	86755620	86755986	366	7	29	70.6122	18.752	0.387987	0.104898
Region_6347	chr1	86778119	86778422	303	4	12	33.9796	10.2044	0.900169	0.0616706
Region_6348	chr1	86789078	86789215	137	6	17	49.9184	18.8041	0.790669	0.118417
Region_6349	chr1	86807322	86807658	336	7	16	58.4558	18.7347	0.819632	0.0752722
Region_6350	chr1	86819890	86820035	145	4	14	35.1224	11.2791	0.558293	0.103655
Region_6351	chr1	86822751	86823218	467	7	30	58.7415	14.6353	0.676793	0.0878734
Region_6352	chr1	86852949	86853025	76	4	13	36.5646	10.9012	0.918535	0.0638001
Region_6353	chr1	86988556	86988758	202	6	16	54.9048	17.5774	0.796247	0.0621486
Region_6354	chr1	87031187	87031462	275	5	16	50.9252	20.0195	0.873662	0.0632178
Region_6355	chr1	87110738	87111016	278	4	13	34.6735	9.1068	0.738905	0.090589
Region_6356	chr1	87113506	87113821	315	6	18	51.8095	17.6427	0.733304	0.102899
Region_6357	chr1	87141618	87142054	436	11	32	88.5374	26.128	0.74521	0.0698142
Region_6358	chr1	87151459	87151484	25	6	13	49.8639	20.2216	0.704737	0.162485
Region_6359	chr1	87176199	87176318	119	5	13	41.0544	12.5359	0.526555	0.129436
Region_6360	chr1	87179133	87179368	235	10	19	91.102	36.8365	0.767555	0.105387
Region_6361	chr1	87179576	87180160	584	9	31	74.1088	19.2635	0.714139	0.0831573
Region_6362	chr1	87205185	87205584	399	6	25	50.2109	12.2016	0.84474	0.0683724
Region_6363	chr1	87211421	87211714	293	4	14	30.1973	8.7856	0.853281	0.0798542
Region_6364	chr1	87221376	87221515	139	3	12	38.0476	15.6666	0.807721	0.0854684
Region_6365	chr1	87231905	87232109	204	4	13	33.6599	12.0992	0.85892	0.11563
Region_6366	chr1	87235004	87235194	190	4	13	38.3605	12.7794	0.83974	0.0611943
Region_6367	chr1	87240707	87240962	255	4	14	33.6803	9.56878	0.682129	0.0870129
Region_6368	chr1	87250521	87250634	113	5	20	41.8503	11.3139	0.312525	0.125831
Region_6369	chr1	87253768	87253968	200	5	16	40.0612	11.03	0.854865	0.0927225
Region_6370	chr1	87294193	87294507	314	8	21	70.8912	23.5721	0.348872	0.133637
Region_6371	chr1	87296362	87296642	280	7	20	63.1497	17.504	0.883391	0.0716363
Region_6372	chr1	87333818	87334013	195	5	20	48.898	13.6235	0.530509	0.110806
Region_6373	chr1	87336336	87336750	414	7	22	58.9184	14.1951	0.333568	0.0850669
Region_6374	chr1	87337954	87338151	197	5	17	37.3333	10.902	0.727524	0.0922659
Region_6375	chr1	87339806	87340092	286	6	21	49.5646	13.8495	0.79274	0.0651432
Region_6376	chr1	87351564	87351793	229	5	17	41.6054	12.581	0.866499	0.0710164
Region_6377	chr1	87391840	87391997	157	4	12	31.9456	10.1454	0.87061	0.0712835
Region_6378	chr1	87422614	87422863	249	4	12	28.2993	7.73483	0.906285	0.0773651
Region_6379	chr1	87429094	87429354	260	4	15	35.0884	10.3095	0.76095	0.0950777
Region_6380	chr1	87434865	87435075	210	4	13	34.1088	10.0711	0.88999	0.0615638
Region_6381	chr1	87435311	87435664	353	7	13	58.1701	15.2286	0.480058	0.0795678
Region_6382	chr1	87436223	87436690	467	9	26	81.9252	22.5595	0.49029	0.0838237
Region_6383	chr1	87474215	87474558	343	7	21	60.1088	17.509	0.488187	0.0965198
Region_6384	chr1	87476147	87476270	123	5	14	44.5306	16.3913	0.529496	0.131467
Region_6385	chr1	87477877	87478241	364	8	20	60.8707	19.1237	0.521969	0.112857
Region_6386	chr1	87540076	87540177	101	6	12	45.2857	16.5798	0.371677	0.176867
Region_6387	chr1	87653517	87653742	225	4	13	32.7007	9.71259	0.801856	0.105082
Region_6388	chr1	87674773	87675374	601	8	31	63.3878	15.8954	0.584878	0.0875725
Region_6389	chr1	87684217	87684847	630	13	36	101.558	24.1185	0.4023	0.122958
Region_6390	chr1	87685071	87685497	426	7	30	60.2925	15.6052	0.737869	0.0961061
Region_6391	chr1	87687109	87687357	248	4	18	36.2041	10.3573	0.852419	0.0723093
Region_6392	chr1	87707311	87707773	462	6	28	50.3469	11.3159	0.611562	0.0824372
Region_6393	chr1	87730314	87730612	298	5	15	43.9796	13.3906	0.637515	0.107099
Region_6394	chr1	87731696	87731896	200	3	12	28.2381	8.82814	0.895798	0.076912
Region_6395	chr1	87742150	87742433	283	5	14	39.2041	9.79652	0.860914	0.0666323
Region_6396	chr1	87799490	87799720	230	6	16	48.3878	14.0788	0.748102	0.0975946
Region_6397	chr1	87826622	87826807	185	4	15	33.9864	8.92893	0.491496	0.0898733
Region_6398	chr1	87834981	87835399	418	8	34	63.0544	15.2503	0.350011	0.129589
Region_6399	chr1	87850224	87850466	242	5	13	38.3469	11.2893	0.853363	0.0720006
Region_6400	chr1	87855498	87855622	124	5	13	43.2517	15.5417	0.899935	0.0627981
Region_6401	chr1	87967870	87968304	434	6	22	50.1293	11.886	0.69968	0.0995022
Region_6402	chr1	87968993	87969149	156	3	12	29.4558	7.67957	0.836781	0.0900457
Region_6403	chr1	87970331	87970602	271	6	17	50.9796	15.0454	0.715027	0.0772405
Region_6404	chr1	87985958	87986179	221	4	17	39.585	10.3777	0.816072	0.0659689
Region_6405	chr1	87990178	87990451	273	4	13	36.3333	9.97417	0.780747	0.09397
Region_6406	chr1	88069576	88069915	339	7	25	61.8231	21.7859	0.870011	0.0622282
Region_6407	chr1	88084286	88084448	162	4	12	36.0068	9.84155	0.665733	0.089422
Region_6408	chr1	88173247	88173399	152	3	13	28.2109	7.67957	0.790569	0.120105
Region_6409	chr1	88175705	88175813	108	5	13	44.5714	13.5348	0.29486	0.138455
Region_6410	chr1	88177340	88177563	223	4	13	34.6054	9.40312	0.887802	0.0656919
Region_6411	chr1	88188600	88188677	77	5	13	47.3537	15.0045	0.703582	0.0961802
Region_6412	chr1	88203702	88203950	248	4	12	38.2381	9.66304	0.806517	0.0929554
Region_6413	chr1	88293213	88293499	286	4	13	33.0068	9.07088	0.732663	0.0815035
Region_6414	chr1	88319563	88319681	118	4	12	32.898	10.9761	0.739282	0.107444
Region_6415	chr1	88341561	88341731	170	4	13	33.1701	10.7521	0.609363	0.157416
Region_6416	chr1	88361316	88361532	216	4	16	33.9796	9.39504	0.685614	0.0977161
Region_6417	chr1	88454524	88454801	277	6	16	51.2721	14.8058	0.863606	0.0704135
Region_6418	chr1	88455531	88455790	259	4	17	32.8163	8.16358	0.73817	0.101437
Region_6419	chr1	88486658	88486846	188	4	12	35.932	9.64483	0.82487	0.0880121
Region_6420	chr1	88498398	88498593	195	5	13	41.9796	14.766	0.822228	0.0762983
Region_6421	chr1	88553092	88553332	240	5	19	43.6735	12.0423	0.856065	0.0652485
Region_6422	chr1	88563985	88564275	290	4	14	32.619	8.73454	0.629498	0.0990771
Region_6423	chr1	88597623	88597769	146	6	14	47.0068	17.3349	0.724981	0.0945461
Region_6424	chr1	88599406	88599764	358	6	16	48.8503	14.2398	0.708279	0.0814532
Region_6425	chr1	88600692	88600959	267	6	17	52.1429	18.0714	0.600476	0.0941938
Region_6426	chr1	88601229	88601584	355	5	16	51.2993	17.6831	0.666678	0.0795623
Region_6427	chr1	88612853	88613337	484	11	41	86.9932	25.3227	0.761172	0.0652831
Region_6428	chr1	88625860	88626048	188	4	13	30.6939	10.0578	0.588117	0.119874
Region_6429	chr1	88720182	88720435	253	5	12	37.068	12.5854	0.488279	0.153337
Region_6430	chr1	88877924	88878097	173	5	15	39.0748	14.2464	0.748417	0.0845509
Region_6431	chr1	88878690	88878954	264	5	15	41.4218	11.2249	0.406033	0.106223
Region_6432	chr1	88885745	88885990	245	4	13	34.1769	9.22304	0.876677	0.0615542
Region_6433	chr1	88903787	88903988	201	4	13	35.3265	10.1389	0.797759	0.0910396
Region_6434	chr1	88975058	88975525	467	11	23	100.578	39.9508	0.848079	0.0810653
Region_6435	chr1	88991447	88991959	512	19	54	154.653	38.6217	0.0812433	0.0609372
Region_6436	chr1	88993737	88993975	238	7	15	57.5306	19.8067	0.534139	0.148093
Region_6437	chr1	89018735	89018952	217	6	12	45.6122	13.0187	0.320811	0.116438
Region_6438	chr1	89034640	89034810	170	7	15	60.0612	21.0659	0.89136	0.0619372
Region_6439	chr1	89056167	89056396	229	4	12	32.4626	9.78556	0.763563	0.101126
Region_6440	chr1	89087228	89087620	392	7	23	55.2517	15.5365	0.538126	0.0748643
Region_6441	chr1	89091406	89091708	302	4	14	32.5918	8.62678	0.862909	0.0670075
Region_6442	chr1	89218752	89219011	259	6	18	50.551	15.931	0.653253	0.0973385
Region_6443	chr1	89244064	89244483	419	6	25	53.2585	14.3771	0.695525	0.080011
Region_6444	chr1	89254900	89255179	279	4	12	32.4286	9.17785	0.64068	0.100211
Region_6445	chr1	89267072	89267427	355	6	18	51.8163	13.9166	0.697178	0.0856393
Region_6446	chr1	89269301	89269513	212	5	14	46.6667	17.4938	0.628391	0.0982421
Region_6447	chr1	89272458	89272675	217	9	23	83.9388	33.4867	0.836164	0.0935742
Region_6448	chr1	89301857	89302342	485	12	35	96.1701	28.8217	0.789438	0.0605665
Region_6449	chr1	89303583	89303812	229	4	14	37.415	11.8662	0.797984	0.0944143
Region_6450	chr1	89356961	89357174	213	4	15	39.8231	12.1174	0.763455	0.0878525
Region_6451	chr1	89373221	89373378	157	3	12	27.9048	7.80265	0.691256	0.101064
Region_6452	chr1	89387609	89387805	196	4	13	33.5918	9.22827	0.633549	0.0846808
Region_6453	chr1	89429155	89429417	262	5	13	44.6803	13.2225	0.798749	0.0868823
Region_6454	chr1	89434564	89434853	289	6	18	52.1293	16.0467	0.41283	0.118723
Region_6455	chr1	89442174	89442534	360	5	23	43.8027	11.139	0.543395	0.0933894
Region_6456	chr1	89508983	89509271	288	6	16	53.0884	14.6642	0.509508	0.0803722
Region_6457	chr1	89519279	89519718	439	9	13	66.5374	20.1638	0.761603	0.0749299
Region_6458	chr1	89521890	89522193	303	5	12	41.5306	12.2342	0.746725	0.0913696
Region_6459	chr1	89559017	89559372	355	6	17	47.6463	14.7411	0.881461	0.0760645
Region_6460	chr1	89593014	89593325	311	11	28	87.1565	24.6103	0.638615	0.07765
Region_6461	chr1	89607791	89608058	267	4	14	34.8844	9.97223	0.809432	0.0936243
Region_6462	chr1	89631922	89632246	324	8	25	69.4966	19.786	0.727417	0.0792994
Region_6463	chr1	89665920	89666118	198	6	25	59.8707	17.8315	0.803582	0.0671204
Region_6464	chr1	89672394	89672772	378	7	19	57.5714	16.175	0.658763	0.0786703
Region_6465	chr1	89713568	89713633	65	4	15	40.1973	14.3301	0.803133	0.088697
Region_6466	chr1	89714807	89715013	206	5	17	42.6395	11.1828	0.901374	0.0618025
Region_6467	chr1	89725164	89725387	223	5	13	47.2381	13.9801	0.67552	0.0948233
Region_6468	chr1	89728171	89728719	548	9	31	70.7211	21.1206	0.615835	0.0865048
Region_6469	chr1	89737995	89738401	406	7	21	62.2517	17.6332	0.775321	0.0615265
Region_6470	chr1	89745990	89746256	266	4	12	28.7687	8.08268	0.557041	0.113339
Region_6471	chr1	89757256	89757592	336	10	34	88.0816	32.3422	0.345709	0.0739172
Region_6472	chr1	89767109	89767603	494	6	22	47.2653	11.0176	0.646011	0.0755515
Region_6473	chr1	89770893	89771137	244	6	18	46.5034	13.5224	0.754115	0.0755367
Region_6474	chr1	89772515	89772625	110	4	12	33.4626	10.3793	0.867532	0.0851114
Region_6475	chr1	89774517	89774728	211	4	12	31.3401	10.635	0.867473	0.0759264
Region_6476	chr1	89780176	89780316	140	5	12	38.5374	12.8917	0.544379	0.122624
Region_6477	chr1	89781922	89782031	109	4	12	31.6395	11.1133	0.814497	0.104015
Region_6478	chr1	89783607	89784040	433	5	17	42.1293	11.9687	0.791742	0.0745406
Region_6479	chr1	89800877	89801000	123	5	14	41.5646	13.793	0.801468	0.088839
Region_6480	chr1	89810165	89810407	242	4	14	34.7551	10.1641	0.743116	0.0744699
Region_6481	chr1	89822293	89822551	258	9	12	68.5442	23.525	0.659392	0.0993233
Region_6482	chr1	89853527	89853909	382	9	27	73.3333	17.0625	0.897688	0.0608964
Region_6483	chr1	89868945	89869389	444	7	25	54.8639	16.35	0.533238	0.105171
Region_6484	chr1	89872161	89872424	263	6	15	52.068	16.0289	0.875582	0.0776371
Region_6485	chr1	89888428	89888669	241	5	14	42.7823	13.1844	0.768322	0.0748581
Region_6486	chr1	89890905	89891171	266	14	33	120.116	35.8202	0.552282	0.0737969
Region_6487	chr1	89891973	89892219	246	4	13	32.5442	9.4218	0.909403	0.0785177
Region_6488	chr1	89911610	89911788	178	5	15	42.4422	14.0523	0.422091	0.125767
Region_6489	chr1	89974364	89974756	392	5	17	37.5306	11.5482	0.795783	0.0855175
Region_6490	chr1	90044161	90044563	402	8	24	59.6803	16.0722	0.764502	0.0741201
Region_6491	chr1	90076470	90076865	395	9	23	77.0748	19.7554	0.791658	0.0661322
Region_6492	chr1	90080106	90080343	237	4	16	35.3061	9.64693	0.664746	0.116357
Region_6493	chr1	90104388	90104544	156	4	12	35.2721	10.3762	0.658051	0.102975
Region_6494	chr1	90106902	90107016	114	5	14	41.2517	12.5566	0.426254	0.137554
Region_6495	chr1	90107966	90108165	199	3	13	28.8299	7.9746	0.384854	0.112319
Region_6496	chr1	90128390	90128487	97	4	12	33.8571	12.4345	0.530426	0.14796
Region_6497	chr1	90134278	90134543	265	6	23	49.7687	13.849	0.347361	0.110634
Region_6498	chr1	90148857	90149605	748	12	50	101.701	26.0354	0.384635	0.0897283
Region_6499	chr1	90150791	90150977	186	5	15	40.5238	11.8034	0.507453	0.108387
Region_6500	chr1	90164684	90164936	252	4	14	32.7279	9.8888	0.529174	0.126316
Region_6501	chr1	90172373	90172542	169	4	16	37.9184	12.4094	0.525703	0.110389
Region_6502	chr1	90193400	90193498	98	3	12	31.5034	10.9959	0.626649	0.136724
Region_6503	chr1	90195521	90195733	212	5	19	41.6531	11.9185	0.78232	0.0984572
Region_6504	chr1	90198502	90198804	302	10	30	86.7959	25.1001	0.404754	0.115911
Region_6505	chr1	90200701	90201046	345	4	12	35.9048	9.1482	0.689999	0.0808892
Region_6506	chr1	90274445	90275008	563	11	36	100.959	25.9947	0.64912	0.0728633
Region_6507	chr1	90283829	90284111	282	7	18	53.9184	15.463	0.842798	0.0731159
Region_6508	chr1	90300300	90300877	577	8	28	64.1973	16.8497	0.608146	0.0969812
Region_6509	chr1	90304140	90304401	261	3	13	30.9524	8.32666	0.251548	0.0921071
Region_6510	chr1	90310002	90310421	419	7	29	63.8367	15.555	0.636604	0.100555
Region_6511	chr1	90321788	90321946	158	5	16	44.1156	13.2031	0.339377	0.108511
Region_6512	chr1	90327566	90327882	316	4	12	32.5986	10.1325	0.606162	0.122463
Region_6513	chr1	90329029	90329333	304	5	14	45.6871	16.442	0.547188	0.124142
Region_6514	chr1	90339600	90339773	173	5	15	43.8231	13.629	0.705208	0.08279
Region_6515	chr1	90359514	90360193	679	20	70	198.218	82.4582	0.6207	0.0607906
Region_6516	chr1	90360665	90360924	259	5	21	45.4286	12.183	0.720621	0.077014
Region_6517	chr1	90388036	90388416	380	9	35	86.619	22.7088	0.645931	0.0741019
Region_6518	chr1	90392096	90392370	274	3	13	25.1633	6.76518	0.693862	0.118315
Region_6519	chr1	90437324	90437512	188	4	17	42.2381	12.5159	0.624607	0.137529
Region_6520	chr1	90466067	90466239	172	3	12	29.6463	8.95789	0.372265	0.122118
Region_6521	chr1	90476868	90477004	136	3	12	31.2721	8.9217	0.358362	0.134894
Region_6522	chr1	90499764	90500008	244	5	19	41.0816	10.9548	0.664752	0.115585
Region_6523	chr1	90502002	90502357	355	8	29	69.1429	16.4667	0.570538	0.0683558
Region_6524	chr1	90513406	90513611	205	4	12	31.0408	9.50117	0.46392	0.127602
Region_6525	chr1	90527891	90528234	343	5	22	45.4626	11.1006	0.6146	0.097917
Region_6526	chr1	90533983	90534273	290	5	18	44.5306	11.5024	0.586395	0.110217
Region_6527	chr1	90537533	90537938	405	7	16	54.8639	16.2728	0.667616	0.0852172
Region_6528	chr1	90544475	90544567	92	4	13	32.932	10.0503	0.464625	0.140998
Region_6529	chr1	90551074	90551286	212	4	12	35.5034	11.1517	0.250186	0.105246
Region_6530	chr1	90556577	90556845	268	4	14	32.8639	9.02177	0.416045	0.117161
Region_6531	chr1	90560031	90560326	295	5	16	39.585	11.1114	0.413798	0.145308
Region_6532	chr1	90577432	90577695	263	5	22	52.1973	15.5975	0.369458	0.0866491
Region_6533	chr1	90583962	90584343	381	4	14	31.6259	8.87756	0.645819	0.104894
Region_6534	chr1	90601256	90601427	171	4	13	35.8027	11.1605	0.197895	0.0911461
Region_6535	chr1	90606454	90606617	163	4	12	32.9864	11.7374	0.184026	0.101392
Region_6536	chr1	90606992	90607333	341	9	29	76.0952	21.5439	0.457551	0.0934752
Region_6537	chr1	90619973	90620398	425	5	15	44.1497	11.6686	0.717175	0.086883
Region_6538	chr1	90627833	90627965	132	4	13	35.6735	11.3162	0.649478	0.129259
Region_6539	chr1	90635058	90635315	257	6	27	58.0544	16.7666	0.474308	0.117754
Region_6540	chr1	90640086	90640230	144	5	16	40.1429	12.3099	0.821778	0.0882981
Region_6541	chr1	90650407	90650641	234	4	16	38.6259	11.4301	0.353023	0.102771
Region_6542	chr1	90686650	90686762	112	7	16	56.7755	18.4817	0.564894	0.115951
Region_6543	chr1	90697864	90698000	136	4	12	33.1497	8.71808	0.419698	0.109598
Region_6544	chr1	90704173	90704600	427	6	22	49.5374	12.3012	0.52252	0.0925926
Region_6545	chr1	90704825	90705053	228	5	12	36.4354	11.0634	0.40619	0.130884
Region_6546	chr1	90713506	90713771	265	9	14	78.1429	26.0755	0.265989	0.085969
Region_6547	chr1	90718977	90719282	305	12	26	104.51	33.4409	0.414401	0.121184
Region_6548	chr1	90723442	90723631	189	8	13	66.8912	24.5427	0.330158	0.100281
Region_6549	chr1	90724262	90724856	594	23	66	213.85	81.2199	0.433036	0.102758
Region_6550	chr1	90726159	90726354	195	17	25	144.163	64.7541	0.268761	0.117852
Region_6551	chr1	90728964	90729215	251	14	36	105.605	36.2874	0.493556	0.115085
Region_6552	chr1	90729891	90730338	447	11	35	93.7755	27.8447	0.450089	0.0847344
Region_6553	chr1	90736279	90736384	105	6	13	51.1088	17.1345	0.707286	0.0940421
Region_6554	chr1	90737794	90737944	150	5	16	41.0816	12.4397	0.844957	0.0685885
Region_6555	chr1	90752282	90752523	241	4	13	32.1497	10.2291	0.450946	0.112029
Region_6556	chr1	90761341	90762041	700	15	35	147.748	58.1051	0.566246	0.0803504
Region_6557	chr1	90787493	90787873	380	5	16	36.8095	9.68782	0.603964	0.110982
Region_6558	chr1	90791230	90791574	344	8	19	71.2449	26.5515	0.726548	0.0919972
Region_6559	chr1	90799273	90799542	269	10	37	95.3129	26.4621	0.617399	0.0839314
Region_6560	chr1	90812398	90812761	363	8	24	68.0204	21.8151	0.86011	0.0642636
Region_6561	chr1	90832045	90832221	176	6	18	57.034	16.7914	0.181378	0.0779803
Region_6562	chr1	90832449	90832749	300	7	19	57.9728	15.562	0.702441	0.0746477
Region_6563	chr1	90834342	90835423	1081	34	85	357.585	125.35	0.368619	0.0759298
Region_6564	chr1	90837313	90837987	674	12	55	102.531	21.8323	0.802704	0.0742495
Region_6565	chr1	90840558	90841266	708	14	65	131.653	34.268	0.586017	0.0929366
Region_6566	chr1	90855859	90856210	351	5	19	44.0272	13.8875	0.755253	0.0663067
Region_6567	chr1	90873253	90873468	215	8	13	57.4422	18.0513	0.813159	0.0829203
Region_6568	chr1	90886438	90886661	223	7	14	57.0476	20.6522	0.807016	0.0645198
Region_6569	chr1	90886964	90887299	335	6	16	51.2517	13.2463	0.661088	0.0755713
Region_6570	chr1	90890395	90890819	424	5	16	38.7551	10.7771	0.700709	0.08427
Region_6571	chr1	90936353	90936579	226	5	13	40.6939	11.8371	0.642004	0.0793352
Region_6572	chr1	91020834	91021049	215	6	19	49.7891	15.4189	0.443572	0.104722
Region_6573	chr1	91035700	91035988	288	7	14	63.2993	26.4822	0.773035	0.0611794
Region_6574	chr1	91069331	91069632	301	5	17	39.1701	10.135	0.822728	0.0832138
Region_6575	chr1	91071894	91072187	293	3	12	26.7143	7.71762	0.746045	0.10039
Region_6576	chr1	91074533	91074775	242	4	12	29.1429	7.49155	0.838206	0.0818563
Region_6577	chr1	91092073	91092387	314	5	18	39.6463	9.59366	0.0917764	0.0608567
Region_6578	chr1	91104055	91104302	247	5	13	42.6054	12.2265	0.655916	0.122464
Region_6579	chr1	91105489	91105741	252	5	17	48.2585	17.4909	0.913209	0.0600653
Region_6580	chr1	91133553	91133883	330	7	25	62.6667	20.0203	0.794226	0.0611995
Region_6581	chr1	91134852	91135168	316	7	23	55.0068	16.8252	0.657347	0.085664
Region_6582	chr1	91155970	91156174	204	4	14	34.102	11.0489	0.857031	0.0791605
Region_6583	chr1	91189982	91190245	263	5	17	38.551	12.6811	0.716306	0.0933413
Region_6584	chr1	91218077	91218277	200	8	12	81.7619	35.5043	0.827354	0.0699189
Region_6585	chr1	91220742	91220946	204	4	12	36.1224	14.3693	0.532096	0.112527
Region_6586	chr1	91226086	91226378	292	5	14	42.8163	12.2586	0.796187	0.083968
Region_6587	chr1	91278410	91278642	232	4	13	33.5034	10.0269	0.663792	0.0966425
Region_6588	chr1	91305922	91306224	302	5	14	41.1905	10.7387	0.734282	0.0939298
Region_6589	chr1	91336589	91336866	277	4	13	38.6463	13.5782	0.783271	0.0896779
Region_6590	chr1	91387234	91387538	304	18	31	456.177	336.16	0.448204	0.228525
Region_6591	chr1	91424578	91424797	219	5	16	38.7415	11.7672	0.603381	0.112736
Region_6592	chr1	91431848	91432112	264	5	13	40.0884	12.9757	0.881967	0.0607462
Region_6593	chr1	91453627	91453882	255	4	14	32.1973	9.58712	0.732662	0.110664
Region_6594	chr1	91461377	91461611	234	5	16	43.2449	12.3663	0.633951	0.111466
Region_6595	chr1	91463871	91464140	269	4	13	35.0952	9.97554	0.90815	0.0709391
Region_6596	chr1	91464368	91464683	315	6	15	51.6667	17.8258	0.904809	0.0647864
Region_6597	chr1	91475134	91475366	232	6	19	48.4082	15.6388	0.466297	0.113101
Region_6598	chr1	91481408	91481827	419	5	20	42.3061	9.75074	0.744392	0.0634189
Region_6599	chr1	91547257	91547424	167	5	12	44	15.177	0.587423	0.177768
Region_6600	chr1	91566621	91566984	363	5	18	40.6735	10.2075	0.824783	0.125496
Region_6601	chr1	91570352	91570711	359	5	12	39.2653	11.3163	0.6772	0.0939203
Region_6602	chr1	91574312	91574553	241	6	15	54.2925	17.4918	0.880682	0.069666
Region_6603	chr1	91583291	91583522	231	5	12	43.7483	14.039	0.718115	0.113146
Region_6604	chr1	91591188	91591708	520	13	29	123.129	37.8585	0.71803	0.0824322
Region_6605	chr1	91603029	91603275	246	7	22	55.1224	18.1345	0.690914	0.0869662
Region_6606	chr1	91610938	91611140	202	5	18	37.6122	10.7375	0.517216	0.11847
Region_6607	chr1	91642085	91642415	330	7	12	62.3673	19.8491	0.856442	0.0719666
Region_6608	chr1	91643846	91644071	225	5	18	46.7891	12.5754	0.820749	0.064388
Region_6609	chr1	91672315	91672506	191	5	15	38.1837	11.5326	0.827778	0.0916118
Region_6610	chr1	91713195	91713427	232	5	12	36.8571	11.7625	0.598095	0.150008
Region_6611	chr1	91728630	91728776	146	6	17	47.3946	14.9559	0.718117	0.10411
Region_6612	chr1	91732598	91732892	294	6	15	47.7551	15.1538	0.744044	0.0840801
Region_6613	chr1	91747482	91747964	482	8	26	78.4218	26.7282	0.755731	0.0661524
Region_6614	chr1	91754923	91755113	190	6	23	54.5238	15.3722	0.868727	0.0679936
Region_6615	chr1	91755617	91755919	302	6	18	50.1905	13.1338	0.907303	0.0655578
Region_6616	chr1	91764966	91765157	191	6	19	50.3061	16.368	0.59588	0.103142
Region_6617	chr1	91769745	91769887	142	4	12	30.9252	9.95131	0.819023	0.111277
Region_6618	chr1	91785085	91785316	231	4	15	36.9796	11.1063	0.849325	0.0705627
Region_6619	chr1	91789454	91789609	155	5	14	45.5374	15.3472	0.808402	0.0943623
Region_6620	chr1	91792908	91793194	286	6	18	51.9932	14.3075	0.334759	0.0793598
Region_6621	chr1	91796136	91796540	404	5	16	39.7347	9.50078	0.717403	0.10215
Region_6622	chr1	91805981	91806363	382	9	22	85.3878	22.6357	0.294643	0.0774345
Region_6623	chr1	91827157	91827278	121	9	20	79.7347	34.2135	0.334167	0.152203
Region_6624	chr1	91851233	91851636	403	8	31	69.4694	21.4707	0.658679	0.11728
Region_6625	chr1	91884744	91885229	485	19	32	157.912	48.7001	0.128527	0.0727457
Region_6626	chr1	91886703	91887081	378	18	43	157.245	67.9038	0.239545	0.0833137
Region_6627	chr1	91889029	91889354	325	6	22	43.7211	12.8488	0.732593	0.0858574
Region_6628	chr1	91895059	91895393	334	6	16	45.415	13.6602	0.843945	0.0836148
Region_6629	chr1	91905915	91906077	162	8	23	68.6735	27.8566	0.534828	0.177297
Region_6630	chr1	91921310	91921975	665	12	31	97.0816	29.5569	0.53722	0.0767993
Region_6631	chr1	91948401	91949236	835	25	81	231.293	67.3698	0.439876	0.0703145
Region_6632	chr1	91961775	91961895	120	5	13	36.2313	13.8426	0.428482	0.203084
Region_6633	chr1	92017549	92017766	217	5	13	39.6054	12.9009	0.752884	0.095584
Region_6634	chr1	92030716	92031492	776	11	51	97.6939	22.159	0.56295	0.0823766
Region_6635	chr1	92060609	92060791	182	4	12	32.8571	9.98561	0.858104	0.076386
Region_6636	chr1	92236754	92236928	174	5	13	40.5374	15.112	0.530076	0.177066
Region_6637	chr1	92244798	92244968	170	4	16	33.1429	9.92023	0.844918	0.077065
Region_6638	chr1	92367830	92368003	173	4	12	36.9796	11.4983	0.908895	0.0644987
Region_6639	chr1	92373440	92373554	114	4	14	37.2721	12.5587	0.875246	0.0859114
Region_6640	chr1	92393859	92394084	225	5	13	44.2381	12.8875	0.908883	0.0608776
Region_6641	chr1	92423791	92423914	123	4	12	36.6122	11.8272	0.676413	0.0968419
Region_6642	chr1	92435412	92435690	278	5	16	40.5306	14.1248	0.880064	0.0671747
Region_6643	chr1	92442154	92442434	280	8	20	64.7007	19.3346	0.654362	0.117047
Region_6644	chr1	92527069	92527287	218	4	13	37.1293	12.6135	0.747254	0.0928318
Region_6645	chr1	92641851	92641966	115	8	15	64.8776	25.1281	0.800671	0.0642477
Region_6646	chr1	92723584	92723804	220	4	12	31.8435	9.68455	0.617882	0.103935
Region_6647	chr1	92724208	92724502	294	7	20	65.4354	24.842	0.782017	0.0935021
Region_6648	chr1	92728677	92728934	257	5	12	40.6531	13.0298	0.843803	0.0868293
Region_6649	chr1	92756233	92756530	297	6	27	55.0612	14.8145	0.745617	0.0961488
Region_6650	chr1	92857915	92858113	198	4	13	33.1565	10.7746	0.83036	0.0839661
Region_6651	chr1	92868576	92868838	262	6	18	46.3741	14.5453	0.810945	0.0850568
Region_6652	chr1	92924586	92924712	126	7	17	57.7959	19.1272	0.156204	0.120567
Region_6653	chr1	92973041	92973349	308	6	18	49.5034	14.1965	0.798106	0.08496
Region_6654	chr1	92982927	92983222	295	5	16	37.5442	11.2617	0.904758	0.0803375
Region_6655	chr1	93002299	93002566	267	5	15	36.5646	12.1605	0.678109	0.104888
Region_6656	chr1	93003252	93003428	176	5	13	42.7959	15.3109	0.694907	0.100378
Region_6657	chr1	93009966	93010086	120	7	14	49.5646	17.0097	0.878903	0.0713736
Region_6658	chr1	93016413	93016631	218	5	15	41.551	12.3633	0.336859	0.089835
Region_6659	chr1	93024325	93024531	206	5	13	36.6463	12.009	0.741366	0.0988074
Region_6660	chr1	93045141	93045383	242	4	12	33.1633	8.81161	0.745518	0.0847949
Region_6661	chr1	93164507	93164732	225	4	12	34.7143	10.3494	0.712066	0.103092
Region_6662	chr1	93181739	93181894	155	9	13	67.2517	22.1773	0.258593	0.101155
Region_6663	chr1	93209929	93210140	211	5	14	40.1293	12.2978	0.877505	0.0611956
Region_6664	chr1	93219546	93219742	196	6	13	48.6259	14.7254	0.288925	0.142938
Region_6665	chr1	93322890	93323090	200	6	15	66.9388	22.8986	0.661218	0.0811675
Region_6666	chr1	93386183	93386563	380	7	15	58.1429	17.2293	0.84858	0.0623686
Region_6667	chr1	93467190	93467409	219	4	13	34.9116	11.5111	0.801411	0.0980745
Region_6668	chr1	93510740	93510935	195	5	17	36.9048	12.052	0.327416	0.162155
Region_6669	chr1	93552064	93552290	226	4	15	34.1361	8.97	0.817847	0.0849264
Region_6670	chr1	93567237	93567442	205	10	28	90.3878	32.1251	0.828581	0.0707602
Region_6671	chr1	93576446	93576650	204	7	13	58.9864	21.2113	0.650951	0.0958011
Region_6672	chr1	93583841	93584434	593	11	35	105.905	40.0031	0.456658	0.0705677
Region_6673	chr1	93593824	93594104	280	6	13	45.6259	14.2657	0.314395	0.119662
Region_6674	chr1	93614613	93614904	291	6	21	51.3129	17.3038	0.746961	0.0708904
Region_6675	chr1	93618169	93618571	402	8	28	72.0612	21.8326	0.65401	0.0980955
Region_6676	chr1	93621427	93621814	387	7	24	59.2925	17.302	0.656618	0.0989975
Region_6677	chr1	93666129	93666767	638	11	36	95.2313	29.7803	0.645548	0.0730036
Region_6678	chr1	93669002	93669188	186	5	15	37.4422	11.1491	0.885645	0.0809799
Region_6679	chr1	93679667	93679948	281	5	19	45.2041	12.1232	0.617522	0.101493
Region_6680	chr1	93693398	93693807	409	7	21	62.8367	18.9885	0.818457	0.07347
Region_6681	chr1	93698729	93698943	214	4	12	41.8163	19.4869	0.784549	0.086395
Region_6682	chr1	93714107	93714276	169	11	17	86	32.8465	0.782256	0.0659788
Region_6683	chr1	93715644	93716029	385	10	17	93.6395	35.1675	0.795847	0.0772786
Region_6684	chr1	93754015	93754328	313	4	12	32.0612	8.79775	0.147055	0.0807966
Region_6685	chr1	93755722	93755897	175	5	12	39.8639	13.9562	0.454632	0.144147
Region_6686	chr1	93759120	93759470	350	6	12	59.415	23.9399	0.250263	0.0681692
Region_6687	chr1	93818060	93818494	434	6	14	51.8367	18.5181	0.194189	0.0839187
Region_6688	chr1	93836403	93836763	360	5	15	37.3946	10.7643	0.801266	0.0607115
Region_6689	chr1	93845828	93846050	222	7	20	55.3673	17.941	0.172071	0.0737977
Region_6690	chr1	93865288	93865460	172	4	13	31.2313	8.71078	0.834483	0.0848508
Region_6691	chr1	93910153	93910350	197	5	16	38.7687	10.8268	0.58029	0.0956284
Region_6692	chr1	93912898	93913082	184	5	15	39.7075	12.7183	0.672154	0.113439
Region_6693	chr1	93980705	93981092	387	7	20	63.4014	20.5222	0.672346	0.0866597
Region_6694	chr1	94007865	94007956	91	3	12	32.3741	11.2104	0.815303	0.0795762
Region_6695	chr1	94017501	94017686	185	3	12	25.4966	7.86215	0.680087	0.134565
Region_6696	chr1	94021848	94022064	216	9	26	76.3673	26.2752	0.807444	0.0807392
Region_6697	chr1	94025445	94025821	376	10	26	78.9116	20.1307	0.664988	0.0662617
Region_6698	chr1	94040011	94040305	294	9	15	83.381	31.8899	0.743779	0.0696759
Region_6699	chr1	94046724	94047412	688	13	55	116.531	36.7949	0.631525	0.0724715
Region_6700	chr1	94054523	94054700	177	7	13	63.3061	24.3807	0.810647	0.0919125
Region_6701	chr1	94060549	94060674	125	4	13	33.381	12.658	0.839899	0.0697365
Region_6702	chr1	94061295	94061716	421	5	16	47.9592	18.6734	0.104467	0.062932
Region_6703	chr1	94063090	94063262	172	5	13	44.3469	14.9861	0.813657	0.0920478
Region_6704	chr1	94069383	94069553	170	9	20	83.7619	34.9799	0.804613	0.096462
Region_6705	chr1	94069762	94069989	227	6	12	41.3333	11.74	0.618339	0.147936
Region_6706	chr1	94083797	94083988	191	4	14	34.0136	9.92436	0.625655	0.126514
Region_6707	chr1	94094964	94095470	506	16	38	150.156	68.1163	0.799975	0.0771273
Region_6708	chr1	94100811	94101027	216	6	12	48.5918	17.9763	0.189513	0.0993476
Region_6709	chr1	94102094	94102576	482	10	16	89.5102	31.7532	0.71785	0.0872831
Region_6710	chr1	94103841	94104146	305	5	12	42.3741	15.4398	0.53145	0.104013
Region_6711	chr1	94112078	94112388	310	5	14	46.415	12.9387	0.688791	0.0656947
Region_6712	chr1	94115164	94115350	186	6	18	70.3265	30.7654	0.849409	0.0728969
Region_6713	chr1	94115585	94115837	252	5	16	57.8163	27.8875	0.723102	0.11229
Region_6714	chr1	94117628	94117874	246	9	24	81.5306	33.5915	0.341541	0.0974816
Region_6715	chr1	94120167	94120483	316	7	21	59.6735	18.7127	0.51718	0.0962141
Region_6716	chr1	94131245	94131515	270	6	20	59.9864	19.4412	0.687656	0.0890858
Region_6717	chr1	94131802	94132038	236	7	16	62.7007	21.3103	0.820684	0.0849257
Region_6718	chr1	94163736	94164024	288	6	13	51.8776	19.6046	0.858847	0.0621487
Region_6719	chr1	94167260	94167576	316	4	14	33.2245	11.4795	0.857945	0.0773296
Region_6720	chr1	94168663	94168919	256	4	17	37.619	10.0678	0.792715	0.0828577
Region_6721	chr1	94262631	94263008	377	4	12	30.6735	7.96668	0.812723	0.0897072
Region_6722	chr1	94264002	94264177	175	4	14	31.1088	10.0117	0.90903	0.0664799
Region_6723	chr1	94287951	94288314	363	7	27	63.1973	16.7972	0.789131	0.0646712
Region_6724	chr1	94296197	94296292	95	5	14	44.1429	13.5929	0.827852	0.0948149
Region_6725	chr1	94322174	94322564	390	5	15	40.2517	10.9562	0.762843	0.0915444
Region_6726	chr1	94327302	94327411	109	5	13	44.9524	20.6962	0.58209	0.117207
Region_6727	chr1	94336678	94337019	341	5	14	38.0476	11.9263	0.682969	0.0924854
Region_6728	chr1	94355316	94355489	173	3	12	27.2449	9.05129	0.831249	0.09205
Region_6729	chr1	94359001	94359125	124	5	19	53.9252	18.349	0.854567	0.0846736
Region_6730	chr1	94375623	94375974	351	6	23	50.2925	17.4498	0.875413	0.0659076
Region_6731	chr1	94390234	94390451	217	3	12	23.0204	5.36793	0.893104	0.0822612
Region_6732	chr1	94398651	94399033	382	4	12	32.1293	8.41498	0.886562	0.0612673
Region_6733	chr1	94401180	94401289	109	3	12	34.5986	12.7659	0.835917	0.0672996
Region_6734	chr1	94407892	94408310	418	7	22	58.3197	15.0747	0.706464	0.0652339
Region_6735	chr1	94414618	94414891	273	4	12	33.8435	11.1163	0.804433	0.0724204
Region_6736	chr1	94417241	94417478	237	5	19	42.3673	12.0706	0.371764	0.0780619
Region_6737	chr1	94445667	94446279	612	13	34	107.497	35.2318	0.812966	0.0771963
Region_6738	chr1	94448901	94449899	998	13	54	104.354	22.9322	0.538233	0.0911009
Region_6739	chr1	94502967	94503283	316	4	13	39.2449	11.7068	0.864827	0.0783915
Region_6740	chr1	94524509	94524724	215	5	13	39.9524	11.4995	0.832148	0.0865203
Region_6741	chr1	94530664	94531060	396	6	28	54.2517	13.6952	0.797895	0.0667991
Region_6742	chr1	94535445	94535705	260	7	18	71.2381	28.2761	0.493592	0.106119
Region_6743	chr1	94540590	94540875	285	8	29	76.1156	21.6803	0.578762	0.110379
Region_6744	chr1	94562576	94562934	358	8	22	62.898	19.1875	0.397438	0.105765
Region_6745	chr1	94568937	94569119	182	4	13	29.9864	9.55947	0.880429	0.0909121
Region_6746	chr1	94589371	94589610	239	4	14	33.8707	9.15788	0.790811	0.108552
Region_6747	chr1	94593388	94593690	302	7	15	52.5306	15.7399	0.857451	0.0708338
Region_6748	chr1	94597936	94598178	242	4	13	35.2721	8.65199	0.692647	0.105255
Region_6749	chr1	94598924	94599353	429	9	26	70.0272	22.4585	0.766356	0.0678634
Region_6750	chr1	94602313	94602587	274	8	14	69.1837	26.6422	0.497148	0.1002
Region_6751	chr1	94617606	94618037	431	6	29	51.0612	12.5033	0.592232	0.0778421
Region_6752	chr1	94629857	94630162	305	6	17	49.2245	17.1763	0.813132	0.0985932
Region_6753	chr1	94642630	94642943	313	6	20	50.5782	15.627	0.827107	0.0842961
Region_6754	chr1	94674209	94674335	126	4	18	41.1701	12.5127	0.902872	0.0604081
Region_6755	chr1	94679298	94679484	186	3	13	28.0952	8.55709	0.801477	0.0919017
Region_6756	chr1	94684144	94684454	310	6	18	54.415	15.6682	0.749404	0.0616672
Region_6757	chr1	94701156	94701493	337	6	17	54.2109	19.9795	0.771256	0.0947456
Region_6758	chr1	94707463	94707701	238	11	23	87.4898	26.7951	0.748419	0.0703489
Region_6759	chr1	94751801	94752039	238	6	22	54.2993	14.8136	0.845321	0.0728308
Region_6760	chr1	94753073	94753490	417	10	29	82.7619	23.384	0.812847	0.0703403
Region_6761	chr1	94774187	94774399	212	7	13	64.7959	22.8503	0.443657	0.0878683
Region_6762	chr1	94793479	94793561	82	4	12	30.7143	9.65501	0.374319	0.102764
Region_6763	chr1	94795564	94795763	199	7	20	68.3605	21.7218	0.773527	0.0969876
Region_6764	chr1	94826213	94826422	209	3	12	22.8299	5.77948	0.908906	0.0722418
Region_6765	chr1	94828730	94828962	232	4	13	38.1497	12.2661	0.88214	0.086179
Region_6766	chr1	94845870	94846015	145	5	14	39.9048	15.4536	0.882131	0.0628905
Region_6767	chr1	94855099	94855348	249	8	21	72.1837	27.1866	0.406932	0.113736
Region_6768	chr1	94860899	94861031	132	7	16	63.8912	24.7932	0.887233	0.0674733
Region_6769	chr1	94862104	94862395	291	4	12	38.4082	12.8973	0.904439	0.0635803
Region_6770	chr1	94864815	94865199	384	10	44	81.6735	21.9018	0.187978	0.0797913
Region_6771	chr1	94884121	94884843	722	11	49	93.9184	19.0808	0.285758	0.073339
Region_6772	chr1	94885632	94885988	356	9	25	87.2041	26.0852	0.793414	0.0656818
Region_6773	chr1	94887000	94887304	304	4	12	34.068	8.61081	0.827925	0.0968318
Region_6774	chr1	94903484	94903716	232	6	22	52.7143	15.2908	0.903762	0.0600713
Region_6775	chr1	94906492	94906735	243	4	15	35.7959	8.865	0.877229	0.0722987
Region_6776	chr1	94922723	94923007	284	7	18	56.6871	16.8437	0.522876	0.10277
Region_6777	chr1	94927754	94928214	460	11	34	99.1088	33.9797	0.444475	0.0619657
Region_6778	chr1	94947708	94947979	271	5	16	45	15.8943	0.907574	0.0657926
Region_6779	chr1	94955474	94955758	284	6	19	50.5918	14.6987	0.914028	0.067053
Region_6780	chr1	94993675	94994032	357	6	21	56.9456	15.8213	0.733767	0.0672669
Region_6781	chr1	94997609	94997883	274	6	13	52.5714	17.7054	0.825361	0.0662315
Region_6782	chr1	95007332	95007518	186	4	12	37.3469	12.9814	0.734396	0.0913951
Region_6783	chr1	95019613	95019939	326	6	13	49.6939	18.0242	0.339419	0.137266
Region_6784	chr1	95084982	95085174	192	6	16	44.1633	12.6057	0.298131	0.0984117
Region_6785	chr1	95103127	95103444	317	6	18	45.5374	13.8837	0.650853	0.0726777
Region_6786	chr1	95111904	95112097	193	4	13	38.6531	14.3568	0.646896	0.116034
Region_6787	chr1	95118214	95118388	174	6	13	54.2585	18.1376	0.285723	0.0829877
Region_6788	chr1	95120517	95120698	181	5	17	41.8912	13.3315	0.87324	0.0913206
Region_6789	chr1	95121161	95121388	227	5	17	43.7143	13.1331	0.831108	0.087363
Region_6790	chr1	95122036	95122453	417	11	42	94.2721	22.8328	0.48085	0.103141
Region_6791	chr1	95134091	95134247	156	6	15	61.3469	24.181	0.858787	0.0682318
Region_6792	chr1	95160705	95160815	110	4	13	30.1973	8.77858	0.849377	0.0943218
Region_6793	chr1	95166877	95167187	310	5	13	39.517	11.7929	0.894255	0.068513
Region_6794	chr1	95167942	95168076	134	5	12	41.034	12.5225	0.828658	0.084205
Region_6795	chr1	95187249	95187653	404	6	24	50.3333	13.5815	0.795171	0.0736543
Region_6796	chr1	95221441	95221727	286	5	19	39.1361	10.7261	0.878216	0.0616789
Region_6797	chr1	95232360	95232822	462	9	33	70.0816	18.259	0.824612	0.0741489
Region_6798	chr1	95325383	95325721	338	4	15	37.0884	11.1876	0.326263	0.101033
Region_6799	chr1	95334160	95334299	139	5	13	41.8776	16.251	0.771963	0.0997651
Region_6800	chr1	95339342	95339647	305	9	28	73.3265	21.4042	0.303821	0.109755
Region_6801	chr1	95345799	95346157	358	10	24	86.6531	23.1625	0.492023	0.0919153
Region_6802	chr1	95348932	95349147	215	4	12	34.2721	9.43293	0.290418	0.0902442
Region_6803	chr1	95352365	95352501	136	3	12	28.4082	7.67647	0.315308	0.1174
Region_6804	chr1	95370866	95371033	167	6	12	51.2313	16.7123	0.356109	0.0996035
Region_6805	chr1	95371218	95371440	222	6	13	47.1633	12.5824	0.549356	0.110802
Region_6806	chr1	95372073	95372595	522	13	59	123.34	28.5514	0.753188	0.0600215
Region_6807	chr1	95373741	95373988	247	4	13	32.6735	8.85822	0.462656	0.103736
Region_6808	chr1	95374937	95375286	349	5	15	47.0816	14.4642	0.430477	0.0821943
Region_6809	chr1	95387103	95387334	231	5	19	41.9048	12.4968	0.264878	0.111866
Region_6810	chr1	95399977	95400067	90	4	12	32.3741	10.7035	0.484663	0.154509
Region_6811	chr1	95407385	95407999	614	15	55	129.585	29.6931	0.306487	0.081603
Region_6812	chr1	95425614	95425908	294	5	12	41.1701	11.9516	0.200589	0.0976619
Region_6813	chr1	95491662	95492041	379	8	17	68.7075	20.2181	0.248835	0.103107
Region_6814	chr1	95492911	95492992	81	3	12	30.5238	8.5041	0.421553	0.141779
Region_6815	chr1	95502200	95502407	207	5	17	44.8367	11.5924	0.492729	0.136946
Region_6816	chr1	95503416	95504109	693	11	48	96.0612	20.7359	0.576961	0.0817444
Region_6817	chr1	95510705	95510886	181	5	13	44.4626	13.7603	0.559368	0.132367
Region_6818	chr1	95542703	95542889	186	4	15	41.7891	11.4773	0.538602	0.133137
Region_6819	chr1	95575475	95575813	338	6	23	56.0748	15.1753	0.325386	0.111878
Region_6820	chr1	95583531	95583726	195	5	21	52.4286	13.9736	0.466484	0.114709
Region_6821	chr1	95589323	95589453	130	5	14	47.4422	15.0575	0.432271	0.111357
Region_6822	chr1	95597230	95597515	285	5	18	42.8435	11.8082	0.532928	0.0952682
Region_6823	chr1	95629233	95629758	525	10	35	84.5374	22.3785	0.607475	0.0860577
Region_6824	chr1	95634315	95634612	297	6	23	55.7143	14.5823	0.583137	0.108307
Region_6825	chr1	95644252	95644575	323	5	22	44.5918	10.5173	0.394685	0.121522
Region_6826	chr1	95645232	95645597	365	7	27	66.1973	18.3085	0.363727	0.101478
Region_6827	chr1	95653746	95654084	338	6	19	50.2585	12.9123	0.358748	0.10259
Region_6828	chr1	95693947	95694271	324	8	23	69.381	19.8813	0.295959	0.113186
Region_6829	chr1	95726535	95726862	327	5	15	43.3333	12.8518	0.260419	0.109412
Region_6830	chr1	95755197	95755557	360	5	15	43.8435	11.5098	0.307729	0.0972706
Region_6831	chr1	95790605	95790735	130	4	12	39.3061	15.5725	0.673796	0.129734
Region_6832	chr1	95929397	95929476	79	4	12	38.415	12.9334	0.737485	0.103383
Region_6833	chr1	95942432	95942703	271	7	25	61.9184	18.3868	0.711446	0.0904801
Region_6834	chr1	95951591	95951809	218	6	14	46.381	13.8462	0.592977	0.115178
Region_6835	chr1	95971207	95971314	107	4	13	38.7415	13.03	0.813452	0.0920031
Region_6836	chr1	95988427	95988595	168	5	14	37.102	12.3935	0.779862	0.0829035
Region_6837	chr1	96023470	96023784	314	4	18	37.0748	8.9497	0.885575	0.0680016
Region_6838	chr1	96081178	96081478	300	6	18	48.8027	13.3101	0.791121	0.0798226
Region_6839	chr1	96082972	96083209	237	4	13	30.5646	9.08941	0.875756	0.0730634
Region_6840	chr1	96086843	96087138	295	4	12	32.0136	10.1205	0.672395	0.108203
Region_6841	chr1	96089755	96090153	398	5	21	41.2245	10.1959	0.723243	0.0802022
Region_6842	chr1	96113900	96114281	381	6	24	50.6735	12.1786	0.694469	0.137304
Region_6843	chr1	96184065	96184198	133	4	12	31.4694	10.139	0.655433	0.113216
Region_6844	chr1	96219350	96219614	264	5	12	41.2041	11.8951	0.490539	0.10775
Region_6845	chr1	96221988	96222120	132	5	13	39.3333	13.6358	0.697325	0.100069
Region_6846	chr1	96261728	96261964	236	4	15	33.4694	9.35547	0.704738	0.106422
Region_6847	chr1	96371236	96371433	197	10	30	82.6463	24.4976	0.496166	0.115784
Region_6848	chr1	96386228	96386445	217	4	12	29.4966	8.01572	0.511843	0.116792
Region_6849	chr1	96413259	96413781	522	9	37	72.8299	17.2723	0.66961	0.0881184
Region_6850	chr1	96414522	96414809	287	6	16	47.2857	14.2584	0.614602	0.0983518
Region_6851	chr1	96416104	96416421	317	5	15	42.4762	11.79	0.730182	0.0996527
Region_6852	chr1	96416697	96416952	255	4	12	33.8367	9.79799	0.524088	0.111992
Region_6853	chr1	96446904	96447134	230	8	23	63.3741	18.1562	0.852872	0.0666888
Region_6854	chr1	96450210	96450466	256	5	14	40.3129	12.5719	0.703669	0.0907626
Region_6855	chr1	96451457	96451629	172	7	12	52.1224	15.468	0.840217	0.0662093
Region_6856	chr1	96454649	96454934	285	5	12	45.9796	13.0255	0.612915	0.097754
Region_6857	chr1	96474266	96474396	130	7	19	55.6463	17.503	0.860926	0.0872896
Region_6858	chr1	96477292	96477510	218	5	21	46.3197	13.7865	0.718648	0.0818211
Region_6859	chr1	96478343	96478923	580	12	43	112.163	27.3854	0.62252	0.0678351
Region_6860	chr1	96486792	96487044	252	5	16	46.8095	14.3428	0.708011	0.0894052
Region_6861	chr1	96494182	96494401	219	4	14	35.1429	13.1873	0.822464	0.0838502
Region_6862	chr1	96513673	96513867	194	6	14	54.4626	17.4632	0.849176	0.0753406
Region_6863	chr1	96515275	96515587	312	5	20	41.6599	10.6832	0.783194	0.076549
Region_6864	chr1	96526810	96526910	100	4	13	32.7891	9.52303	0.895224	0.0611394
Region_6865	chr1	96537871	96538057	186	3	12	36.5918	13.4413	0.748689	0.0745226
Region_6866	chr1	96584421	96584749	328	6	21	51.1497	12.8784	0.258694	0.110707
Region_6867	chr1	96585908	96586100	192	5	13	39.1361	11.5329	0.881873	0.0730569
Region_6868	chr1	96619016	96619143	127	4	13	39.7891	12.9674	0.903463	0.0640012
Region_6869	chr1	96623826	96624049	223	8	12	66.1156	19.0768	0.755273	0.0782051
Region_6870	chr1	96627731	96627873	142	6	14	51.3469	19.7486	0.804371	0.0835656
Region_6871	chr1	96680374	96680683	309	5	17	43.2789	10.9999	0.76047	0.105306
Region_6872	chr1	96845412	96845777	365	9	38	87.4354	25.052	0.301788	0.0835546
Region_6873	chr1	96906137	96906450	313	4	16	35.5646	9.75948	0.841647	0.0721428
Region_6874	chr1	96934735	96934938	203	5	15	43.8163	13.4531	0.793401	0.0788323
Region_6875	chr1	96945706	96945971	265	6	15	56.5102	19.1055	0.670099	0.0837941
Region_6876	chr1	96954161	96954255	94	4	17	43.2381	15.4491	0.731985	0.0871313
Region_6877	chr1	96967051	96967576	525	13	49	105.918	26.5839	0.309607	0.0788222
Region_6878	chr1	96968657	96968883	226	7	22	60.3537	17.128	0.471362	0.118973
Region_6879	chr1	96978988	96979175	187	4	12	39.3537	12.1812	0.565173	0.0940957
Region_6880	chr1	96987497	96987649	152	4	16	36.7075	11.689	0.760998	0.0865211
Region_6881	chr1	96987837	96987992	155	5	17	40.5578	13.0484	0.786866	0.0829806
Region_6882	chr1	96997764	96998032	268	7	19	57.8027	17.8036	0.456189	0.119675
Region_6883	chr1	97000585	97001020	435	6	18	53.5918	14.0891	0.674875	0.089347
Region_6884	chr1	97004831	97005066	235	4	14	35.8912	9.99598	0.779446	0.0789615
Region_6885	chr1	97006510	97006827	317	5	18	43.8844	11.5974	0.602304	0.102467
Region_6886	chr1	97045008	97045175	167	4	13	31.3469	9.10792	0.768904	0.0901368
Region_6887	chr1	97136381	97136503	122	4	14	32.5306	10.4916	0.797997	0.103404
Region_6888	chr1	97137966	97138187	221	4	14	36.7075	10.7233	0.614352	0.093928
Region_6889	chr1	97149409	97149611	202	4	12	36.5782	11.6789	0.340246	0.130065
Region_6890	chr1	97216751	97217036	285	6	20	46.6531	13.2405	0.823418	0.093079
Region_6891	chr1	97420258	97420335	77	5	13	43.2313	15.5665	0.692486	0.133563
Region_6892	chr1	97420610	97420722	112	4	12	30.1361	9.91446	0.613039	0.13164
Region_6893	chr1	97465508	97465824	316	5	17	35.9592	9.57371	0.410575	0.105606
Region_6894	chr1	97483041	97483313	272	4	13	31.9796	8.66537	0.205351	0.105739
Region_6895	chr1	97483476	97483598	122	5	12	38.4286	12.3671	0.427061	0.126832
Region_6896	chr1	97508982	97509233	251	6	16	51.381	14.8602	0.588179	0.147073
Region_6897	chr1	97657687	97657768	81	4	14	36.619	12.2045	0.495536	0.13781
Region_6898	chr1	97662291	97662587	296	8	18	66	22.9595	0.428495	0.103509
Region_6899	chr1	97765863	97766101	238	5	15	45.7755	13.5595	0.702209	0.107758
Region_6900	chr1	97773563	97773694	131	7	13	68.2177	29.7177	0.468823	0.10734
Region_6901	chr1	97792438	97792793	355	7	17	58.2925	16.7263	0.563698	0.122322
Region_6902	chr1	97809320	97809551	231	4	17	34.517	8.7165	0.506889	0.150213
Region_6903	chr1	97809798	97810008	210	4	12	29.9864	9.91055	0.745675	0.114436
Region_6904	chr1	97927878	97928025	147	6	16	46.068	15.124	0.425712	0.13839
Region_6905	chr1	97934787	97934879	92	6	17	48.449	15.0652	0.345947	0.117141
Region_6906	chr1	97949801	97949940	139	7	12	70.8707	32.1201	0.471863	0.11631
Region_6907	chr1	97971299	97971456	157	8	17	61.3469	22.8397	0.672571	0.102632
Region_6908	chr1	97996455	97996766	311	5	14	45.4218	14.5489	0.29612	0.120913
Region_6909	chr1	98044954	98045251	297	12	34	111.776	47.9704	0.244683	0.0804975
Region_6910	chr1	98055447	98055794	347	8	21	69.5034	19.1427	0.531309	0.121406
Region_6911	chr1	98215359	98215690	331	9	27	74.1497	20.5787	0.626219	0.111463
Region_6912	chr1	98238390	98238527	137	5	16	40.7823	14.5666	0.440276	0.127418
Region_6913	chr1	98249546	98249869	323	7	33	66.1905	17.9365	0.500488	0.0938201
Region_6914	chr1	98279945	98280188	243	4	12	33.7755	10.2762	0.463968	0.138961
Region_6915	chr1	98315913	98316157	244	9	30	79.2585	24.6988	0.782761	0.072395
Region_6916	chr1	98327257	98327469	212	4	15	32.0408	9.12537	0.657009	0.108822
Region_6917	chr1	98327728	98327859	131	3	12	32.7007	11.719	0.71209	0.0906339
Region_6918	chr1	98330130	98330234	104	4	13	32.6259	10.2785	0.778198	0.116388
Region_6919	chr1	98333399	98333621	222	4	12	34.551	10.8969	0.406923	0.126169
Region_6920	chr1	98340590	98340810	220	4	14	40.3741	12.5503	0.495251	0.124499
Region_6921	chr1	98345321	98345504	183	3	13	29.4422	7.55902	0.408264	0.132339
Region_6922	chr1	98375174	98375300	126	5	14	40.4966	14.2696	0.682673	0.105812
Region_6923	chr1	98377899	98378105	206	4	14	33.9932	8.48568	0.288778	0.116507
Region_6924	chr1	98392321	98392586	265	6	23	51.1769	14.5205	0.396803	0.113011
Region_6925	chr1	98395593	98395907	314	8	21	70.4218	20.1569	0.805206	0.0773222
Region_6926	chr1	98400703	98400943	240	4	13	37.4694	12.2828	0.419109	0.11765
Region_6927	chr1	98427965	98428224	259	6	27	50.2041	13.5145	0.535559	0.105222
Region_6928	chr1	98487922	98488043	121	4	12	37.551	11.0573	0.324888	0.133118
Region_6929	chr1	98585913	98586144	231	6	20	58.1497	18.0734	0.631879	0.0829851
Region_6930	chr1	98586608	98586770	162	4	14	36.1497	9.1811	0.589761	0.122589
Region_6931	chr1	98588009	98588337	328	5	20	38.551	9.74411	0.798745	0.0803678
Region_6932	chr1	98588550	98588722	172	6	16	46.0272	13.6286	0.713773	0.113703
Region_6933	chr1	98593832	98594116	284	6	22	49.4558	13.6247	0.499481	0.117776
Region_6934	chr1	98681076	98681297	221	5	14	38.0408	12.6089	0.874254	0.0698598
Region_6935	chr1	98801596	98801780	184	5	14	40.3741	12.4307	0.806239	0.105154
Region_6936	chr1	98804401	98804602	201	4	12	31.8367	11.0038	0.722046	0.103407
Region_6937	chr1	98816671	98816776	105	3	12	27.0136	9.77836	0.39233	0.111524
Region_6938	chr1	98880409	98880604	195	6	12	47.2789	14.142	0.644088	0.109655
Region_6939	chr1	98881611	98881717	106	5	14	42.585	13.8746	0.622384	0.110679
Region_6940	chr1	98933680	98933944	264	4	12	32.4286	10.1462	0.528485	0.109118
Region_6941	chr1	98939600	98940148	548	10	43	101.354	30.2213	0.739319	0.0656039
Region_6942	chr1	98959640	98959929	289	6	12	45.517	13.8867	0.509144	0.105865
Region_6943	chr1	98975679	98975925	246	7	22	56.0884	16.6099	0.563563	0.0992605
Region_6944	chr1	98998480	98998558	78	5	12	40.1769	13.3528	0.559881	0.124568
Region_6945	chr1	99002295	99002689	394	7	15	56.7007	16.0766	0.404822	0.0962084
Region_6946	chr1	99006788	99007017	229	5	18	43.1769	12.9824	0.644457	0.0962356
Region_6947	chr1	99031484	99031539	55	4	12	36.3673	13.1196	0.857608	0.0829464
Region_6948	chr1	99056444	99056911	467	6	22	52.8844	13.2884	0.429167	0.0997252
Region_6949	chr1	99072713	99072908	195	5	15	41.1837	11.8455	0.764704	0.110366
Region_6950	chr1	99087179	99087348	169	4	14	35.1701	10.8542	0.618524	0.0923332
Region_6951	chr1	99114302	99114589	287	4	13	34.585	10.2455	0.534441	0.102224
Region_6952	chr1	99199266	99199554	288	5	14	38.4014	10.6839	0.354838	0.097752
Region_6953	chr1	99200458	99200634	176	4	14	32.898	10.6929	0.633599	0.116398
Region_6954	chr1	99201909	99202166	257	5	14	40.5646	12.1091	0.640574	0.0913203
Region_6955	chr1	99239946	99240182	236	6	19	53.619	18.275	0.440377	0.116951
Region_6956	chr1	99262512	99262952	440	7	23	56.9048	12.6292	0.636683	0.101086
Region_6957	chr1	99306441	99307082	641	12	36	99.2721	32.744	0.490217	0.0816101
Region_6958	chr1	99326940	99327186	246	3	12	27.0748	7.14631	0.604241	0.11176
Region_6959	chr1	99337203	99337490	287	5	12	41.4966	14.7148	0.345806	0.121443
Region_6960	chr1	99356898	99357130	232	4	13	36.0476	11.2775	0.882646	0.0705165
Region_6961	chr1	99456781	99457010	229	6	18	51.6735	16.8434	0.746295	0.0921684
Region_6962	chr1	99528878	99529199	321	4	12	33.7415	8.72337	0.567536	0.132685
Region_6963	chr1	99580512	99580760	248	6	19	53.7483	18.3687	0.25478	0.113048
Region_6964	chr1	99585656	99585984	328	4	13	29.5442	7.99763	0.818156	0.103261
Region_6965	chr1	99630460	99630700	240	6	17	48.7687	13.9702	0.849078	0.0659631
Region_6966	chr1	99632498	99632683	185	4	16	34.8776	9.59302	0.8842	0.0877605
Region_6967	chr1	99642095	99642560	465	7	18	52.8707	14.5632	0.799162	0.083303
Region_6968	chr1	99646044	99646171	127	6	15	52.4286	16.9099	0.312463	0.125635
Region_6969	chr1	99689288	99689642	354	6	14	50.381	17.5243	0.71616	0.0796524
Region_6970	chr1	99765327	99765457	130	7	14	58.102	21.9775	0.402019	0.11968
Region_6971	chr1	99768707	99768968	261	5	16	43.1224	14.4264	0.69785	0.0942359
Region_6972	chr1	99805414	99805660	246	4	14	34.4422	9.2811	0.801612	0.0737756
Region_6973	chr1	99842383	99842765	382	6	21	54.3537	13.1601	0.887102	0.064735
Region_6974	chr1	99844822	99845612	790	19	62	169.259	48.4617	0.326597	0.0731376
Region_6975	chr1	99977828	99977964	136	4	13	37.2041	12.326	0.883395	0.0667269
Region_6976	chr1	100048883	100049287	404	6	22	46.7823	11.743	0.843382	0.0748885
Region_6977	chr1	100133608	100133942	334	11	26	83.2721	23.8338	0.117523	0.0695987
Region_6978	chr1	100188886	100189271	385	7	20	59.8639	19.9216	0.770811	0.072831
Region_6979	chr1	100302607	100302798	191	4	15	37.0884	11.2621	0.798921	0.0822166
Region_6980	chr1	100333499	100333779	280	5	15	41.5374	10.2184	0.858863	0.0633044
Region_6981	chr1	100360596	100360970	374	5	19	42.2313	10.4777	0.726987	0.080046
Region_6982	chr1	100459810	100460283	473	7	32	66.7755	16.3706	0.414623	0.0628729
Region_6983	chr1	100463736	100464068	332	8	19	65.0544	19.6346	0.29353	0.0689363
Region_6984	chr1	100527403	100527568	165	4	12	34.8503	13.8551	0.621467	0.119478
Region_6985	chr1	100530177	100530376	199	5	14	40.0748	12.5617	0.821754	0.0606489
Region_6986	chr1	100532889	100533228	339	6	17	49.6327	15.8153	0.508552	0.0940936
Region_6987	chr1	100583972	100584160	188	6	20	54.9728	16.6388	0.257047	0.105523
Region_6988	chr1	100593217	100593450	233	6	15	50.8503	15.1727	0.646557	0.0973001
Region_6989	chr1	100611160	100611272	112	3	12	32.0612	10.048	0.433249	0.141325
Region_6990	chr1	100624959	100625180	221	5	15	39.8299	11.4929	0.665754	0.114418
Region_6991	chr1	100640963	100641133	170	6	15	51.7415	16.4733	0.490129	0.133748
Region_6992	chr1	100668633	100669232	599	8	28	68.3673	21.7558	0.501601	0.0864121
Region_6993	chr1	100682485	100682732	247	9	19	73.7755	22.4691	0.691508	0.114106
Region_6994	chr1	100702135	100702487	352	4	14	35.4558	10.0711	0.463493	0.132374
Region_6995	chr1	100703308	100703544	236	4	14	31.8231	7.80999	0.717293	0.101667
Region_6996	chr1	100709641	100710005	364	7	21	64.7687	17.939	0.419624	0.113146
Region_6997	chr1	100712027	100712275	248	5	16	47.3265	18.2761	0.676868	0.114198
Region_6998	chr1	100713075	100713460	385	14	40	116.422	40.8616	0.771939	0.069181
Region_6999	chr1	100731475	100731626	151	4	12	36.4694	12.0526	0.557344	0.112802
Region_7000	chr1	100744487	100744827	340	7	28	62.5102	16.6451	0.562692	0.091925
Region_7001	chr1	100750027	100750308	281	4	13	35.4626	10.9384	0.724533	0.105669
Region_7002	chr1	100752980	100753099	119	4	12	30.7823	9.47565	0.450644	0.137566
Region_7003	chr1	100763981	100764184	203	4	15	32.068	9.20591	0.484984	0.112585
Region_7004	chr1	100823863	100824010	147	4	13	35.0884	10.9925	0.580656	0.120852
Region_7005	chr1	100982380	100982579	199	4	13	32.7415	9.23371	0.488162	0.112074
Region_7006	chr1	101067403	101067499	96	4	14	37.5238	10.8712	0.869411	0.0691862
Region_7007	chr1	101097444	101097645	201	6	13	48.5306	17.1002	0.855002	0.093341
Region_7008	chr1	101125091	101125304	213	4	15	34.9388	8.11664	0.645125	0.124617
Region_7009	chr1	101130491	101130970	479	10	38	82.1497	18.8543	0.278215	0.0776045
Region_7010	chr1	101182196	101182437	241	4	12	32.6939	8.87324	0.743187	0.101619
Region_7011	chr1	101237267	101237648	381	7	16	53.7959	13.2018	0.0585924	0.0724993
Region_7012	chr1	101239021	101239796	775	33	92	322.095	141.215	0.543016	0.0640337
Region_7013	chr1	101267977	101268390	413	6	18	48.898	12.6262	0.800581	0.0721539
Region_7014	chr1	101271045	101271389	344	5	15	43.2517	12.3015	0.680499	0.0716627
Region_7015	chr1	101284158	101284664	506	10	35	89.898	23.8154	0.792548	0.0674029
Region_7016	chr1	101306488	101306885	397	10	24	89.9728	34.0604	0.552489	0.140127
Region_7017	chr1	101311505	101311759	254	4	12	40.2993	12.9649	0.875427	0.0759933
Region_7018	chr1	101326135	101326419	284	10	19	81.1224	27.5166	0.427684	0.123791
Region_7019	chr1	101366186	101366475	289	4	13	35.5034	10.2104	0.817735	0.0742525
Region_7020	chr1	101367768	101368049	281	6	19	51.8163	15.3694	0.78871	0.0886868
Region_7021	chr1	101368646	101369034	388	6	25	49.8027	12.1704	0.861384	0.0649339
Region_7022	chr1	101376892	101377133	241	5	21	49.483	13.6644	0.823157	0.082747
Region_7023	chr1	101394330	101394521	191	4	12	32.6531	9.27041	0.528263	0.112532
Region_7024	chr1	101405539	101405609	70	3	12	28.898	10.1891	0.721465	0.116262
Region_7025	chr1	101418844	101419234	390	6	21	54.2449	17.5771	0.745051	0.102097
Region_7026	chr1	101432479	101432657	178	5	15	40.483	13.2703	0.538462	0.105432
Region_7027	chr1	101451698	101452151	453	6	21	54.8571	14.9084	0.669115	0.0997825
Region_7028	chr1	101452473	101452881	408	6	14	45.9932	12.9829	0.56179	0.0948542
Region_7029	chr1	101453108	101453310	202	6	19	46.5238	13.1911	0.599604	0.1057
Region_7030	chr1	101503782	101503940	158	5	13	41.7551	13.2859	0.485191	0.0960105
Region_7031	chr1	101504884	101505148	264	5	14	39.6327	11.5463	0.691895	0.0944062
Region_7032	chr1	101505442	101505628	186	5	12	44.1633	14.1586	0.501548	0.110153
Region_7033	chr1	101549508	101549765	257	7	20	57.1224	16.1686	0.658789	0.125362
Region_7034	chr1	101598158	101598704	546	10	31	79.5714	19.8581	0.585903	0.079433
Region_7035	chr1	101600118	101600321	203	5	20	45.3129	12.5642	0.815769	0.0879947
Region_7036	chr1	101632571	101632837	266	5	20	41.1837	10.9938	0.589981	0.125318
Region_7037	chr1	101642637	101643076	439	5	17	45.8095	11.9292	0.374407	0.0994423
Region_7038	chr1	101657130	101657406	276	6	12	48.7143	17.2821	0.212218	0.0965209
Region_7039	chr1	101719196	101719286	90	4	12	31.6463	10.0129	0.401779	0.123341
Region_7040	chr1	101761077	101761265	188	5	14	36.9388	11.1609	0.392298	0.128893
Region_7041	chr1	101770628	101770854	226	5	17	42.6871	11.5574	0.627293	0.142879
Region_7042	chr1	101795093	101795291	198	4	12	32.517	10.8118	0.552085	0.105738
Region_7043	chr1	101814674	101815061	387	7	27	57.3265	14.3957	0.667959	0.097147
Region_7044	chr1	101827412	101827563	151	6	13	48.2789	13.9239	0.358064	0.118635
Region_7045	chr1	101831925	101832180	255	6	12	46.9728	14.8637	0.487711	0.112963
Region_7046	chr1	101860981	101861597	616	10	39	81.966	20.6173	0.604635	0.0876671
Region_7047	chr1	101911970	101912256	286	4	12	36.1224	10.3896	0.726944	0.1369
Region_7048	chr1	101937349	101937598	249	6	15	49.9796	14.3648	0.422513	0.0813387
Region_7049	chr1	101939217	101939226	9	3	12	29.6531	9.9193	0.68794	0.175527
Region_7050	chr1	101950723	101950948	225	6	17	52.1361	17.2077	0.682232	0.0910052
Region_7051	chr1	101979310	101979440	130	5	14	43.381	15.3638	0.388354	0.115168
Region_7052	chr1	102013434	102013710	276	6	24	50.2721	14.9426	0.461704	0.100508
Region_7053	chr1	102032409	102032854	445	9	18	81.8367	19.5816	0.321727	0.081988
Region_7054	chr1	102046470	102046693	223	5	13	46.0272	16.7008	0.577626	0.0982411
Region_7055	chr1	102065704	102066021	317	7	20	64.6667	21.0363	0.488249	0.102253
Region_7056	chr1	102099786	102100045	259	5	13	43.0204	11.5803	0.59117	0.121852
Region_7057	chr1	102166552	102166817	265	5	16	40.0408	11.4311	0.442379	0.134155
Region_7058	chr1	102224534	102224859	325	5	16	38.415	11.5544	0.751213	0.124427
Region_7059	chr1	102253469	102253640	171	4	12	32.3537	9.31621	0.343945	0.126645
Region_7060	chr1	102257918	102258171	253	7	26	63.7143	19.036	0.571902	0.128323
Region_7061	chr1	102264542	102264779	237	4	14	33.102	9.27933	0.666101	0.11515
Region_7062	chr1	102400735	102401090	355	5	21	41.7619	10.7705	0.268043	0.106893
Region_7063	chr1	102434200	102434468	268	5	18	45.1633	14.7588	0.551402	0.097113
Region_7064	chr1	102485447	102485898	451	8	26	67.3129	19.3709	0.489599	0.0852995
Region_7065	chr1	102557630	102557726	96	3	12	28.2109	8.55701	0.38716	0.139641
Region_7066	chr1	102665322	102665574	252	4	13	33.9184	10.7522	0.530912	0.151567
Region_7067	chr1	102702378	102702615	237	4	13	35.8776	9.84044	0.663736	0.0939844
Region_7068	chr1	102774810	102775070	260	7	16	57.3129	17.4806	0.156528	0.100026
Region_7069	chr1	102804848	102805072	224	3	13	28.415	7.64167	0.695079	0.098951
Region_7070	chr1	102838030	102838314	284	4	13	30.8163	8.11309	0.309546	0.114909
Region_7071	chr1	102861201	102861552	351	4	16	33.0408	8.10621	0.739199	0.0812083
Region_7072	chr1	103085331	103085524	193	4	12	34.6871	10.1771	0.603042	0.104486
Region_7073	chr1	103119654	103120015	361	7	26	57.4558	14.2623	0.660732	0.0796396
Region_7074	chr1	103132875	103133002	127	4	12	36.2041	12.4987	0.627595	0.112054
Region_7075	chr1	103203982	103204342	360	8	29	66.1293	20.2469	0.759365	0.069394
Region_7076	chr1	103208262	103208546	284	9	18	68.6803	20.6288	0.736893	0.0696998
Region_7077	chr1	103272387	103272786	399	7	22	53.7211	15.3756	0.460269	0.0882585
Region_7078	chr1	103286683	103286955	272	4	13	35.3197	9.56018	0.535129	0.10303
Region_7079	chr1	103403354	103403671	317	8	21	63.8571	19.2617	0.514409	0.0951238
Region_7080	chr1	103415208	103415385	177	5	14	38.8231	13.8686	0.51338	0.126432
Region_7081	chr1	103488481	103488866	385	5	14	37.0884	10.2809	0.538245	0.116044
Region_7082	chr1	103523444	103523816	372	5	19	45.2517	12.8973	0.793377	0.0654108
Region_7083	chr1	103524377	103524621	244	4	16	32.5782	9.09458	0.289253	0.118849
Region_7084	chr1	103558919	103559235	316	5	19	41	11.4407	0.47912	0.121576
Region_7085	chr1	103582866	103583021	155	4	16	43.5986	17.0144	0.422941	0.118145
Region_7086	chr1	103589159	103589421	262	5	19	47.6803	16.6737	0.468243	0.095229
Region_7087	chr1	103792416	103792725	309	6	22	51.3265	15.3463	0.245658	0.100649
Region_7088	chr1	103858341	103858655	314	6	15	48.6803	14.6255	0.390622	0.1114
Region_7089	chr1	104077640	104077887	247	7	16	56.4014	16.9684	0.580907	0.107213
Region_7090	chr1	104115004	104115241	237	5	21	45.4354	12.0655	0.601441	0.0959399
Region_7091	chr1	104115861	104116014	153	3	12	31.585	9.55148	0.405925	0.129745
Region_7092	chr1	104134737	104134873	136	4	13	30.8027	9.71416	0.199247	0.113469
Region_7093	chr1	104136117	104136299	182	5	13	46.3129	13.8509	0.684303	0.0920413
Region_7094	chr1	104170227	104170354	127	6	14	50.7619	16.5444	0.289398	0.0995132
Region_7095	chr1	104173163	104173316	153	4	13	31.6463	10.5647	0.684068	0.118599
Region_7096	chr1	104198648	104198890	242	8	15	66.1633	21.4444	0.57284	0.0933401
Region_7097	chr1	104234430	104234707	277	5	16	44.068	11.4399	0.323535	0.10607
Region_7098	chr1	104285698	104286056	358	4	14	38.0816	9.91575	0.239586	0.0936324
Region_7099	chr1	104295897	104296127	230	4	13	35.8367	12.0763	0.331335	0.112183
Region_7100	chr1	104296282	104296617	335	5	20	43.6939	11.3407	0.237355	0.0916158
Region_7101	chr1	104365336	104365533	197	5	12	39.0952	11.5227	0.391272	0.138187
Region_7102	chr1	104382838	104383046	208	4	12	34.2245	10.1959	0.408094	0.129344
Region_7103	chr1	104441657	104441807	150	9	15	66.9932	22.4354	0.666971	0.0998032
Region_7104	chr1	104463224	104464324	1100	23	79	179.952	44.7863	0.466406	0.0624517
Region_7105	chr1	104465913	104466265	352	10	22	85.619	25.2723	0.496008	0.0980808
Region_7106	chr1	104466685	104467051	366	9	20	82.2313	30.2198	0.738463	0.0813357
Region_7107	chr1	104468389	104468530	141	4	12	35.4762	10.5482	0.645011	0.125697
Region_7108	chr1	104478830	104478923	93	5	14	43.5986	13.9135	0.433535	0.119296
Region_7109	chr1	104534095	104534376	281	5	13	39.9252	11.8368	0.497698	0.125033
Region_7110	chr1	104556921	104557151	230	4	12	34.2993	10.694	0.250961	0.106159
Region_7111	chr1	104600259	104600523	264	4	13	31.1156	8.11688	0.602174	0.101808
Region_7112	chr1	104617637	104617985	348	5	19	43.068	11.5798	0.438861	0.107803
Region_7113	chr1	104625561	104625639	78	5	12	45.1837	15.4871	0.342673	0.128359
Region_7114	chr1	104672095	104672268	173	6	15	49.5374	15.3718	0.251754	0.0969198
Region_7115	chr1	104675111	104675655	544	14	45	108.048	31.4301	0.607877	0.090142
Region_7116	chr1	104732670	104732986	316	6	16	45.5918	13.3364	0.489464	0.0842779
Region_7117	chr1	104736856	104737079	223	5	19	44.4218	13.317	0.568758	0.095355
Region_7118	chr1	104762067	104762502	435	7	17	58.5374	16.305	0.250312	0.0975058
Region_7119	chr1	104801200	104801367	167	7	14	56.1701	18.2743	0.562959	0.11918
Region_7120	chr1	104921254	104921442	188	5	17	49.4966	14.0485	0.359877	0.105036
Region_7121	chr1	104923003	104923565	562	8	32	73.8367	19.1007	0.284109	0.0770252
Region_7122	chr1	104948140	104948519	379	5	20	39.4082	10.0381	0.632957	0.0999836
Region_7123	chr1	105018509	105018761	252	7	24	59.4082	17.6545	0.357602	0.110051
Region_7124	chr1	105073088	105073291	203	4	15	38.0204	10.6998	0.548762	0.121096
Region_7125	chr1	105096058	105096344	286	11	22	80.6122	23.9061	0.427751	0.110898
Region_7126	chr1	105120580	105120828	248	4	15	32.1156	9.6177	0.464678	0.11292
Region_7127	chr1	105128115	105128381	266	6	20	45.1429	13.1706	0.47188	0.128751
Region_7128	chr1	105131913	105132086	173	5	12	41.2177	14.3849	0.225714	0.100451
Region_7129	chr1	105141364	105141609	245	4	17	36.3741	9.43776	0.32043	0.1076
Region_7130	chr1	105242676	105242935	259	6	17	48.0476	14.1215	0.225087	0.0914133
Region_7131	chr1	105328272	105328673	401	6	17	48.6803	12.7537	0.211114	0.0963394
Region_7132	chr1	105470503	105470852	349	8	22	73.3537	21.3001	0.497893	0.0962578
Region_7133	chr1	105519078	105519387	309	6	18	52.5646	14.6779	0.387022	0.0963384
Region_7134	chr1	105522895	105523000	105	3	12	32.7415	9.58958	0.0969144	0.0836792
Region_7135	chr1	105523777	105524135	358	5	13	50.6871	15.6073	0.439455	0.101324
Region_7136	chr1	105630355	105630772	417	11	25	91.5986	32.774	0.572148	0.0901238
Region_7137	chr1	105663918	105664204	286	8	32	71.5238	18.9409	0.293921	0.100868
Region_7138	chr1	105665902	105666117	215	5	16	47.2789	14.5479	0.406153	0.114594
Region_7139	chr1	105725594	105725891	297	5	16	40.0612	11.0312	0.150718	0.0822215
Region_7140	chr1	105852016	105852177	161	6	12	50.619	14.0665	0.443205	0.0973249
Region_7141	chr1	105855937	105856045	108	5	16	38	12.729	0.530157	0.137134
Region_7142	chr1	105870674	105871044	370	6	19	49.8776	14.2035	0.226294	0.0922857
Region_7143	chr1	105891113	105891626	513	14	46	110.449	26.6217	0.31825	0.0849212
Region_7144	chr1	105933574	105933884	310	6	20	55.898	15.0072	0.274026	0.0864441
Region_7145	chr1	105956909	105957080	171	4	15	37.8571	12.1198	0.269374	0.108294
Region_7146	chr1	106043032	106043369	337	6	19	48.4218	13.5318	0.5743	0.103721
Region_7147	chr1	106077914	106078093	179	5	15	45.8299	12.7872	0.264604	0.105962
Region_7148	chr1	106132954	106133034	80	6	15	43.0748	15.875	0.432983	0.139052
Region_7149	chr1	106159953	106160627	674	12	49	101.98	22.0766	0.422671	0.0836835
Region_7150	chr1	106173041	106173256	215	4	17	34.3061	9.38858	0.466826	0.140309
Region_7151	chr1	106213167	106213458	291	8	29	69.9252	18.621	0.440842	0.0998804
Region_7152	chr1	106275528	106275721	193	5	18	49.4626	15.1979	0.413068	0.122943
Region_7153	chr1	106277815	106278020	205	4	13	33.102	10.906	0.34259	0.118129
Region_7154	chr1	106291122	106291546	424	12	38	106.932	33.1153	0.222419	0.0945348
Region_7155	chr1	106298554	106298715	161	11	17	91.9252	34.4089	0.492877	0.104138
Region_7156	chr1	106329565	106329775	210	5	12	45.483	19.6508	0.41048	0.140633
Region_7157	chr1	106425275	106425539	264	6	29	65.4626	19.7075	0.481186	0.118139
Region_7158	chr1	106439665	106439988	323	5	18	46.8912	13.22	0.386934	0.0943084
Region_7159	chr1	106455392	106455444	52	3	13	30.2721	8.53322	0.261015	0.126747
Region_7160	chr1	106496114	106496348	234	4	12	33.4082	11.4526	0.509331	0.121992
Region_7161	chr1	106532317	106532453	136	4	15	38.2789	11.5875	0.506231	0.117901
Region_7162	chr1	106542873	106543071	198	4	18	41.0204	10.5755	0.617395	0.126167
Region_7163	chr1	106551302	106551631	329	6	20	56.7959	15.3676	0.367771	0.0927928
Region_7164	chr1	106568505	106568652	147	5	19	42.1497	14.9558	0.310963	0.11541
Region_7165	chr1	106587088	106587242	154	5	12	44.5034	18.0784	0.488134	0.110594
Region_7166	chr1	106596204	106596478	274	4	14	30.9932	8.92856	0.302668	0.116222
Region_7167	chr1	106618881	106619166	285	8	21	65.1769	20.6768	0.4337	0.112976
Region_7168	chr1	106629264	106629550	286	4	14	32.4966	9.60977	0.273902	0.10064
Region_7169	chr1	106631582	106631749	167	4	13	31.5442	10.4621	0.415572	0.143666
Region_7170	chr1	106633716	106633993	277	5	17	46.3265	11.5694	0.537201	0.116924
Region_7171	chr1	106643665	106643826	161	7	18	51.7823	18.9135	0.684309	0.108318
Region_7172	chr1	106680112	106680310	198	5	16	42.2653	12.6173	0.416586	0.124695
Region_7173	chr1	106697998	106698356	358	5	13	38.932	9.5578	0.330905	0.10617
Region_7174	chr1	106756488	106756704	216	5	12	39.9184	11.5234	0.416892	0.106365
Region_7175	chr1	106758707	106758990	283	4	12	33.1905	9.03368	0.350041	0.120126
Region_7176	chr1	106791139	106791339	200	7	22	56.6803	19.4595	0.51611	0.114132
Region_7177	chr1	106794965	106795348	383	5	14	43.6054	12.0448	0.293906	0.098534
Region_7178	chr1	106804557	106804968	411	9	28	81.9796	19.4389	0.511577	0.0912042
Region_7179	chr1	106805470	106805700	230	4	13	34.0272	10.7849	0.364905	0.12573
Region_7180	chr1	106840131	106840338	207	6	18	57.9932	16.4344	0.18715	0.0803732
Region_7181	chr1	106841008	106841227	219	3	12	28.6803	7.31108	0.327184	0.108646
Region_7182	chr1	106878477	106878560	83	3	13	30.1429	8.59197	0.519701	0.142156
Region_7183	chr1	106914701	106914837	136	4	14	33.7007	9.76043	0.526685	0.121989
Region_7184	chr1	106949054	106949235	181	5	14	40.5102	11.8191	0.351042	0.132125
Region_7185	chr1	106951109	106951436	327	7	16	52.6395	15.3747	0.45959	0.103026
Region_7186	chr1	106954012	106954229	217	4	12	35.0476	9.99886	0.464726	0.130094
Region_7187	chr1	106985255	106985496	241	6	21	55.8367	15.3016	0.581782	0.101464
Region_7188	chr1	107053127	107053332	205	8	23	60.2449	17.6451	0.764191	0.0829406
Region_7189	chr1	107148536	107148888	352	8	26	76.8707	22.668	0.413829	0.102281
Region_7190	chr1	107164693	107164923	230	5	12	45.1565	13.3702	0.368854	0.125356
Region_7191	chr1	107213327	107213461	134	6	12	46.5442	14.9626	0.496464	0.137717
Region_7192	chr1	107222115	107222349	234	4	14	32.5034	9.04507	0.396133	0.113112
Region_7193	chr1	107229085	107229327	242	3	13	31.585	8.41382	0.552375	0.111758
Region_7194	chr1	107235205	107235405	200	5	20	42.8571	13.02	0.340308	0.133531
Region_7195	chr1	107246931	107247298	367	6	18	48.3878	12.5286	0.708506	0.0938017
Region_7196	chr1	107275061	107275369	308	7	17	58.068	18.5586	0.783214	0.0852089
Region_7197	chr1	107287275	107287441	166	4	15	35.0816	10.2867	0.586239	0.123203
Region_7198	chr1	107292243	107292641	398	10	25	80.0476	21.8658	0.495117	0.100042
Region_7199	chr1	107300002	107300176	174	6	20	54.4286	16.1716	0.442864	0.129429
Region_7200	chr1	107319139	107319478	339	5	14	46.898	15.7083	0.440345	0.0946551
Region_7201	chr1	107319656	107319743	87	5	12	49.3129	16.3153	0.635833	0.111815
Region_7202	chr1	107324501	107325025	524	15	70	123.122	28.3498	0.536665	0.089345
Region_7203	chr1	107347679	107347953	274	5	22	44.3061	11.9998	0.43548	0.0919112
Region_7204	chr1	107389574	107389971	397	10	32	84.5782	22.0177	0.391727	0.0857931
Region_7205	chr1	107392260	107392612	352	5	12	40.2993	10.5619	0.478638	0.0787447
Region_7206	chr1	107403208	107403570	362	6	26	53.1565	14.343	0.466235	0.111868
Region_7207	chr1	107430549	107430898	349	8	31	68.5782	16.7585	0.152615	0.0731831
Region_7208	chr1	107460003	107460190	187	5	16	45.5442	15.8297	0.828742	0.0821386
Region_7209	chr1	107465105	107465338	233	4	12	31.8776	9.05304	0.78906	0.10152
Region_7210	chr1	107469654	107469852	198	5	17	44.0748	13.5617	0.839402	0.0734752
Region_7211	chr1	107481191	107481476	285	6	16	45.3946	13.7395	0.75661	0.0916546
Region_7212	chr1	107484518	107485111	593	8	26	66.2313	17.3261	0.660033	0.0740676
Region_7213	chr1	107496722	107497164	442	7	25	61.4694	19.1298	0.688832	0.0885907
Region_7214	chr1	107498064	107498308	244	7	25	73.1905	27.8315	0.871776	0.0696639
Region_7215	chr1	107499326	107499624	298	4	16	31.2585	8.35192	0.489066	0.101098
Region_7216	chr1	107501184	107501588	404	5	18	45.898	12.2903	0.774884	0.0828312
Region_7217	chr1	107523402	107523619	217	5	13	38.7075	12.7506	0.586601	0.0909053
Region_7218	chr1	107524672	107524887	215	4	12	34.5918	12.4277	0.652021	0.0816492
Region_7219	chr1	107538120	107538315	195	5	14	39.7007	10.6703	0.879254	0.070067
Region_7220	chr1	107544394	107544548	154	4	14	32.6327	9.09243	0.299838	0.135858
Region_7221	chr1	107546767	107546905	138	4	13	39.0068	13.1313	0.862727	0.0709867
Region_7222	chr1	107554271	107554573	302	4	17	33.5238	10.5027	0.829346	0.0850981
Region_7223	chr1	107559591	107559757	166	3	12	27.2721	7.3191	0.86646	0.0709173
Region_7224	chr1	107564313	107564548	235	4	13	35.2993	11.7277	0.927483	0.0600108
Region_7225	chr1	107567457	107567712	255	6	15	56.8844	17.3953	0.753021	0.0737206
Region_7226	chr1	107574030	107574298	268	5	18	39.9388	11.3941	0.825531	0.082543
Region_7227	chr1	107580956	107581205	249	6	15	47.4558	13.9844	0.781582	0.0716769
Region_7228	chr1	107622642	107622776	134	4	12	35.932	11.4734	0.766002	0.0959045
Region_7229	chr1	107642064	107642537	473	7	23	59.1633	15.2019	0.552122	0.0944936
Region_7230	chr1	107651996	107652202	206	6	16	50.932	17.7778	0.77903	0.080512
Region_7231	chr1	107687994	107688185	191	7	14	55.2381	17.1845	0.245039	0.12824
Region_7232	chr1	107693040	107693148	108	5	17	42.7007	12.5989	0.475683	0.122715
Region_7233	chr1	107771699	107771911	212	4	13	32.5918	8.77009	0.82311	0.0942585
Region_7234	chr1	107774213	107774440	227	5	12	42.7007	14.0193	0.859383	0.0750654
Region_7235	chr1	107793173	107793563	390	6	26	55.6735	14.9635	0.830153	0.0768086
Region_7236	chr1	107853932	107854182	250	5	13	39.1769	11.4465	0.830138	0.085476
Region_7237	chr1	107872466	107872831	365	5	19	45.7755	13.0803	0.799118	0.067425
Region_7238	chr1	107880325	107880523	198	4	12	32.1973	9.91791	0.712669	0.0917551
Region_7239	chr1	107899376	107899743	367	6	33	60.2517	13.9499	0.584894	0.0767125
Region_7240	chr1	107903922	107904437	515	7	24	61.2517	13.9656	0.743184	0.0805255
Region_7241	chr1	107907916	107908026	110	3	13	29.7959	9.61017	0.913855	0.0646743
Region_7242	chr1	107914282	107914578	296	5	12	36.9252	10.8987	0.725515	0.110644
Region_7243	chr1	107940017	107940237	220	3	15	29.2041	7.89827	0.436063	0.123949
Region_7244	chr1	107966586	107966800	214	5	17	40.2313	11.2938	0.790712	0.103271
Region_7245	chr1	107984513	107984724	211	4	15	36.5238	11.2014	0.68183	0.0896273
Region_7246	chr1	107990797	107990947	150	5	14	38.9864	11.3083	0.841421	0.0940815
Region_7247	chr1	107991456	107991779	323	6	13	52.9796	21.3806	0.694685	0.0932586
Region_7248	chr1	107994003	107994240	237	7	23	59.8435	19.5643	0.236347	0.125347
Region_7249	chr1	108014339	108014682	343	4	14	34.2721	9.92545	0.677592	0.109548
Region_7250	chr1	108031384	108031631	247	4	16	35.517	10.3675	0.864029	0.0738415
Region_7251	chr1	108045454	108045944	490	9	30	76.898	19.9103	0.154978	0.0758889
Region_7252	chr1	108118350	108118662	312	5	14	45.4014	13.2322	0.819424	0.0905313
Region_7253	chr1	108211965	108212289	324	9	31	88.9524	27.3654	0.483562	0.0931159
Region_7254	chr1	108223313	108223464	151	7	17	65.7007	25.9077	0.7263	0.107238
Region_7255	chr1	108342183	108342388	205	9	22	71.0204	21.7248	0.877954	0.0683416
Region_7256	chr1	108360487	108360599	112	5	13	44.8639	16.2808	0.786549	0.121951
Region_7257	chr1	108366220	108366348	128	5	14	47.5714	16.9399	0.760467	0.102981
Region_7258	chr1	108471234	108471436	202	4	13	38.1905	11.6949	0.74848	0.0957086
Region_7259	chr1	108474341	108474551	210	8	20	68.6599	23.6971	0.723802	0.0781326
Region_7260	chr1	108475768	108476080	312	8	27	67.5034	23.048	0.849113	0.0636117
Region_7261	chr1	108529783	108530005	222	5	15	46.9932	13.7679	0.811556	0.0769889
Region_7262	chr1	108557708	108557865	157	3	12	25.3333	6.88888	0.914049	0.0660111
Region_7263	chr1	108561667	108562323	656	9	40	76.5374	17.6772	0.400877	0.0695364
Region_7264	chr1	108572310	108572577	267	5	19	44.8707	13.1734	0.877013	0.0678822
Region_7265	chr1	108625024	108625252	228	7	22	60.7687	23.8859	0.784989	0.0755621
Region_7266	chr1	108642842	108643091	249	4	12	30.2585	9.18314	0.886883	0.068736
Region_7267	chr1	108644732	108644932	200	4	13	30.8844	9.36586	0.762863	0.0795618
Region_7268	chr1	108678704	108678861	157	5	18	41.8163	12.6789	0.670165	0.109388
Region_7269	chr1	108682078	108682432	354	6	19	52.3946	18.292	0.605297	0.0826626
Region_7270	chr1	108704881	108705135	254	6	17	54.2925	17.7776	0.683432	0.0854144
Region_7271	chr1	108712692	108712946	254	5	16	39	11.992	0.282726	0.0825482
Region_7272	chr1	108715589	108715942	353	10	17	77.8027	29.1029	0.623502	0.11881
Region_7273	chr1	108769896	108770017	121	4	12	30.7619	11.0648	0.76942	0.0856516
Region_7274	chr1	108846613	108846897	284	7	19	58.2925	17.5613	0.588265	0.0884641
Region_7275	chr1	108850998	108851200	202	5	15	39.585	13.9945	0.388803	0.119991
Region_7276	chr1	108857482	108857592	110	4	13	37.9864	12.1565	0.901581	0.0720757
Region_7277	chr1	108860584	108860730	146	6	14	42.2517	13.1784	0.473624	0.141648
Region_7278	chr1	108861914	108862163	249	5	18	46.1565	11.4716	0.360005	0.0721715
Region_7279	chr1	108886949	108887134	185	7	21	56.7279	20.0255	0.910086	0.0648027
Region_7280	chr1	108962131	108962606	475	11	49	90.1497	20.1852	0.623863	0.0808248
Region_7281	chr1	108963891	108964074	183	6	14	46.7959	19.964	0.115619	0.0802347
Region_7282	chr1	109051324	109051579	255	6	12	45.7007	14.5731	0.89567	0.0629045
Region_7283	chr1	109089634	109089882	248	10	24	77.9184	24.2522	0.205435	0.10543
Region_7284	chr1	109126501	109126877	376	8	25	67.9048	19.9002	0.868048	0.0667266
Region_7285	chr1	109141353	109141550	197	10	29	74.0204	23.4516	0.263925	0.128874
Region_7286	chr1	109147536	109147652	116	4	19	44.7551	15.7522	0.890121	0.0657967
Region_7287	chr1	109169940	109170278	338	7	26	72.9592	24.2639	0.824201	0.0795504
Region_7288	chr1	109171103	109171313	210	5	13	38.7483	11.728	0.830709	0.0784151
Region_7289	chr1	109199953	109200248	295	6	13	58.2245	23.6926	0.884342	0.0707094
Region_7290	chr1	109207402	109207852	450	6	24	52.966	16.8171	0.43888	0.11866
Region_7291	chr1	109208271	109208450	179	5	13	37.9592	11.2839	0.383651	0.146346
Region_7292	chr1	109225247	109225395	148	4	13	35.2585	12.2229	0.885672	0.0692435
Region_7293	chr1	109299090	109299717	627	10	31	85.8367	24.4935	0.516171	0.0665534
Region_7294	chr1	109307680	109307940	260	6	12	48.0612	16.3783	0.656361	0.0942181
Region_7295	chr1	109313551	109313794	243	7	22	62.4966	23.7387	0.789902	0.0827666
Region_7296	chr1	109372395	109372646	251	6	16	50.0204	15.7804	0.542129	0.0999817
Region_7297	chr1	109392934	109393205	271	6	15	52.6054	22.5709	0.446988	0.146231
Region_7298	chr1	109451885	109452323	438	8	20	64.7687	19.0098	0.813466	0.0614933
Region_7299	chr1	109456663	109456813	150	5	14	38.0748	11.7672	0.593358	0.0975372
Region_7300	chr1	109465578	109465670	92	7	15	55.0952	20.3255	0.514809	0.116446
Region_7301	chr1	109465900	109466284	384	14	46	111.435	30.3435	0.234835	0.0747767
Region_7302	chr1	109470285	109470516	231	5	14	44.7279	18.5932	0.235667	0.0953106
Region_7303	chr1	109471281	109471567	286	7	18	58.2449	16.5275	0.406964	0.108831
Region_7304	chr1	109475515	109475891	376	10	16	82.3946	29.0072	0.461369	0.104826
Region_7305	chr1	109477068	109477570	502	8	18	69.1497	23.8702	0.434137	0.108437
Region_7306	chr1	109505797	109506039	242	4	12	33.034	10.6639	0.566989	0.110135
Region_7307	chr1	109522029	109522492	463	9	29	74.9184	21.637	0.70409	0.0648903
Region_7308	chr1	109542059	109542167	108	4	12	34.8707	12.0928	0.698608	0.114496
Region_7309	chr1	109555430	109555750	320	6	20	49.7483	13.4962	0.86243	0.0687893
Region_7310	chr1	109611657	109612019	362	7	20	64.4626	24.7387	0.811823	0.0642173
Region_7311	chr1	109636733	109637195	462	10	22	89.4286	33.2827	0.731338	0.0747012
Region_7312	chr1	109640735	109640961	226	5	17	42.2245	15.3725	0.465894	0.0718772
Region_7313	chr1	109651690	109652002	312	4	12	32.2109	8.72348	0.557806	0.113587
Region_7314	chr1	109703975	109704320	345	8	16	68.0068	23.9459	0.793572	0.0786402
Region_7315	chr1	109705821	109706265	444	8	19	67.102	20.1082	0.817829	0.0713047
Region_7316	chr1	109717017	109717382	365	6	15	58.7755	20.7737	0.789262	0.0637208
Region_7317	chr1	109724548	109724784	236	5	12	40.6054	13.2057	0.82033	0.0726178
Region_7318	chr1	109767028	109767483	455	9	21	73.449	22.6894	0.718537	0.0945914
Region_7319	chr1	109774549	109775235	686	11	37	106.755	40.2696	0.542896	0.0640259
Region_7320	chr1	109793872	109794343	471	7	25	56.8027	14.6576	0.63055	0.0865974
Region_7321	chr1	109839533	109839854	321	5	15	42.8095	11.0982	0.841158	0.0716745
Region_7322	chr1	109849666	109850019	353	6	12	50.7823	15.4665	0.754084	0.0992878
Region_7323	chr1	109855933	109856247	314	7	14	57.7143	17.9531	0.301371	0.115189
Region_7324	chr1	109896752	109897142	390	8	24	60.5918	18.7929	0.720029	0.0795
Region_7325	chr1	109947759	109948039	280	5	13	38.1224	13.6467	0.757869	0.0993142
Region_7326	chr1	109997544	109997684	140	5	14	41.6667	13.5345	0.255786	0.113005
Region_7327	chr1	110009326	110009501	175	4	14	33.9728	10.632	0.827697	0.0838949
Region_7328	chr1	110068373	110068665	292	10	20	77.8095	26.3013	0.190315	0.108774
Region_7329	chr1	110073011	110073381	370	5	17	40.3469	11.4543	0.832012	0.0766584
Region_7330	chr1	110074057	110074375	318	4	15	34.2857	9.13971	0.648844	0.105396
Region_7331	chr1	110081473	110081660	187	4	12	30	10.2836	0.765711	0.102164
Region_7332	chr1	110099059	110099369	310	5	13	41.2517	15.2342	0.723976	0.0975909
Region_7333	chr1	110133930	110134571	641	11	27	97.034	31.8127	0.674676	0.0657861
Region_7334	chr1	110136210	110136480	270	5	13	43.4898	16.2052	0.5881	0.0844728
Region_7335	chr1	110137666	110138369	703	16	52	139.599	36.939	0.378475	0.0752223
Region_7336	chr1	110151836	110152125	289	6	18	52.5034	18.5839	0.646719	0.111154
Region_7337	chr1	110160512	110160682	170	6	17	55.2789	22.3689	0.675299	0.0927071
Region_7338	chr1	110181851	110182157	306	7	18	62.9524	26.2612	0.839707	0.0658343
Region_7339	chr1	110209334	110209658	324	7	18	60.9932	23.9064	0.738109	0.0937829
Region_7340	chr1	110221879	110222058	179	7	12	67.619	31.2259	0.822787	0.0843788
Region_7341	chr1	110235752	110235998	246	7	14	59.966	24.5592	0.200818	0.0907904
Region_7342	chr1	110239139	110239724	585	7	21	55.0816	17.097	0.751312	0.0797596
Region_7343	chr1	110243819	110244236	417	12	31	98.6871	34.1816	0.726916	0.0735429
Region_7344	chr1	110245465	110245872	407	6	19	44.2449	11.9127	0.704785	0.0803745
Region_7345	chr1	110256415	110256771	356	10	26	84.3469	28.2461	0.831886	0.0962795
Region_7346	chr1	110292221	110292489	268	6	12	48.2449	16.7126	0.710367	0.095562
Region_7347	chr1	110293567	110293767	200	4	12	32.6871	9.94423	0.741256	0.0811529
Region_7348	chr1	110303737	110303855	118	4	12	37.7415	13.5692	0.914839	0.0608434
Region_7349	chr1	110305045	110305247	202	4	13	35.8912	10.5662	0.869985	0.0699454
Region_7350	chr1	110308591	110308870	279	6	15	51.9796	14.8741	0.726214	0.077525
Region_7351	chr1	110313137	110313568	431	5	14	36.5986	8.99289	0.686157	0.0899157
Region_7352	chr1	110317676	110317918	242	5	13	40.517	16.8297	0.807595	0.0626287
Region_7353	chr1	110340525	110340913	388	16	25	145.83	55.353	0.716337	0.0619885
Region_7354	chr1	110347590	110347827	237	5	12	38.381	13.1177	0.555746	0.0895491
Region_7355	chr1	110390269	110390414	145	6	15	51.1701	19.8302	0.184058	0.106966
Region_7356	chr1	110413455	110413666	211	5	15	38.7755	10.7975	0.871005	0.0662455
Region_7357	chr1	110428229	110428479	250	4	13	32.619	10.4595	0.864285	0.101083
Region_7358	chr1	110444807	110444943	136	6	15	47.2245	14.0517	0.839017	0.102706
Region_7359	chr1	110447415	110447672	257	7	16	50.0816	13.4299	0.785615	0.0656039
Region_7360	chr1	110463675	110464069	394	10	37	89.6463	27.3963	0.784246	0.0699626
Region_7361	chr1	110482140	110482687	547	11	42	108.061	41.4096	0.689242	0.0779981
Region_7362	chr1	110494593	110495213	620	15	41	139.163	59.9612	0.790385	0.0660193
Region_7363	chr1	110497373	110497612	239	6	12	48.0408	17.2896	0.759193	0.07743
Region_7364	chr1	110502346	110502542	196	4	12	30.8503	8.41993	0.742953	0.092608
Region_7365	chr1	110503177	110503555	378	7	20	59.3061	15.085	0.785352	0.0655575
Region_7366	chr1	110517670	110517983	313	13	26	104.993	38.6809	0.834696	0.0607996
Region_7367	chr1	110518330	110518752	422	9	22	72.0544	24.8794	0.788929	0.0775522
Region_7368	chr1	110526123	110526574	451	9	21	88.7279	35.3225	0.507487	0.0837354
Region_7369	chr1	110535749	110536014	265	5	12	46	19.5665	0.570002	0.105886
Region_7370	chr1	110545989	110546260	271	5	15	38.7007	11.2581	0.386541	0.111654
Region_7371	chr1	110548770	110548962	192	4	13	32.4286	10.4094	0.732171	0.128155
Region_7372	chr1	110564832	110565270	438	11	20	91.6735	22.778	0.50931	0.0797671
Region_7373	chr1	110584241	110584741	500	13	25	105.578	37.3027	0.700446	0.0835073
Region_7374	chr1	110586926	110587324	398	7	13	56.9864	15.1815	0.466595	0.0877775
Region_7375	chr1	110588224	110588518	294	6	18	47.102	13.4916	0.466195	0.112759
Region_7376	chr1	110604370	110604589	219	9	19	74.8912	24.6857	0.648413	0.0927787
Region_7377	chr1	110611840	110612288	448	13	19	112.986	35.3478	0.503985	0.0771918
Region_7378	chr1	110613797	110614156	359	6	18	50.3129	16.5694	0.503412	0.075556
Region_7379	chr1	110618864	110619073	209	5	13	39.3946	12.7277	0.706648	0.0767494
Region_7380	chr1	110626803	110627143	340	7	25	62.4082	17.8075	0.385701	0.0809431
Region_7381	chr1	110631598	110631837	239	4	12	34.0068	10.1614	0.597197	0.087194
Region_7382	chr1	110673038	110673244	206	7	16	60.6259	21.9546	0.28827	0.0882978
Region_7383	chr1	110681779	110682123	344	5	15	38.1701	10.9083	0.638982	0.112527
Region_7384	chr1	110686051	110686315	264	3	12	26.3061	7.25996	0.481395	0.112741
Region_7385	chr1	110686484	110686685	201	5	21	42.1565	10.8146	0.496751	0.123926
Region_7386	chr1	110718851	110719078	227	4	13	33.551	9.63668	0.290771	0.11275
Region_7387	chr1	110722714	110723254	540	7	27	52.6667	11.7493	0.49357	0.0963453
Region_7388	chr1	110723896	110724132	236	6	20	53.3469	15.5514	0.641912	0.093287
Region_7389	chr1	110737031	110737402	371	5	19	43.5646	12.3355	0.256589	0.0910402
Region_7390	chr1	110746221	110746475	254	4	14	36.2925	9.80649	0.480713	0.0856632
Region_7391	chr1	110753403	110753911	508	21	54	169.837	55.4584	0.369274	0.100035
Region_7392	chr1	110813758	110814014	256	5	16	50.9252	14.2671	0.167894	0.0854432
Region_7393	chr1	110815753	110815928	175	4	16	32.9456	9.47367	0.314573	0.108172
Region_7394	chr1	110873057	110873480	423	10	27	84.2857	22.2002	0.464632	0.0945935
Region_7395	chr1	110877779	110878283	504	9	30	70.9184	17.4272	0.848331	0.0668615
Region_7396	chr1	110971558	110971917	359	4	12	30.9932	8.30126	0.488751	0.124481
Region_7397	chr1	110981608	110981870	262	4	12	40.3878	13.8319	0.327341	0.0908273
Region_7398	chr1	111047774	111048046	272	6	23	49.6531	12.3519	0.694742	0.0726873
Region_7399	chr1	111195486	111195605	119	4	12	33.4898	10.4949	0.837907	0.0784563
Region_7400	chr1	111205646	111205879	233	4	12	31.2993	9.1789	0.496164	0.127973
Region_7401	chr1	111221931	111222365	434	5	16	47.5646	14.7026	0.795762	0.0856855
Region_7402	chr1	111249641	111249924	283	5	17	40.5714	11.6107	0.777303	0.0978958
Region_7403	chr1	111311361	111311790	429	9	31	72.1701	18.8928	0.768239	0.067395
Region_7404	chr1	111397469	111397547	78	4	12	30.9864	9.58022	0.876155	0.0763804
Region_7405	chr1	111402052	111402439	387	9	22	74.898	21.2699	0.797042	0.085304
Region_7406	chr1	111402681	111403238	557	8	32	69.6054	18.229	0.815653	0.0762244
Region_7407	chr1	111407318	111407602	284	5	17	38.2789	11.7501	0.739948	0.102748
Region_7408	chr1	111435501	111435761	260	7	20	55.0068	18.3939	0.417962	0.0996425
Region_7409	chr1	111448161	111448484	323	6	19	48.1156	14.5058	0.346554	0.0946724
Region_7410	chr1	111473813	111474013	200	9	18	74.0816	22.6989	0.730614	0.14113
Region_7411	chr1	111482627	111482882	255	4	13	30.7891	8.38886	0.672199	0.0776109
Region_7412	chr1	111503249	111503439	190	6	14	49.5442	18.3319	0.746253	0.0890662
Region_7413	chr1	111509483	111509732	249	6	12	59.102	25.1488	0.762517	0.0722036
Region_7414	chr1	111519972	111520219	247	5	12	40.6395	14.1436	0.868024	0.0718293
Region_7415	chr1	111533972	111534156	184	4	13	36.102	10.4	0.646319	0.119884
Region_7416	chr1	111542246	111542348	102	7	13	55.8435	17.7385	0.163687	0.118276
Region_7417	chr1	111565960	111566280	320	5	13	40.0884	10.4462	0.717666	0.0912847
Region_7418	chr1	111580091	111580452	361	5	22	43.9796	12.3491	0.788997	0.0740998
Region_7419	chr1	111597585	111597909	324	4	13	30.3265	8.13176	0.668479	0.117839
Region_7420	chr1	111606533	111606865	332	5	17	41.5034	11.2465	0.776709	0.0843093
Region_7421	chr1	111737326	111737811	485	7	27	62.3878	20.5987	0.403558	0.078822
Region_7422	chr1	111741818	111742005	187	6	13	47.2585	16.7786	0.707244	0.104594
Region_7423	chr1	111746303	111746382	79	6	12	45.2381	14.438	0.845276	0.0751055
Region_7424	chr1	111790649	111790793	144	5	12	43.4626	14.0168	0.623513	0.113612
Region_7425	chr1	111791417	111791632	215	8	20	70.0136	22.3214	0.432736	0.121881
Region_7426	chr1	111791880	111792283	403	5	18	41.9796	11.3816	0.302189	0.0979323
Region_7427	chr1	111801235	111801808	573	11	25	97.5102	37.1137	0.602244	0.082184
Region_7428	chr1	111802204	111802497	293	5	14	44.9252	16.3284	0.875075	0.0662255
Region_7429	chr1	111803545	111804177	632	11	33	92.9796	25.866	0.712331	0.0763669
Region_7430	chr1	111805675	111805787	112	7	15	61.551	24.6344	0.58278	0.10539
Region_7431	chr1	111807293	111807670	377	6	18	47.1565	11.7617	0.84152	0.0713134
Region_7432	chr1	111821079	111821431	352	6	12	49.9456	17.3347	0.285967	0.103588
Region_7433	chr1	111829016	111829222	206	7	17	58.3673	16.8998	0.473001	0.130972
Region_7434	chr1	111829681	111830073	392	11	19	92.6395	29.7326	0.499828	0.0991324
Region_7435	chr1	111835399	111835913	514	5	18	44.7007	10.2499	0.432325	0.104316
Region_7436	chr1	111837523	111837802	279	8	14	69.6054	23.6199	0.357532	0.089447
Region_7437	chr1	111838410	111838529	119	9	25	68.8776	25.085	0.568399	0.117484
Region_7438	chr1	111844793	111845146	353	5	16	39.4354	10.4541	0.316243	0.115863
Region_7439	chr1	111847472	111847978	506	12	13	104.626	37.0847	0.630905	0.0749854
Region_7440	chr1	111852782	111853115	333	7	22	59.1224	16.9947	0.32195	0.0859882
Region_7441	chr1	111853558	111853959	401	6	24	53.3333	13.2398	0.233339	0.087646
Region_7442	chr1	111856957	111857231	274	8	17	74.0136	30.772	0.230486	0.0889324
Region_7443	chr1	111868186	111868504	318	5	15	43.7687	11.4486	0.324626	0.105194
Region_7444	chr1	111879055	111879390	335	5	20	42.9456	12.2412	0.466802	0.0871342
Region_7445	chr1	111880604	111881022	418	10	26	88.4762	21.6954	0.237462	0.0602147
Region_7446	chr1	111884912	111885034	122	3	12	30	9.86206	0.423853	0.141425
Region_7447	chr1	111896037	111896348	311	19	36	157.048	55.2873	0.38349	0.127068
Region_7448	chr1	111902008	111902404	396	9	25	81.5782	29.8845	0.442765	0.102662
Region_7449	chr1	111909285	111909588	303	7	25	60.551	18.4648	0.468829	0.113511
Region_7450	chr1	111917359	111918233	874	12	53	104.646	25.8382	0.373025	0.0901988
Region_7451	chr1	111921996	111922459	463	7	26	61.9592	18.0547	0.477727	0.103626
Region_7452	chr1	111928858	111929673	815	11	24	93.6735	28.8551	0.341089	0.0719526
Region_7453	chr1	111931503	111931714	211	6	15	48.7891	15.6526	0.548955	0.0979891
Region_7454	chr1	111934497	111934674	177	6	13	55.483	17.4499	0.502435	0.12786
Region_7455	chr1	111941865	111942395	530	8	14	78.0544	27.8277	0.626247	0.0962484
Region_7456	chr1	111945282	111945617	335	6	13	53.7279	22.4605	0.308846	0.108376
Region_7457	chr1	111950099	111950462	363	6	18	50.8231	16.4653	0.536743	0.108316
Region_7458	chr1	111953086	111953433	347	4	12	29.2857	7.96052	0.451003	0.125506
Region_7459	chr1	111955779	111955916	137	5	13	52.7551	19.1177	0.422323	0.111394
Region_7460	chr1	111958522	111958688	166	6	16	50.5782	15.5598	0.431984	0.116449
Region_7461	chr1	111968943	111969244	301	7	22	62.0272	20.7988	0.268122	0.101373
Region_7462	chr1	111977349	111977528	179	6	19	49.7823	15.501	0.321356	0.113972
Region_7463	chr1	111981656	111982031	375	26	51	281.721	145.693	0.625574	0.0917456
Region_7464	chr1	111982892	111983142	250	5	15	38.5918	11.7548	0.478842	0.128922
Region_7465	chr1	111985249	111985539	290	7	20	62.9932	18.8652	0.588675	0.0971873
Region_7466	chr1	111988471	111988866	395	13	15	109.558	35.0012	0.275467	0.073761
Region_7467	chr1	111992204	111992835	631	17	65	160.361	53.533	0.468311	0.0678701
Region_7468	chr1	112003671	112003842	171	6	20	52.0884	16.514	0.367929	0.127831
Region_7469	chr1	112013592	112013767	175	6	21	58.8435	18.9887	0.347455	0.0977158
Region_7470	chr1	112029656	112030085	429	9	22	79.0612	19.7412	0.472018	0.0868276
Region_7471	chr1	112034974	112035418	444	7	20	58.8027	19.8286	0.397207	0.0788244
Region_7472	chr1	112045033	112045232	199	5	14	40.1224	12.6453	0.483565	0.135793
Region_7473	chr1	112053984	112054336	352	8	24	67.381	16.8524	0.589968	0.092492
Region_7474	chr1	112058884	112059253	369	7	24	59.1088	15.0902	0.41472	0.07969
Region_7475	chr1	112070265	112070577	312	5	20	39.2245	11.0303	0.211661	0.104016
Region_7476	chr1	112077052	112077414	362	9	35	71.7075	19.8467	0.522598	0.0969275
Region_7477	chr1	112124149	112124288	139	4	15	31.8163	9.46154	0.458357	0.132278
Region_7478	chr1	112132591	112132792	201	3	14	26.2993	6.92466	0.0794859	0.0677401
Region_7479	chr1	112141632	112141964	332	8	17	74.6259	24.7207	0.15073	0.0722364
Region_7480	chr1	112143986	112144426	440	8	25	77.0272	27.3421	0.216968	0.0755681
Region_7481	chr1	112167089	112167249	160	5	14	40.966	11.0524	0.279294	0.109794
Region_7482	chr1	112180638	112180930	292	5	16	44.3673	14.9323	0.197304	0.090057
Region_7483	chr1	112196772	112196928	156	4	12	36.2109	13.1812	0.3982	0.134739
Region_7484	chr1	112221455	112221745	290	13	23	105.395	34.9915	0.293385	0.147864
Region_7485	chr1	112230508	112230803	295	9	17	73.5918	26.7443	0.655648	0.0947536
Region_7486	chr1	112241691	112242081	390	8	24	62.4762	17.1821	0.378091	0.0973425
Region_7487	chr1	112244874	112245078	204	5	18	39.7211	10.6248	0.390878	0.141344
Region_7488	chr1	112251733	112252087	354	6	17	50.5782	16.4421	0.551091	0.103328
Region_7489	chr1	112253964	112254303	339	7	16	58.8503	16.9339	0.387979	0.116118
Region_7490	chr1	112264088	112264296	208	6	13	52.3333	20.8738	0.396711	0.107713
Region_7491	chr1	112265241	112265560	319	4	13	31.1973	8.54131	0.354376	0.0883427
Region_7492	chr1	112274125	112274327	202	5	13	43.7619	13.5663	0.387692	0.123929
Region_7493	chr1	112279032	112279208	176	4	12	40.7959	12.1998	0.375948	0.12249
Region_7494	chr1	112287855	112288195	340	5	18	40.8776	10.2962	0.541256	0.113928
Region_7495	chr1	112297072	112297236	164	4	12	33.6871	10.2361	0.486885	0.113115
Region_7496	chr1	112302573	112302860	287	4	13	33.4626	8.72665	0.683949	0.11398
Region_7497	chr1	112309632	112309792	160	5	12	41.0476	14.3309	0.709491	0.099572
Region_7498	chr1	112317660	112317981	321	6	24	52.9728	13.0934	0.69845	0.111147
Region_7499	chr1	112330288	112330454	166	4	13	30.1156	8.8909	0.673413	0.0973587
Region_7500	chr1	112332203	112332444	241	5	13	43.068	13.0324	0.663748	0.104638
Region_7501	chr1	112357188	112357609	421	11	30	108.857	42.1792	0.772158	0.0896429
Region_7502	chr1	112416783	112416949	166	4	13	35.9388	10.376	0.783675	0.0884331
Region_7503	chr1	112462039	112462115	76	5	15	42.2789	14.7392	0.218446	0.140134
Region_7504	chr1	112463678	112464099	421	6	19	52.1837	14.6213	0.76448	0.0675695
Region_7505	chr1	112474643	112474733	90	4	14	39.8503	11.6633	0.827029	0.0740357
Region_7506	chr1	112488064	112488375	311	7	21	57.0816	18.1091	0.724725	0.0760273
Region_7507	chr1	112514332	112514447	115	5	13	42.6803	18.4134	0.606258	0.097841
Region_7508	chr1	112520184	112520458	274	8	19	72.9592	32.1284	0.453943	0.0800494
Region_7509	chr1	112538887	112539081	194	3	12	25.932	6.91401	0.833602	0.0817685
Region_7510	chr1	112585269	112585470	201	6	21	50.5782	15.2939	0.90367	0.0657089
Region_7511	chr1	112621376	112621547	171	7	18	57.6803	17.5218	0.703503	0.0878648
Region_7512	chr1	112686008	112686175	167	4	12	33.5034	10.9522	0.85795	0.067319
Region_7513	chr1	112734641	112734936	295	4	16	40.1497	14.8506	0.653287	0.084357
Region_7514	chr1	112765900	112766364	464	8	22	64.6667	18.2477	0.797766	0.0776143
Region_7515	chr1	112772587	112772785	198	6	13	56.5102	22.1701	0.8545	0.0659593
Region_7516	chr1	112789004	112789332	328	5	17	41.5238	13.93	0.793982	0.0639401
Region_7517	chr1	112794270	112794899	629	9	27	72.7551	20.797	0.592831	0.0755105
Region_7518	chr1	112807803	112807979	176	6	16	48.3673	15.6744	0.583499	0.0976969
Region_7519	chr1	112814008	112814117	109	4	14	30.5918	10.3452	0.907444	0.064711
Region_7520	chr1	112814852	112815061	209	6	17	48.8027	17.3614	0.819948	0.0661654
Region_7521	chr1	112822192	112822511	319	8	26	67.9184	22.2721	0.757473	0.0645191
Region_7522	chr1	112832346	112832708	362	9	26	70.0408	21.0553	0.293945	0.10558
Region_7523	chr1	112841460	112841667	207	6	14	49.2517	16.1104	0.832497	0.0799031
Region_7524	chr1	112861673	112861738	65	5	12	37.6531	12.9803	0.250114	0.16557
Region_7525	chr1	112869043	112869310	267	7	23	56.102	16.911	0.786712	0.0895609
Region_7526	chr1	112922842	112923003	161	6	16	52.0068	18.4845	0.610692	0.120657
Region_7527	chr1	112994140	112994442	302	8	28	64.2925	17.9681	0.857804	0.0712244
Region_7528	chr1	113013564	113013783	219	5	13	39.7347	13.5005	0.900696	0.0603965
Region_7529	chr1	113026982	113027306	324	6	18	50.1565	13.6184	0.343396	0.109893
Region_7530	chr1	113029660	113029885	225	3	12	24.7959	7.40042	0.759121	0.0857828
Region_7531	chr1	113053691	113053902	211	5	13	41.8571	12.1948	0.758657	0.106947
Region_7532	chr1	113057393	113057686	293	6	18	55.6054	17.7766	0.775018	0.0998059
Region_7533	chr1	113110219	113110412	193	5	14	42.7211	13.7247	0.502628	0.117744
Region_7534	chr1	113165202	113165427	225	5	12	44.8231	15.2889	0.932787	0.0678534
Region_7535	chr1	113165625	113165835	210	5	13	38.6259	11.1768	0.81179	0.112155
Region_7536	chr1	113182961	113183135	174	4	14	33.0612	9.77362	0.790993	0.0919927
Region_7537	chr1	113187557	113187791	234	6	18	52.1088	13.4766	0.841934	0.0660955
Region_7538	chr1	113197738	113197954	216	5	12	37.517	12.1545	0.555739	0.134406
Region_7539	chr1	113198585	113198890	305	12	16	129.354	60.2087	0.904173	0.0659234
Region_7540	chr1	113206654	113206845	191	5	17	43.4354	13.6763	0.352675	0.139158
Region_7541	chr1	113208005	113208846	841	20	70	160.218	37.5134	0.571531	0.0817685
Region_7542	chr1	113209190	113209343	153	4	12	40.2721	15.9045	0.810133	0.0908007
Region_7543	chr1	113210232	113210532	300	4	13	36	11.6243	0.60372	0.112453
Region_7544	chr1	113217552	113217726	174	5	14	38.3469	10.8638	0.446892	0.11226
Region_7545	chr1	113223837	113224020	183	8	20	63.6599	22.0875	0.739682	0.0942444
Region_7546	chr1	113255890	113256216	326	5	13	37.102	10.4316	0.155802	0.0841995
Region_7547	chr1	113266889	113267009	120	6	14	45.7823	16.0088	0.766613	0.0957915
Region_7548	chr1	113268683	113268950	267	3	13	28.6531	8.24177	0.874033	0.0692865
Region_7549	chr1	113294956	113295364	408	6	18	45.6463	12.157	0.892272	0.0637719
Region_7550	chr1	113298219	113298389	170	4	12	31.483	9.55543	0.906283	0.0600543
Region_7551	chr1	113331880	113332187	307	5	13	45.4762	15.8945	0.778405	0.0847526
Region_7552	chr1	113371528	113371750	222	5	12	40.3605	13.9515	0.8786	0.0616365
Region_7553	chr1	113401859	113402288	429	5	16	42.5306	9.72943	0.802182	0.0746822
Region_7554	chr1	113409956	113410029	73	4	13	36.4626	13.2128	0.763297	0.111514
Region_7555	chr1	113414046	113414306	260	5	16	37.7687	10.6489	0.862637	0.0634625
Region_7556	chr1	113483545	113483660	115	3	12	29.3197	8.6555	0.879007	0.0680181
Region_7557	chr1	113540241	113540469	228	5	15	41.9184	11.1315	0.816745	0.0641223
Region_7558	chr1	113587415	113587542	127	6	12	48.1224	17.6344	0.85584	0.0620397
Region_7559	chr1	113659237	113659585	348	8	27	70.0272	21.2522	0.788798	0.0943705
Region_7560	chr1	113674963	113675082	119	4	15	35.8367	10.7564	0.700469	0.0922279
Region_7561	chr1	113677232	113677491	259	7	12	60.3197	20.4393	0.780034	0.104459
Region_7562	chr1	113760276	113760527	251	7	17	58.9116	20.3564	0.587676	0.0823906
Region_7563	chr1	113940647	113941148	501	10	23	99.8776	36.5981	0.828359	0.0751083
Region_7564	chr1	113941322	113941526	204	6	19	49.551	12.5628	0.705324	0.0840397
Region_7565	chr1	113979771	113980123	352	8	24	71.6122	27.088	0.62236	0.101872
Region_7566	chr1	113980604	113980806	202	5	17	42.9592	14.4563	0.870147	0.0848648
Region_7567	chr1	113986706	113986995	289	6	20	54.6122	17.101	0.595694	0.0881064
Region_7568	chr1	113987961	113988217	256	5	15	41.7551	11.722	0.678037	0.0985962
Region_7569	chr1	113988380	113988635	255	4	14	33.1361	9.17086	0.693022	0.0973977
Region_7570	chr1	113992517	113992989	472	9	32	77.3878	20.8469	0.830047	0.0643167
Region_7571	chr1	113999515	113999776	261	5	16	40.8912	11.7112	0.485048	0.109596
Region_7572	chr1	114016599	114016932	333	6	20	53.449	17.4388	0.784925	0.0683476
Region_7573	chr1	114022126	114022557	431	10	37	87.1293	19.3076	0.831964	0.06598
Region_7574	chr1	114024405	114024508	103	5	12	44.2721	17.9499	0.731959	0.11689
Region_7575	chr1	114026886	114027198	312	7	28	57.2789	13.993	0.546846	0.0841977
Region_7576	chr1	114033136	114033399	263	6	18	45.2653	12.8155	0.650095	0.12257
Region_7577	chr1	114043573	114043751	178	5	15	43.7755	13.8127	0.415725	0.108582
Region_7578	chr1	114044276	114044529	253	7	22	61.4354	17.3861	0.433404	0.115346
Region_7579	chr1	114052560	114052741	181	6	20	56.8163	16.2658	0.6964	0.0827266
Region_7580	chr1	114056278	114056605	327	7	20	56.381	17.5043	0.583491	0.110844
Region_7581	chr1	114065749	114066091	342	4	15	37.102	9.98131	0.335058	0.106333
Region_7582	chr1	114067489	114067809	320	6	16	59.0068	19.8965	0.562301	0.104503
Region_7583	chr1	114080786	114080994	208	5	15	44.5374	17.3127	0.592666	0.118738
Region_7584	chr1	114088118	114088467	349	5	12	48.5442	17.5059	0.363703	0.113371
Region_7585	chr1	114088719	114089570	851	17	76	149.497	40.4565	0.368824	0.0735852
Region_7586	chr1	114094237	114094438	201	5	12	42.3129	14.1256	0.304721	0.111718
Region_7587	chr1	114094733	114095053	320	6	19	48.6122	13.6309	0.307726	0.103096
Region_7588	chr1	114096637	114096999	362	6	17	46.3401	13.0539	0.459682	0.103797
Region_7589	chr1	114098033	114098325	292	6	18	55.3741	19.388	0.361897	0.109772
Region_7590	chr1	114099070	114099344	274	6	15	53.9388	17.828	0.479117	0.133935
Region_7591	chr1	114109558	114109964	406	6	20	56.1701	16.4768	0.544805	0.0930849
Region_7592	chr1	114111086	114111413	327	7	24	63.6259	20.6073	0.448093	0.106272
Region_7593	chr1	114113709	114114102	393	7	18	54.5646	17.7895	0.329684	0.0820289
Region_7594	chr1	114155581	114156108	527	9	27	71.3946	21.0181	0.222236	0.072685
Region_7595	chr1	114160897	114161163	266	4	14	31.1361	8.71909	0.4556	0.138371
Region_7596	chr1	114173574	114173764	190	4	13	33.7891	10.319	0.556171	0.137407
Region_7597	chr1	114177937	114178001	64	5	13	42.9592	14.1042	0.387572	0.120201
Region_7598	chr1	114203877	114204213	336	5	14	38.7891	9.74344	0.343856	0.107817
Region_7599	chr1	114204745	114204846	101	5	12	49.5442	22.2548	0.558504	0.140636
Region_7600	chr1	114212952	114213183	231	4	13	37.2449	9.73103	0.450728	0.129436
Region_7601	chr1	114213391	114213808	417	7	27	71.3333	23.4536	0.398225	0.104146
Region_7602	chr1	114216543	114217084	541	10	38	85.5034	21.2211	0.407538	0.0913411
Region_7603	chr1	114229557	114229790	233	6	15	49.3537	15.2799	0.434931	0.112758
Region_7604	chr1	114233286	114233484	198	5	13	40.9796	11.9356	0.562239	0.127216
Region_7605	chr1	114251129	114251502	373	8	22	66.1156	17.893	0.327468	0.0796601
Region_7606	chr1	114261365	114261769	404	5	18	42.0476	10.6355	0.237939	0.100837
Region_7607	chr1	114272614	114272836	222	3	12	29.0272	8.65388	0.470432	0.0873204
Region_7608	chr1	114280909	114281175	266	4	16	32.551	8.65803	0.696052	0.105537
Region_7609	chr1	114289156	114289340	184	6	17	46.6803	13.3237	0.349419	0.0988108
Region_7610	chr1	114297801	114298446	645	15	62	120.129	26.5931	0.431612	0.0964374
Region_7611	chr1	114304063	114304263	200	7	13	57.7007	22.2269	0.684672	0.0750813
Region_7612	chr1	114323086	114323492	406	7	23	57.4694	14.9992	0.55743	0.0644843
Region_7613	chr1	114335963	114336161	198	6	16	49.9592	15.7897	0.587171	0.10052
Region_7614	chr1	114344928	114345362	434	6	20	50.7143	15.738	0.863755	0.0609006
Region_7615	chr1	114349852	114350053	201	5	13	37.7143	11.3355	0.668204	0.0833237
Region_7616	chr1	114350293	114350706	413	7	16	67.8503	29.3359	0.772308	0.0673446
Region_7617	chr1	114351393	114351630	237	4	13	32.3469	9.56424	0.846569	0.0638074
Region_7618	chr1	114352932	114353290	358	6	15	49.7483	17.8528	0.636903	0.0899943
Region_7619	chr1	114363909	114364206	297	5	12	47.034	16.4026	0.618511	0.0801412
Region_7620	chr1	114365806	114366036	230	5	17	48.068	15.6668	0.584623	0.113362
Region_7621	chr1	114378966	114379214	248	5	14	47.3197	15.6975	0.756218	0.076342
Region_7622	chr1	114473459	114473633	174	5	14	40.7959	12.9609	0.464343	0.137761
Region_7623	chr1	114508697	114508971	274	4	14	38.415	10.0885	0.52993	0.0962171
Region_7624	chr1	114509213	114509413	200	6	18	51.068	16.1985	0.279917	0.100694
Region_7625	chr1	114533124	114533433	309	4	14	32.7687	8.39118	0.703853	0.0913789
Region_7626	chr1	114546493	114546642	149	7	22	55.9796	16.1955	0.810171	0.0630946
Region_7627	chr1	114560712	114560973	261	5	14	38.7007	11.3659	0.855846	0.0696258
Region_7628	chr1	114652867	114653015	148	5	12	44.7279	13.5473	0.67606	0.0831731
Region_7629	chr1	114654160	114654429	269	5	15	40.5986	12.2097	0.548427	0.106834
Region_7630	chr1	114680299	114680524	225	4	14	35.2925	9.97683	0.54121	0.0955644
Region_7631	chr1	114685192	114685645	453	5	20	40.7755	9.52487	0.622705	0.0825578
Region_7632	chr1	114751841	114752138	297	5	15	41.3537	11.914	0.797616	0.0662166
Region_7633	chr1	114768216	114768545	329	5	15	39.2993	12.5733	0.87181	0.0663986
Region_7634	chr1	114781592	114781829	237	5	15	46.7211	14.786	0.547674	0.0995276
Region_7635	chr1	114784285	114784644	359	7	23	63.5782	17.1056	0.532219	0.0874541
Region_7636	chr1	114824284	114824618	334	6	16	45	13.1857	0.599183	0.110305
Region_7637	chr1	114883980	114884230	250	5	13	40.0068	11.6039	0.756434	0.0965731
Region_7638	chr1	114954729	114954952	223	7	16	55.0816	20.411	0.755798	0.0941513
Region_7639	chr1	114960443	114960672	229	6	17	47.0884	15.1458	0.249881	0.110633
Region_7640	chr1	115005682	115005999	317	6	12	44.9252	12.8378	0.692981	0.0878888
Region_7641	chr1	115040265	115040537	272	5	15	40.6599	11.4632	0.840619	0.0637522
Region_7642	chr1	115056513	115056716	203	7	15	61.102	22.7941	0.133524	0.102652
Region_7643	chr1	115063300	115063633	333	6	26	57.8435	16.1706	0.800283	0.0684537
Region_7644	chr1	115063986	115064401	415	5	18	42.7891	12.6784	0.601622	0.0959865
Region_7645	chr1	115075256	115075506	250	7	18	57.5986	18.028	0.41066	0.0973682
Region_7646	chr1	115082821	115083218	397	7	25	60.966	15.6605	0.58503	0.10001
Region_7647	chr1	115084973	115085443	470	8	28	72.2517	20.9153	0.652139	0.0786042
Region_7648	chr1	115086319	115086716	397	6	21	47.3946	12.3119	0.608109	0.0925908
Region_7649	chr1	115087333	115087481	148	7	14	52.4762	19.1695	0.697403	0.0725035
Region_7650	chr1	115105695	115106101	406	5	12	37.8639	9.81517	0.490905	0.0894281
Region_7651	chr1	115134377	115134621	244	6	12	50.7891	18.8655	0.498163	0.0928339
Region_7652	chr1	115135555	115135887	332	7	19	54.3469	14.5441	0.541494	0.0899962
Region_7653	chr1	115139191	115139670	479	12	25	101	37.3537	0.530897	0.0627074
Region_7654	chr1	115168931	115169162	231	5	15	39.4286	12.2966	0.187636	0.0985707
Region_7655	chr1	115179311	115179958	647	12	26	99.3197	32.0188	0.783538	0.0781812
Region_7656	chr1	115184172	115184405	233	5	16	37.517	11.8913	0.523582	0.101433
Region_7657	chr1	115189180	115189630	450	5	13	39.415	11.5657	0.620091	0.107228
Region_7658	chr1	115217225	115217541	316	7	22	60.0748	17.6562	0.859616	0.0683076
Region_7659	chr1	115218125	115218293	168	5	14	38.5578	10.8994	0.730279	0.126976
Region_7660	chr1	115223531	115223910	379	5	18	39.1293	9.44216	0.514813	0.0937975
Region_7661	chr1	115259383	115259703	320	4	13	31.2993	7.59904	0.853773	0.070394
Region_7662	chr1	115266814	115267058	244	8	21	67.8095	23.1154	0.787859	0.0844027
Region_7663	chr1	115271704	115271987	283	4	15	39.4354	12.3959	0.802163	0.107372
Region_7664	chr1	115300543	115300757	214	5	15	38.8163	11.9112	0.134267	0.100266
Region_7665	chr1	115302278	115302883	605	8	25	67.3061	17.6626	0.663621	0.0613868
Region_7666	chr1	115320479	115320689	210	6	21	58.1633	17.3864	0.879726	0.0670688
Region_7667	chr1	115327897	115328129	232	4	12	42.7279	17.3282	0.86575	0.0704404
Region_7668	chr1	115335100	115335341	241	5	17	45.9796	13.1875	0.8721	0.0631081
Region_7669	chr1	115344513	115344743	230	7	17	57.6599	17.0589	0.805012	0.0666796
Region_7670	chr1	115378477	115378670	193	4	13	34.1973	9.3718	0.659471	0.11389
Region_7671	chr1	115390087	115390489	402	5	15	43.7755	12.2987	0.796679	0.0768465
Region_7672	chr1	115400412	115400813	401	6	23	55.8707	20.075	0.820969	0.0663147
Region_7673	chr1	115430767	115431050	283	6	18	52.1837	14.1601	0.550463	0.0921645
Region_7674	chr1	115450607	115450790	183	4	13	32.9456	10.1683	0.811461	0.0883363
Region_7675	chr1	115452707	115452895	188	4	12	30.6667	9.668	0.880185	0.0821467
Region_7676	chr1	115455091	115455321	230	7	19	60.1701	22.2893	0.583636	0.121182
Region_7677	chr1	115470036	115470175	139	5	12	48.7483	19.0356	0.309454	0.0762815
Region_7678	chr1	115473177	115473334	157	5	12	45.1973	16.991	0.801746	0.064314
Region_7679	chr1	115495754	115496091	337	6	24	56.932	17.0192	0.649774	0.0822892
Region_7680	chr1	115506944	115507246	302	6	14	50.5986	18.1718	0.46248	0.107096
Region_7681	chr1	115528010	115528259	249	5	19	39.4422	10.9195	0.776499	0.0784761
Region_7682	chr1	115539246	115539649	403	8	24	63.3741	17.997	0.768865	0.107231
Region_7683	chr1	115542548	115542737	189	5	13	42.6871	13.4993	0.802433	0.0675139
Region_7684	chr1	115547780	115548098	318	6	15	57.1361	20.9731	0.7469	0.0692586
Region_7685	chr1	115613347	115613772	425	6	18	46.2517	13.6034	0.759009	0.0910691
Region_7686	chr1	115615334	115615491	157	5	15	42.0068	13.0974	0.581542	0.0938583
Region_7687	chr1	115655001	115655572	571	13	44	116.333	34.0041	0.675085	0.0943769
Region_7688	chr1	115656816	115657328	512	6	18	50.0408	11.6999	0.700968	0.0811556
Region_7689	chr1	115670624	115670953	329	8	16	70.4694	20.7455	0.808493	0.0605891
Region_7690	chr1	115695665	115695857	192	4	13	37.5306	12.1211	0.850846	0.0972612
Region_7691	chr1	115701255	115701582	327	7	19	61.5782	17.3529	0.640998	0.104065
Region_7692	chr1	115712212	115712568	356	9	23	75.5306	25.1252	0.631819	0.0791419
Region_7693	chr1	115717391	115717705	314	6	16	47.1293	14.118	0.553431	0.0683528
Region_7694	chr1	115749255	115749415	160	4	18	38.2857	11.3179	0.577941	0.135115
Region_7695	chr1	115781827	115781984	157	4	12	41.0544	14.0063	0.869251	0.0667728
Region_7696	chr1	115793111	115793341	230	7	17	63.1156	27.6607	0.483113	0.0912095
Region_7697	chr1	115816517	115816797	280	6	14	47.6667	16.5469	0.786337	0.0938346
Region_7698	chr1	115827527	115827851	324	5	12	41.2245	13.2442	0.643381	0.100254
Region_7699	chr1	115828015	115828190	175	5	12	41.3878	15.6772	0.179233	0.0631884
Region_7700	chr1	115829025	115829274	249	11	27	105.639	44.2067	0.782546	0.0991664
Region_7701	chr1	115832567	115833210	643	11	36	88.068	22.426	0.806916	0.0705035
Region_7702	chr1	115857581	115857859	278	7	21	59.9048	18.3622	0.803399	0.0652471
Region_7703	chr1	115861009	115861215	206	7	19	56.8163	15.5828	0.784734	0.0830727
Region_7704	chr1	115868673	115868905	232	5	12	38.5986	10.9855	0.902736	0.0606683
Region_7705	chr1	115871842	115872151	309	5	15	43.0612	11.9738	0.797494	0.0843841
Region_7706	chr1	115878537	115878837	300	5	21	46.5918	12.2903	0.674379	0.0917222
Region_7707	chr1	115883961	115884201	240	4	14	32.0272	8.42367	0.633142	0.105072
Region_7708	chr1	115893650	115893928	278	7	17	65.3129	22.654	0.554615	0.0818881
Region_7709	chr1	115908434	115908707	273	5	14	41.2517	10.5336	0.866709	0.0645491
Region_7710	chr1	115967609	115967780	171	4	15	38.0476	13.5517	0.673159	0.0754281
Region_7711	chr1	116007968	116008257	289	6	21	49.0068	14.3939	0.872932	0.063426
Region_7712	chr1	116016505	116016762	257	3	12	25.0748	6.96674	0.915721	0.0722384
Region_7713	chr1	116031286	116031470	184	7	18	54.7687	17.5734	0.866062	0.0635387
Region_7714	chr1	116058302	116058551	249	4	13	37.2313	11.4078	0.883332	0.0660899
Region_7715	chr1	116058703	116058919	216	5	13	46.9932	16.9938	0.791744	0.0747361
Region_7716	chr1	116099648	116099916	268	7	19	60.0272	17.3339	0.657271	0.0887763
Region_7717	chr1	116103795	116104211	416	5	20	39.1088	9.72648	0.763248	0.0945775
Region_7718	chr1	116109879	116110047	168	6	13	48.2517	16.8936	0.125931	0.103537
Region_7719	chr1	116123721	116123933	212	5	21	49.0068	18.3917	0.842134	0.073821
Region_7720	chr1	116129654	116129952	298	6	23	50.1701	14.2186	0.838778	0.0667173
Region_7721	chr1	116131715	116132117	402	7	24	52.6463	14.2837	0.277219	0.0930063
Region_7722	chr1	116134316	116134485	169	4	12	34.898	11.6223	0.438919	0.118677
Region_7723	chr1	116165783	116166163	380	9	13	84.2925	37.7514	0.818768	0.0648784
Region_7724	chr1	116219002	116219480	478	8	28	67.1905	21.2485	0.254451	0.096367
Region_7725	chr1	116240750	116240979	229	4	12	34.7279	11.0754	0.773606	0.0819769
Region_7726	chr1	116264591	116264868	277	6	24	50.4354	14.437	0.738066	0.0976293
Region_7727	chr1	116267616	116267931	315	8	29	66.6871	21.9263	0.799214	0.0664297
Region_7728	chr1	116287454	116287815	361	4	12	31.8231	8.40882	0.480147	0.115885
Region_7729	chr1	116336192	116336408	216	5	17	43.1973	12.5265	0.864362	0.0695382
Region_7730	chr1	116336612	116336959	347	5	17	44.1633	13.4582	0.728676	0.0738154
Region_7731	chr1	116337509	116337627	118	6	18	48.1973	16.2879	0.822415	0.0718742
Region_7732	chr1	116353429	116353609	180	3	13	30.7347	8.45887	0.795806	0.093878
Region_7733	chr1	116365934	116366300	366	6	19	51.3673	15.8948	0.808076	0.0856039
Region_7734	chr1	116418991	116419305	314	9	21	79.2381	23.9404	0.306446	0.074804
Region_7735	chr1	116441663	116441937	274	4	16	32.3197	8.89974	0.9203	0.0604901
Region_7736	chr1	116466343	116466635	292	4	14	30.8503	9.20047	0.2202	0.0930436
Region_7737	chr1	116488206	116488519	313	5	12	37.9184	12.0146	0.607243	0.103086
Region_7738	chr1	116490189	116490397	208	5	15	42.7551	13.4636	0.862373	0.0831138
Region_7739	chr1	116511138	116511388	250	5	16	41.7415	12.2777	0.873437	0.0735797
Region_7740	chr1	116515722	116515865	143	4	13	36.7347	12.5372	0.759166	0.105561
Region_7741	chr1	116565865	116566130	265	5	15	40.1429	10.7551	0.874511	0.0761586
Region_7742	chr1	116596148	116596433	285	7	20	58.6531	20.271	0.212069	0.063619
Region_7743	chr1	116598324	116598589	265	5	13	42.8776	14.1784	0.854067	0.0666965
Region_7744	chr1	116599737	116600018	281	10	18	94.1837	40.7456	0.882112	0.0609495
Region_7745	chr1	116602741	116602970	229	4	12	33.381	9.82263	0.431523	0.101615
Region_7746	chr1	116642422	116642769	347	11	31	88.1701	24.9505	0.853599	0.062826
Region_7747	chr1	116646949	116647520	571	12	32	106.361	39.3535	0.81715	0.0648652
Region_7748	chr1	116647681	116647841	160	7	20	60.619	21.515	0.850273	0.086532
Region_7749	chr1	116648303	116648627	324	8	20	72.3061	26.1596	0.555849	0.0875737
Region_7750	chr1	116671388	116671606	218	4	12	31.3605	9.41359	0.558331	0.0891632
Region_7751	chr1	116692014	116692317	303	5	18	41.9728	13.1784	0.870527	0.0691481
Region_7752	chr1	116708593	116708774	181	6	15	46.8707	15.3887	0.269502	0.130026
Region_7753	chr1	116768850	116769525	675	8	26	75.8435	24.2794	0.809003	0.0646842
Region_7754	chr1	116774992	116775819	827	27	94	247.537	81.9368	0.321657	0.095161
Region_7755	chr1	116777223	116777439	216	4	13	35.483	9.55758	0.806014	0.106538
Region_7756	chr1	116820380	116820781	401	7	14	54.5306	18.1373	0.8294	0.0730994
Region_7757	chr1	116829335	116829825	490	6	30	52.2993	10.2606	0.737788	0.0932734
Region_7758	chr1	116838886	116839290	404	5	16	51.9524	21.1936	0.619029	0.106912
Region_7759	chr1	116840588	116840874	286	8	26	64.4762	19.8243	0.696097	0.0937121
Region_7760	chr1	116846182	116846355	173	6	17	49.7619	13.7509	0.628899	0.136525
Region_7761	chr1	116847621	116847798	177	8	18	67.3265	27.0659	0.772696	0.0936985
Region_7762	chr1	116853218	116853454	236	5	15	41.1429	10.8198	0.65415	0.0915727
Region_7763	chr1	116882244	116882405	161	7	20	72.932	27.6959	0.66959	0.109974
Region_7764	chr1	116898536	116898722	186	5	17	38.381	10.5417	0.774989	0.0870797
Region_7765	chr1	116900736	116901150	414	8	25	68.3537	18.3907	0.521811	0.0913299
Region_7766	chr1	116901889	116902246	357	5	12	37.0408	11.141	0.267806	0.119981
Region_7767	chr1	116915614	116915752	138	6	12	48.5034	14.7539	0.852561	0.0851186
Region_7768	chr1	116922851	116923363	512	6	22	48.7007	10.7617	0.729356	0.0884998
Region_7769	chr1	116949300	116949673	373	14	37	123.218	45.2051	0.818037	0.079183
Region_7770	chr1	116951072	116951232	160	5	13	39.4694	14.0431	0.755624	0.0851922
Region_7771	chr1	116957848	116958335	487	6	19	51.5578	16.9359	0.7723	0.0623658
Region_7772	chr1	116961412	116961723	311	8	31	76.4762	25.682	0.841349	0.0743551
Region_7773	chr1	116966788	116967276	488	16	60	132.721	47.1726	0.841015	0.0765157
Region_7774	chr1	116985798	116986171	373	8	21	68.9184	20.8775	0.858116	0.0715708
Region_7775	chr1	116986997	116987332	335	10	34	92.2993	31.9716	0.710651	0.107356
Region_7776	chr1	116990711	116991160	449	11	31	91.5986	25.3428	0.840477	0.0715498
Region_7777	chr1	116999934	117000294	360	5	18	41.4694	13.8541	0.696271	0.0903069
Region_7778	chr1	117009994	117010157	163	9	12	76.6599	29.7695	0.664995	0.116196
Region_7779	chr1	117011771	117011982	211	5	12	41.2721	11.7547	0.89523	0.0676688
Region_7780	chr1	117013720	117013863	143	4	12	35.4694	13.8407	0.392838	0.13131
Region_7781	chr1	117016638	117016894	256	5	15	42.3469	11.9832	0.407758	0.125278
Region_7782	chr1	117018185	117018547	362	10	39	88.7143	23.8132	0.555854	0.0976652
Region_7783	chr1	117021868	117022347	479	7	25	58.7619	16.6286	0.506321	0.110946
Region_7784	chr1	117036252	117036642	390	11	25	88.2925	31.8933	0.35716	0.0863252
Region_7785	chr1	117037518	117037742	224	5	19	46.5034	12.8038	0.820609	0.0703127
Region_7786	chr1	117060969	117061284	315	16	30	127.007	38.6829	0.618705	0.0619147
Region_7787	chr1	117066437	117066611	174	5	15	46.6871	18.4427	0.81998	0.092467
Region_7788	chr1	117077103	117077489	386	6	21	54.483	18.0294	0.791172	0.0717244
Region_7789	chr1	117084101	117084411	310	10	20	91.7619	36.5643	0.890232	0.0709307
Region_7790	chr1	117093199	117093529	330	6	16	48.483	14.8998	0.343865	0.114713
Region_7791	chr1	117146734	117146886	152	5	14	45.1497	18.1026	0.531364	0.121989
Region_7792	chr1	117178914	117179334	420	6	23	52.381	14.991	0.794427	0.071912
Region_7793	chr1	117198554	117198785	231	5	16	45.8639	15.1163	0.802498	0.0652164
Region_7794	chr1	117230227	117230586	359	7	13	66.1905	23.8374	0.756391	0.0675364
Region_7795	chr1	117232214	117232550	336	5	15	44.2245	13.1731	0.867087	0.0625182
Region_7796	chr1	117237386	117237627	241	7	22	56.6803	17.2388	0.706653	0.0639438
Region_7797	chr1	117240550	117240901	351	4	12	35.8231	11.474	0.796032	0.079334
Region_7798	chr1	117265174	117265433	259	4	16	34.1088	9.09021	0.87531	0.0797442
Region_7799	chr1	117287207	117287489	282	6	14	53.3129	17.56	0.583188	0.0917059
Region_7800	chr1	117323089	117323453	364	6	19	47.381	14.9219	0.533326	0.0906556
Region_7801	chr1	117340159	117340287	128	3	12	29.3537	9.90489	0.258521	0.066046
Region_7802	chr1	117398969	117399302	333	5	21	44.1224	12.0529	0.657646	0.0776973
Region_7803	chr1	117566723	117567005	282	4	12	32.5442	8.53216	0.904821	0.065915
Region_7804	chr1	117569009	117569235	226	4	13	34.2585	9.67208	0.869565	0.0702655
Region_7805	chr1	117570788	117571294	506	9	23	74.3129	24.6078	0.224528	0.0998826
Region_7806	chr1	117587228	117587433	205	6	12	51.7483	19.4858	0.410897	0.0964231
Region_7807	chr1	117593638	117593836	198	5	12	49.2381	14.7204	0.842071	0.0674471
Region_7808	chr1	117596817	117597059	242	7	17	59.2653	21.386	0.826544	0.0703231
Region_7809	chr1	117604639	117605072	433	8	29	75.5374	19.9775	0.533422	0.0798128
Region_7810	chr1	117610991	117611322	331	9	26	91.5578	36.8362	0.812531	0.0771382
Region_7811	chr1	117614305	117614440	135	5	12	41.9728	16.0205	0.781758	0.0820449
Region_7812	chr1	117616980	117617253	273	5	12	37.2789	10.8853	0.822903	0.0811072
Region_7813	chr1	117621550	117621781	231	6	25	53.4218	15.7536	0.813095	0.0611696
Region_7814	chr1	117627540	117627865	325	5	18	44.1361	14.0096	0.896211	0.0603151
Region_7815	chr1	117629752	117629908	156	4	13	37.1088	13.9579	0.840975	0.0747773
Region_7816	chr1	117630115	117630485	370	11	19	97.6939	42.9194	0.672939	0.0652297
Region_7817	chr1	117656691	117656914	223	7	23	61.6327	18.9737	0.589203	0.0982246
Region_7818	chr1	117664187	117664474	287	6	23	51.4286	14.4227	0.853774	0.0693255
Region_7819	chr1	117682025	117682408	383	6	16	49.8435	15.0199	0.844629	0.0786446
Region_7820	chr1	117701781	117701938	157	4	13	32.6599	9.9976	0.857024	0.0785733
Region_7821	chr1	117720710	117721017	307	7	14	57.1633	20.8563	0.71093	0.0903377
Region_7822	chr1	117764405	117764619	214	5	16	45.9184	13.4228	0.742316	0.0760403
Region_7823	chr1	117788121	117788348	227	5	16	46.1633	15.9159	0.632847	0.0816478
Region_7824	chr1	117796204	117796539	335	7	25	67.449	17.9383	0.803482	0.0681705
Region_7825	chr1	117817502	117817766	264	6	15	53.3537	21.0881	0.790553	0.0670045
Region_7826	chr1	117819677	117820055	378	7	20	70.3401	28.4108	0.802053	0.0809834
Region_7827	chr1	117841318	117841731	413	4	13	29.8367	8.09451	0.615963	0.0895414
Region_7828	chr1	117897715	117897973	258	5	19	45.6531	11.1464	0.674783	0.0913379
Region_7829	chr1	117970324	117970461	137	6	12	44.381	13.6639	0.765817	0.0884393
Region_7830	chr1	117970769	117971051	282	7	25	60.1973	17.1599	0.534248	0.0848017
Region_7831	chr1	118000990	118001248	258	7	18	58.2245	17.0048	0.786665	0.0711498
Region_7832	chr1	118045638	118046075	437	7	22	54.4082	12.8696	0.791427	0.0682675
Region_7833	chr1	118081244	118081752	508	5	17	43.4626	10.5521	0.17917	0.0788291
Region_7834	chr1	118096205	118096652	447	6	14	44.898	11.7151	0.771967	0.084516
Region_7835	chr1	118118523	118118677	154	5	14	45.483	15.9392	0.233765	0.0874745
Region_7836	chr1	118133282	118133368	86	5	16	41.1769	13.4738	0.863717	0.0782105
Region_7837	chr1	118148286	118148484	198	5	16	37.2993	12.3224	0.69614	0.0743125
Region_7838	chr1	118203881	118204181	300	5	19	42.6871	12.655	0.827555	0.0718771
Region_7839	chr1	118225714	118226114	400	6	19	52.6735	14.801	0.858239	0.0629288
Region_7840	chr1	118258992	118259553	561	12	33	111.32	34.0469	0.824045	0.0617033
Region_7841	chr1	118259780	118260008	228	6	18	49.0816	14.2148	0.717119	0.0963589
Region_7842	chr1	118264718	118264889	171	4	13	38.2109	11.7206	0.828682	0.0843551
Region_7843	chr1	118269289	118269521	232	6	28	56.9524	15.2443	0.781299	0.0712611
Region_7844	chr1	118275580	118275883	303	7	18	58.6871	16.6917	0.665453	0.0828045
Region_7845	chr1	118293977	118294560	583	7	27	62.5034	13.9909	0.788746	0.067733
Region_7846	chr1	118322035	118322138	103	4	13	30.0204	10.2299	0.514399	0.138245
Region_7847	chr1	118454302	118454614	312	7	24	53.8844	15.9827	0.767499	0.0796554
Region_7848	chr1	118463145	118463388	243	6	12	44.8912	13.471	0.853545	0.0797848
Region_7849	chr1	118486141	118486355	214	4	13	32.3333	9.71253	0.460508	0.107398
Region_7850	chr1	118487012	118487162	150	4	12	28.8571	9.29133	0.814285	0.101892
Region_7851	chr1	118554228	118554497	269	5	16	37.8571	12.1373	0.779468	0.0900357
Region_7852	chr1	118596368	118596612	244	8	19	67.8367	21.278	0.80282	0.0830335
Region_7853	chr1	118629311	118629559	248	7	14	63.5306	21.7414	0.487963	0.106745
Region_7854	chr1	118643345	118643453	108	3	12	30.3401	9.95366	0.458803	0.126237
Region_7855	chr1	118647929	118648208	279	7	17	56.2993	17.6939	0.533518	0.0890384
Region_7856	chr1	118695309	118695569	260	7	21	62.0476	19.883	0.600639	0.103493
Region_7857	chr1	118709083	118709204	121	5	13	41.5714	16.2506	0.544529	0.11538
Region_7858	chr1	118735192	118735455	263	5	16	40.1429	12.1987	0.532616	0.107049
Region_7859	chr1	118820252	118820548	296	5	14	42.2517	11.9071	0.332354	0.102089
Region_7860	chr1	118829527	118829681	154	5	14	36.7551	10.7522	0.418333	0.128451
Region_7861	chr1	118831389	118831599	210	5	12	42.517	16.4252	0.584342	0.112568
Region_7862	chr1	118842912	118843475	563	13	43	114.741	26.9246	0.448855	0.074531
Region_7863	chr1	118850705	118851078	373	5	20	47.1088	11.6978	0.352301	0.0918506
Region_7864	chr1	118865466	118865786	320	6	14	50.102	14.1773	0.479118	0.096771
Region_7865	chr1	118871783	118872224	441	6	21	46.415	10.9569	0.244468	0.0939406
Region_7866	chr1	118894955	118895238	283	4	18	39.6599	11.5643	0.361437	0.100692
Region_7867	chr1	118911219	118911514	295	4	12	32.1701	9.4357	0.258142	0.0997643
Region_7868	chr1	118927558	118927844	286	4	17	34.8844	9.9337	0.286741	0.0897219
Region_7869	chr1	118930635	118930737	102	5	13	38.7755	12.9988	0.385353	0.125164
Region_7870	chr1	118942980	118943192	212	3	12	28.2721	8.94853	0.419726	0.108383
Region_7871	chr1	118979007	118979616	609	15	57	115.939	24.9861	0.361995	0.103747
Region_7872	chr1	118982119	118982527	408	7	22	56.8163	15.9271	0.600028	0.0923
Region_7873	chr1	118983379	118983942	563	21	52	219.707	108.839	0.68014	0.094245
Region_7874	chr1	118984104	118984198	94	9	14	83.2721	39.6161	0.726731	0.106
Region_7875	chr1	118984786	118985203	417	23	69	229.15	77.2385	0.697888	0.0902131
Region_7876	chr1	118985675	118986528	853	29	111	246.116	69.5793	0.635771	0.0816242
Region_7877	chr1	118986737	118987133	396	16	29	131.109	46.309	0.556764	0.12477
Region_7878	chr1	118988499	118988827	328	10	20	83.3469	25.6143	0.403419	0.0752515
Region_7879	chr1	118990951	118991551	600	8	27	62.6259	15.9121	0.552085	0.0935974
Region_7880	chr1	118991865	118992914	1049	23	80	201.823	49.1794	0.51249	0.0681674
Region_7881	chr1	118993574	118994380	806	21	31	181.605	56.8147	0.474004	0.0622767
Region_7882	chr1	118998991	118999210	219	6	14	43.0612	13.048	0.55038	0.128229
Region_7883	chr1	119002355	119002799	444	11	35	99.8776	33.1681	0.487289	0.0801284
Region_7884	chr1	119005772	119005973	201	7	15	70.5034	28.2609	0.310146	0.10073
Region_7885	chr1	119006133	119006617	484	20	71	195.224	63.4596	0.214919	0.100359
Region_7886	chr1	119012263	119012612	349	7	19	55.483	15.8583	0.556383	0.104297
Region_7887	chr1	119042156	119042325	169	4	15	38.2857	12.8004	0.928304	0.0707478
Region_7888	chr1	119080525	119080807	282	6	14	56.6871	20.8546	0.588395	0.0938967
Region_7889	chr1	119139644	119139993	349	11	21	96.7279	36.6209	0.32183	0.0762804
Region_7890	chr1	119141095	119141501	406	9	27	69.1837	18.6125	0.286932	0.0660109
Region_7891	chr1	119298087	119298254	167	5	13	43.1973	12.6538	0.784874	0.0860257
Region_7892	chr1	119313907	119314224	317	4	17	34.0204	8.71895	0.76439	0.0856785
Region_7893	chr1	119319409	119319570	161	4	15	37.2721	11.1353	0.599476	0.0920448
Region_7894	chr1	119321032	119321280	248	6	16	51.9048	15.9637	0.881043	0.0682016
Region_7895	chr1	119326760	119327010	250	6	15	52.7823	15.7443	0.855119	0.0638027
Region_7896	chr1	119335434	119335699	265	6	12	52.6395	21.2809	0.812674	0.0690239
Region_7897	chr1	119341789	119341920	131	5	14	40.2857	12.3044	0.817166	0.0659286
Region_7898	chr1	119366351	119366634	283	4	12	37.517	11.8474	0.771462	0.0806825
Region_7899	chr1	119367866	119368122	256	10	33	98.3129	33.2339	0.359438	0.0881629
Region_7900	chr1	119395148	119395276	128	5	13	36.1701	11.4344	0.591867	0.0910262
Region_7901	chr1	119417966	119418109	143	4	13	35.4354	10.9776	0.76753	0.105205
Region_7902	chr1	119454512	119454986	474	9	32	76.5442	20.0353	0.73919	0.0897206
Region_7903	chr1	119459821	119459964	143	5	13	39.9728	11.6531	0.785815	0.090902
Region_7904	chr1	119476823	119476909	86	4	12	38.6122	14.2485	0.873398	0.0642602
Region_7905	chr1	119488269	119488503	234	4	14	32.5306	9.69628	0.777057	0.0999542
Region_7906	chr1	119545171	119545414	243	5	12	49.0136	21.2963	0.852745	0.0633895
Region_7907	chr1	119566592	119566666	74	5	17	43.3265	14.257	0.662267	0.199601
Region_7908	chr1	119589598	119589850	252	4	12	30.551	9.85524	0.893446	0.0942609
Region_7909	chr1	119656152	119656455	303	7	20	64.5238	19.7634	0.863299	0.0780598
Region_7910	chr1	119677397	119677604	207	4	13	31.381	9.85465	0.573749	0.0960153
Region_7911	chr1	119706469	119706704	235	4	16	39.9864	12.3105	0.787431	0.0912177
Region_7912	chr1	119713084	119713560	476	15	40	129.796	52.5648	0.683846	0.0715743
Region_7913	chr1	119715668	119716009	341	6	13	51.3878	20.84	0.718789	0.099382
Region_7914	chr1	119745693	119745839	146	6	17	49.4218	13.7213	0.709409	0.118157
Region_7915	chr1	119764384	119764571	187	5	13	42.1156	14.2581	0.859614	0.0808917
Region_7916	chr1	119773417	119773730	313	4	13	35.8095	10.0365	0.475627	0.105166
Region_7917	chr1	119774790	119775052	262	4	14	33.9456	9.71074	0.766555	0.0856264
Region_7918	chr1	119778637	119778759	122	4	12	31.5442	10.7654	0.523159	0.208077
Region_7919	chr1	119780525	119780759	234	5	15	42.6054	13.1433	0.769688	0.0901726
Region_7920	chr1	119796718	119797066	348	5	15	40.3673	11.7404	0.745838	0.0845771
Region_7921	chr1	119802279	119802610	331	5	15	43.449	14.6723	0.820494	0.0701765
Region_7922	chr1	119811473	119811699	226	5	16	45.5306	14.8823	0.734292	0.0686638
Region_7923	chr1	119836388	119836519	131	5	13	47.8571	17.108	0.604289	0.110114
Region_7924	chr1	119844198	119844764	566	10	36	89.8707	26.5307	0.443201	0.0700611
Region_7925	chr1	119850019	119850268	249	4	14	33.7823	10.4065	0.836584	0.0673682
Region_7926	chr1	119872042	119872318	276	5	23	48.2925	14.5448	0.821129	0.065614
Region_7927	chr1	119875795	119875989	194	5	13	37.5034	11.0518	0.75068	0.0795851
Region_7928	chr1	119883170	119883763	593	12	45	100.986	26.4337	0.594456	0.0815173
Region_7929	chr1	119886296	119886698	402	9	21	77.7483	26.5773	0.235689	0.0624774
Region_7930	chr1	119893205	119893572	367	7	18	60.2517	21.1436	0.790931	0.0601205
Region_7931	chr1	119894896	119895237	341	8	27	71.517	18.7574	0.590493	0.10433
Region_7932	chr1	119895477	119895603	126	4	13	34.381	11.4875	0.766441	0.0920016
Region_7933	chr1	119900716	119900917	201	7	16	51.3333	15.5811	0.89891	0.0671704
Region_7934	chr1	119910139	119910551	412	7	13	74.3605	31.9574	0.6948	0.0611725
Region_7935	chr1	119977572	119977846	274	4	12	32.2857	9.3193	0.891167	0.0603145
Region_7936	chr1	120197412	120197603	191	7	12	68.2789	31.1358	0.122815	0.0873082
Region_7937	chr1	121007902	121008330	428	13	43	119.857	43.6863	0.59765	0.0918574
Region_7938	chr1	121201584	121201598	14	5	15	43.3741	13.6328	0.796453	0.117276
Region_7939	chr1	121398582	121398734	152	4	15	37.619	11.2739	0.841512	0.0951741
Region_7940	chr1	121399623	121399884	261	4	21	53.966	16.0753	0.474867	0.113414
Region_7941	chr1	121496879	121497134	255	6	14	51.2857	19.4052	0.730229	0.0964255
Region_7942	chr1	121518564	121518929	365	7	15	63.4558	20.8518	0.402563	0.108953
Region_7943	chr1	121598543	121598763	220	3	12	29.483	8.52904	0.478079	0.123297
Region_7944	chr1	121745799	121746210	411	6	22	128.435	81.0774	0.524956	0.0647714
Region_7945	chr1	121771557	121771906	349	6	12	208.667	171.338	0.596482	0.0762121
Region_7946	chr1	121774430	121774624	194	8	12	134.687	82.929	0.694234	0.0775994
Region_7947	chr1	122505762	122506002	240	4	13	104.354	58.6256	0.66309	0.0628125
Region_7948	chr1	122527159	122527537	378	7	14	110.007	64.9106	0.664749	0.0702211
Region_7949	chr1	122539242	122539436	194	6	12	64.9116	25.7679	0.723687	0.0732628
Region_7950	chr1	122625267	122625452	185	6	42	113.32	47.9816	0.757645	0.0641422
Region_7951	chr1	122669957	122670226	269	5	12	79.8639	55.7075	0.648241	0.0946642
Region_7952	chr1	122732348	122732533	185	6	16	64.7211	24.8245	0.692689	0.0726638
Region_7953	chr1	122818707	122818863	156	6	12	61.9932	21.6113	0.690003	0.078319
Region_7954	chr1	122855779	122855964	185	4	12	47.2993	21.2085	0.712252	0.0770782
Region_7955	chr1	122871938	122872178	240	5	14	74.449	42.8408	0.621379	0.0807067
Region_7956	chr1	122913501	122913705	204	4	21	68.6259	28.8547	0.37722	0.0605828
Region_7957	chr1	122959803	122959997	194	8	27	93.585	36.0705	0.715341	0.0719752
Region_7958	chr1	123016222	123016496	274	6	12	66.068	30.0567	0.635428	0.0748341
Region_7959	chr1	123034500	123034758	258	7	12	76.4626	32.6128	0.650698	0.0800133
Region_7960	chr1	123097789	123097983	194	7	33	123.136	54.3323	0.705502	0.0602516
Region_7961	chr1	123127460	123127719	259	5	14	75.2585	38.5174	0.598047	0.0652182
Region_7962	chr1	123142827	123143021	194	8	21	95.2653	37.4633	0.717848	0.0654105
Region_7963	chr1	123372500	123372650	150	3	20	104.803	52.6617	0.483885	0.0686006
Region_7964	chr1	123382698	123382957	259	5	15	78.7619	34.5886	0.6485	0.0721554
Region_7965	chr1	123529009	123529259	250	4	19	83.415	38.7181	0.619575	0.0718628
Region_7966	chr1	123551688	123551818	130	3	14	45.898	15.5708	0.591769	0.0922653
Region_7967	chr1	123708388	123708737	349	8	31	125.762	48.9949	0.574974	0.0610068
Region_7968	chr1	123926734	123926928	194	7	18	68.4558	26.7493	0.685702	0.081031
Region_7969	chr1	124034552	124034742	190	5	16	98.932	69.7175	0.400578	0.0671344
Region_7970	chr1	124084378	124084637	259	5	25	176.374	100.347	0.651191	0.0671562
Region_7971	chr1	124283374	124283533	159	3	25	64.034	19.0728	0.805868	0.0641328
Region_7972	chr1	124377159	124377378	219	5	24	142.109	102.186	0.636412	0.066559
Region_7973	chr1	124383915	124384065	150	3	12	59.7823	28.6099	0.542699	0.0752729
Region_7974	chr1	124391628	124391822	194	8	14	103.748	57.7049	0.695191	0.0793915
Region_7975	chr1	124402441	124402781	340	6	28	146.986	96.2607	0.565414	0.0663344
Region_7976	chr1	124531309	124531584	275	6	22	188.367	162.895	0.714976	0.0638999
Region_7977	chr1	124545766	124546106	340	7	15	107.048	58.6396	0.736953	0.0610445
Region_7978	chr1	124623266	124623615	349	7	20	159.265	95.5199	0.624029	0.0604561
Region_7979	chr1	124644839	124644995	156	5	12	47.6054	17.1646	0.653098	0.0970333
Region_7980	chr1	124737231	124737381	150	3	16	118.456	109.047	0.541967	0.0685163
Region_7981	chr1	124925701	124925976	275	7	28	196.721	104.709	0.426559	0.0708287
Region_7982	chr1	125068164	125068326	162	5	13	44.5646	16.5832	0.376192	0.111091
Region_7983	chr1	125089263	125089594	331	6	32	79.8231	25.4929	0.205674	0.0769672
Region_7984	chr1	125092969	125093178	209	5	17	70.6871	26.7957	0.167181	0.0717673
Region_7985	chr1	125105253	125105668	415	9	26	87.4286	23.5692	0.267993	0.0783801
Region_7986	chr1	125115660	125115857	197	4	12	41.3673	13.01	0.255005	0.122668
Region_7987	chr1	125120500	125120809	309	5	15	48.9592	15.3712	0.372558	0.0884612
Region_7988	chr1	125121211	125121585	374	7	21	59	20.9019	0.388845	0.100208
Region_7989	chr1	125123032	125123395	363	11	30	90.2585	29.5225	0.511982	0.0837009
Region_7990	chr1	125124096	125124584	488	8	38	77.6735	23.6681	0.405332	0.0783654
Region_7991	chr1	125127474	125127650	176	4	14	38.7891	14.0835	0.190866	0.0880069
Region_7992	chr1	125128397	125128756	359	6	25	62.7959	18.6338	0.395064	0.0948477
Region_7993	chr1	125138404	125138668	264	6	17	53.3061	17.7465	0.27043	0.0761899
Region_7994	chr1	125144359	125144626	267	4	12	31.4014	9.65548	0.15636	0.0854166
Region_7995	chr1	125162547	125162817	270	9	18	74	26.8762	0.489862	0.106323
Region_7996	chr1	125165110	125165787	677	20	80	245.694	86.2229	0.383239	0.069827
Region_7997	chr1	125173960	125174245	285	17	65	1332.8	1522.66	0.545243	0.0675493
Region_7998	chr1	125177060	125177476	416	25	55	640.204	480.139	0.524948	0.0659985
Region_7999	chr1	143185685	143185770	85	4	12	53.2449	39.3158	0.463264	0.102069
Region_8000	chr1	143198303	143198567	264	13	56	262.163	160.838	0.435429	0.0724066
Region_8001	chr1	143206430	143206811	381	16	84	6022.67	7165.91	0.633055	0.0607382
Region_8002	chr1	143224873	143225218	345	15	31	208.238	118.598	0.522668	0.0768116
Region_8003	chr1	143229170	143229420	250	11	121	515.871	192.957	0.552833	0.0609506
Region_8004	chr1	143230853	143231042	189	13	26	591.306	609.022	0.633095	0.060298
Region_8005	chr1	143234986	143235087	101	8	19	143.81	66.5949	0.594522	0.0677398
Region_8006	chr1	143241536	143241946	410	15	110	808.252	410.885	0.511148	0.0608276
Region_8007	chr1	143243146	143243312	166	12	24	342.027	300.403	0.473786	0.0666496
Region_8008	chr1	143244479	143244609	130	8	32	119.81	53.8753	0.569976	0.0883266
Region_8009	chr1	143250670	143250752	82	8	12	85.9524	45.4696	0.752866	0.0838053
Region_8010	chr1	143257590	143257911	321	20	47	339.027	181.345	0.515592	0.0615576
Region_8011	chr1	143268582	143268703	121	5	14	116.51	52.3827	0.492033	0.0766557
Region_8012	chr1	143270409	143270841	432	12	39	508.061	459.241	0.451457	0.0623081
Region_8013	chr1	143275729	143275996	267	18	67	299.816	137.352	0.558494	0.0669727
Region_8014	chr1	143285228	143285497	269	6	19	62.1293	24.0235	0.402347	0.102385
Region_8015	chr1	145157042	145157185	143	10	16	80.551	29.6798	0.1263	0.0811585
Region_8016	chr1	145428334	145428516	182	5	13	43.1497	15.8297	0.550403	0.103419
Region_8017	chr1	145555484	145555744	260	5	13	38.4082	10.7473	0.588749	0.103077
Region_8018	chr1	145574579	145574724	145	4	23	66.8503	23.1242	0.640123	0.0833596
Region_8019	chr1	145605413	145605721	308	5	12	46.1224	16.0316	0.789951	0.0643284
Region_8020	chr1	145693254	145693506	252	7	15	58.1224	19.6228	0.695383	0.0866419
Region_8021	chr1	145700821	145701077	256	6	13	47.1701	15.4407	0.831998	0.0787951
Region_8022	chr1	145705701	145706000	299	7	22	57.381	13.9742	0.738171	0.0645141
Region_8023	chr1	145722425	145722609	184	6	14	54.068	16.1799	0.296778	0.0878102
Region_8024	chr1	145730349	145730785	436	7	29	64.7823	16.4918	0.743702	0.0717426
Region_8025	chr1	145790620	145791010	390	8	16	65.9524	21.777	0.839915	0.0922978
Region_8026	chr1	145877104	145877218	114	4	12	39.1905	12.3518	0.382381	0.112469
Region_8027	chr1	145893412	145893615	203	7	15	56.102	19.2021	0.805723	0.0669751
Region_8028	chr1	145942648	145942952	304	6	15	48.068	14.433	0.83281	0.0790971
Region_8029	chr1	145984247	145984534	287	6	16	52.2381	14.9604	0.56615	0.103104
Region_8030	chr1	145994334	145994755	421	7	17	60.1156	21.1594	0.647272	0.122475
Region_8031	chr1	146034899	146035254	355	11	37	95.0748	28.3803	0.554252	0.0877916
Region_8032	chr1	146058588	146058787	199	5	14	42.8095	12.6688	0.747016	0.0651809
Region_8033	chr1	146474210	146474580	370	5	14	45.1224	10.8948	0.857602	0.0666809
Region_8034	chr1	146686269	146686384	115	4	17	36.6531	11.7582	0.854656	0.0749066
Region_8035	chr1	146727224	146727485	261	4	13	33.7347	10.5981	0.477509	0.0941348
Region_8036	chr1	146774856	146774965	109	5	18	44.6122	14.235	0.375661	0.097926
Region_8037	chr1	146910540	146910760	220	6	20	53.8707	16.375	0.454338	0.117656
Region_8038	chr1	146966101	146966714	613	7	20	60.7415	13.8411	0.535811	0.0867461
