## Supplemental Tables for "Networks of placental DNA methylation correlate with maternal serum PCB concentrations and child neurodevelopment" (part 2 of 3)

### Sheet: S20. Comethyl_FilteredRegions (continued)
RegionID	chr	start	end	width	n	covMin	covMean	covSD	methMean	methSD
Region_8039	chr1	147052218	147052567	349	7	17	63.9116	24.6915	0.687585	0.0836071
Region_8040	chr1	147073274	147073408	134	8	23	59.9456	19.6931	0.454387	0.126228
Region_8041	chr1	147077998	147078180	182	8	13	76.9796	39.5151	0.519979	0.139503
Region_8042	chr1	147083690	147083998	308	7	21	57.7483	18.6914	0.586626	0.085137
Region_8043	chr1	147106233	147106552	319	8	24	72.8231	20.4654	0.153514	0.0751292
Region_8044	chr1	147111476	147111898	422	6	15	53.6667	17.2024	0.539541	0.0773435
Region_8045	chr1	147116262	147116527	265	4	14	34.6667	10.2572	0.901779	0.063776
Region_8046	chr1	147134873	147135053	180	7	16	53.5374	16.9727	0.836291	0.0744809
Region_8047	chr1	147223813	147224251	438	11	28	95.6735	35.2999	0.604446	0.075917
Region_8048	chr1	147224789	147225142	353	9	22	89.6599	38.5592	0.159861	0.061116
Region_8049	chr1	147234067	147234308	241	6	15	45.8571	12.9979	0.803265	0.0807391
Region_8050	chr1	147271149	147271324	175	5	14	42.6054	11.7418	0.890579	0.0767115
Region_8051	chr1	147308123	147308538	415	7	25	57.4422	15.9911	0.823772	0.0806134
Region_8052	chr1	147348366	147348799	433	8	19	68.3605	17.1212	0.557804	0.109608
Region_8053	chr1	147354881	147355099	218	7	23	56.8231	14.9802	0.664259	0.105404
Region_8054	chr1	147362617	147362818	201	4	17	39.5306	11.7277	0.479684	0.136462
Region_8055	chr1	147365274	147365585	311	5	16	41.9524	11.8566	0.667241	0.10078
Region_8056	chr1	147419981	147420187	206	4	15	34.4014	9.3139	0.543308	0.115442
Region_8057	chr1	147421978	147422332	354	6	21	56.1565	19.6705	0.836349	0.0669271
Region_8058	chr1	147434075	147434447	372	5	16	41	9.66564	0.60653	0.0850946
Region_8059	chr1	147446254	147446457	203	4	16	36.2585	9.98361	0.742809	0.095136
Region_8060	chr1	147478509	147478732	223	5	14	38.6327	12.1571	0.653764	0.0704697
Region_8061	chr1	147490438	147490615	177	6	15	47.9524	17.8146	0.797073	0.100427
Region_8062	chr1	147504183	147504923	740	20	53	173.558	60.9341	0.285657	0.0909186
Region_8063	chr1	147505744	147506021	277	4	12	32.5578	8.54411	0.848482	0.0769727
Region_8064	chr1	147517042	147517920	878	23	80	191.531	57.4894	0.881156	0.0763989
Region_8065	chr1	147544918	147545453	535	8	21	58.6054	14.7521	0.489587	0.0918694
Region_8066	chr1	147558539	147558823	284	5	15	40.2585	12.1272	0.865663	0.0781327
Region_8067	chr1	147612126	147612288	162	6	18	60.5578	20.6981	0.739573	0.0621109
Region_8068	chr1	147630613	147630694	81	6	18	52	19.0673	0.854616	0.0985331
Region_8069	chr1	147641727	147642469	742	15	40	125.238	31.1816	0.340079	0.0842437
Region_8070	chr1	147652975	147653122	147	10	32	90.6122	34.0045	0.396719	0.126222
Region_8071	chr1	147654510	147654995	485	9	30	79.6803	21.3785	0.614462	0.0806205
Region_8072	chr1	147707229	147707425	196	5	12	40.0204	12.7416	0.860771	0.0726398
Region_8073	chr1	147709726	147709883	157	6	16	53.3741	17.0327	0.888493	0.0629155
Region_8074	chr1	147754589	147754705	116	4	12	35.9116	11.4622	0.687244	0.117363
Region_8075	chr1	147759416	147759754	338	8	32	67.5782	18.0247	0.388375	0.129617
Region_8076	chr1	147793617	147793741	124	4	13	34.9728	11.2371	0.302396	0.119004
Region_8077	chr1	147808475	147808654	179	5	12	42.7211	12.5451	0.516	0.126772
Region_8078	chr1	147811455	147811740	285	7	20	52.2449	16.2331	0.88939	0.0634862
Region_8079	chr1	147837157	147837292	135	6	18	50.5374	17.6326	0.202368	0.119754
Region_8080	chr1	147858738	147858812	74	4	14	32.7347	11.4182	0.847816	0.156483
Region_8081	chr1	147860571	147860767	196	3	12	29.4966	8.85529	0.838982	0.078055
Region_8082	chr1	147871898	147872175	277	4	14	35.4082	10.7243	0.772563	0.0892512
Region_8083	chr1	147914377	147914592	215	4	15	38.2177	9.55626	0.757096	0.0776088
Region_8084	chr1	148011704	148011856	152	6	12	44.0816	15.8211	0.855779	0.0826708
Region_8085	chr1	148035034	148035330	296	4	13	28.517	8.15379	0.927639	0.0743397
Region_8086	chr1	148107404	148107613	209	4	16	91.5918	52.5797	0.862461	0.071308
Region_8087	chr1	148274235	148274493	258	7	22	53.8707	17.0725	0.803216	0.0645877
Region_8088	chr1	148275032	148275736	704	8	27	64.9524	15.4096	0.74732	0.0738371
Region_8089	chr1	148279119	148279411	292	4	13	31.4558	9.5453	0.557577	0.0794946
Region_8090	chr1	148296430	148296687	257	5	14	47.3265	20.1131	0.738353	0.0805379
Region_8091	chr1	148308276	148308483	207	6	19	51.1497	15.6893	0.750617	0.0840133
Region_8092	chr1	148314560	148314677	117	4	12	34.3129	10.1521	0.603405	0.128118
Region_8093	chr1	148315268	148315491	223	4	12	34.2925	13.6989	0.744255	0.106887
Region_8094	chr1	148329328	148329565	237	9	21	95.9388	49.1055	0.821755	0.0860349
Region_8095	chr1	148361055	148361430	375	15	41	142.238	51.6875	0.624692	0.145992
Region_8096	chr1	148363677	148363930	253	4	12	35.4014	14.0209	0.784226	0.072627
Region_8097	chr1	149141979	149142149	170	6	13	48.2517	18.3112	0.849137	0.0659335
Region_8098	chr1	149849819	149850062	243	6	19	60.6463	19.9831	0.363064	0.0946412
Region_8099	chr1	149936029	149936106	77	5	14	43.4626	18.7322	0.607168	0.114253
Region_8100	chr1	150138249	150138469	220	5	14	39.5034	11.4008	0.786826	0.103231
Region_8101	chr1	150146909	150147117	208	6	12	51.1565	19.9989	0.807476	0.0882352
Region_8102	chr1	150189485	150189898	413	10	26	82.8503	24.8032	0.817988	0.0646691
Region_8103	chr1	150213035	150213550	515	10	31	83.5442	27.29	0.586699	0.0721659
Region_8104	chr1	150213843	150214433	590	10	30	79.6803	24.4207	0.381842	0.0776652
Region_8105	chr1	150236892	150237044	152	5	13	41.4558	13.7089	0.554002	0.113763
Region_8106	chr1	150279809	150280051	242	4	13	32.1497	9.88243	0.67916	0.0793555
Region_8107	chr1	150292721	150292824	103	5	14	49.4014	22.263	0.867347	0.0752006
Region_8108	chr1	150293000	150293290	290	7	24	59.1769	18.0466	0.880579	0.0620116
Region_8109	chr1	150320799	150321021	222	12	18	99.7755	36.4163	0.436089	0.103383
Region_8110	chr1	150325733	150325959	226	5	19	41.5442	12.8342	0.863205	0.0696101
Region_8111	chr1	150362963	150363595	632	18	44	152.238	44.6302	0.134032	0.0897646
Region_8112	chr1	150371430	150371694	264	7	16	57.7823	21.1215	0.819069	0.0748034
Region_8113	chr1	150405839	150406159	320	5	16	38.8844	10.5496	0.843045	0.0757539
Region_8114	chr1	150476253	150476541	288	8	25	63.8912	19.6407	0.732966	0.076773
Region_8115	chr1	150543822	150544275	453	8	26	72.3129	23.1504	0.885203	0.0622805
Region_8116	chr1	150565362	150565543	181	7	13	59.2653	24.8812	0.877401	0.0619045
Region_8117	chr1	150569765	150570119	354	7	15	53.9592	15.6856	0.648638	0.0828252
Region_8118	chr1	150613542	150613844	302	6	14	46.8776	12.6095	0.542093	0.106661
Region_8119	chr1	150634664	150634872	208	8	19	65.7959	23.0024	0.829048	0.0729672
Region_8120	chr1	150732762	150732904	142	5	12	36.6667	11.744	0.838882	0.0729659
Region_8121	chr1	150737381	150737515	134	5	13	38.5714	15.1779	0.887927	0.0680531
Region_8122	chr1	150770504	150770771	267	6	16	48.619	16.6874	0.824574	0.0641327
Region_8123	chr1	150771903	150772114	211	6	16	48.9864	13.6266	0.810671	0.0780277
Region_8124	chr1	150772320	150772674	354	5	15	44.4218	11.1944	0.839299	0.0727476
Region_8125	chr1	150782648	150782785	137	5	16	39.6735	12.969	0.752355	0.097573
Region_8126	chr1	150908285	150908628	343	4	15	34.3129	9.6293	0.887208	0.0623871
Region_8127	chr1	150914257	150914586	329	5	12	39.6871	12.4404	0.84973	0.08709
Region_8128	chr1	150919063	150919265	202	5	18	39.932	11.6711	0.878758	0.06978
Region_8129	chr1	150999186	150999361	175	8	17	80.6803	39.8815	0.841547	0.0880056
Region_8130	chr1	151097412	151097671	259	5	16	39.3129	15.3555	0.842559	0.0748917
Region_8131	chr1	151130931	151131145	214	9	14	68.9388	22.3037	0.6234	0.120428
Region_8132	chr1	151192183	151192468	285	6	14	51.7143	23.069	0.784273	0.0766102
Region_8133	chr1	151192941	151193060	119	4	12	29.8844	9.30202	0.805127	0.0928234
Region_8134	chr1	151205618	151205792	174	5	13	39.7551	14.3682	0.686132	0.120118
Region_8135	chr1	151267841	151268173	332	4	14	31.2857	10.0192	0.836557	0.0756585
Region_8136	chr1	151279889	151280125	236	5	14	41.0408	14.0931	0.388929	0.124618
Region_8137	chr1	151280883	151281024	141	5	13	37.6259	15.6906	0.116859	0.089757
Region_8138	chr1	151312562	151312836	274	5	13	40.2449	13.3224	0.790476	0.0668956
Region_8139	chr1	151326190	151326478	288	6	17	49.898	15.9755	0.135708	0.0632551
Region_8140	chr1	151384859	151385013	154	4	12	34.8912	10.8603	0.683008	0.105164
Region_8141	chr1	151465821	151466083	262	4	16	33.0612	9.4036	0.583336	0.0926683
Region_8142	chr1	151490687	151490942	255	7	21	56.0204	16.1976	0.868384	0.0699708
Region_8143	chr1	151499703	151500006	303	5	13	41.4354	13.5085	0.75604	0.0868608
Region_8144	chr1	151509116	151509336	220	7	12	58.932	24.0524	0.806392	0.0683429
Region_8145	chr1	151510290	151510949	659	14	43	119.082	32.3702	0.319741	0.0677856
Region_8146	chr1	151529027	151529142	115	5	13	44.449	15.3468	0.872853	0.0623207
Region_8147	chr1	151536515	151536865	350	6	14	44.4966	12.2823	0.662488	0.0851345
Region_8148	chr1	151603279	151603556	277	4	13	33.3673	10.7181	0.748915	0.0836455
Region_8149	chr1	151638794	151639145	351	8	23	87.551	37.6276	0.823222	0.0738866
Region_8150	chr1	151653977	151654126	149	7	13	65.0816	29.7087	0.609576	0.104789
Region_8151	chr1	151661808	151662484	676	13	54	120.136	34.6091	0.781939	0.0783782
Region_8152	chr1	151689501	151689737	236	4	14	34.7415	10.1517	0.738112	0.0653929
Region_8153	chr1	151742356	151742593	237	4	14	35.8571	11.7625	0.898005	0.0628961
Region_8154	chr1	151786268	151786487	219	4	12	33.5578	10.5811	0.710919	0.0960412
Region_8155	chr1	151907284	151907579	295	8	23	64.1973	18.307	0.788069	0.0926228
Region_8156	chr1	151910041	151910346	305	12	33	93.7211	28.2782	0.197422	0.0637021
Region_8157	chr1	151910928	151911032	104	4	15	40.517	14.3576	0.758156	0.0948947
Region_8158	chr1	151936724	151936926	202	4	13	29.517	10.0071	0.70019	0.136645
Region_8159	chr1	151950015	151950332	317	6	18	50.4966	19.2949	0.860667	0.0632118
Region_8160	chr1	151976701	151976980	279	5	15	39.9252	10.8666	0.506238	0.100742
Region_8161	chr1	151977547	151977699	152	4	13	35.3469	11.4279	0.313526	0.114723
Region_8162	chr1	151979877	151980246	369	8	16	65.9116	22.1415	0.312788	0.107427
Region_8163	chr1	151988084	151988287	203	4	12	32.966	9.7513	0.638381	0.0935366
Region_8164	chr1	152018837	152019042	205	4	12	37.7755	10.7466	0.823717	0.0703529
Region_8165	chr1	152020693	152020962	269	6	20	47.2381	13.8234	0.786734	0.0737788
Region_8166	chr1	152023079	152023180	101	4	12	33.2245	12.4888	0.766554	0.0992858
Region_8167	chr1	152023955	152024230	275	6	15	47.1633	12.8714	0.272039	0.103402
Region_8168	chr1	152043791	152044150	359	6	16	55.7755	17.9794	0.345537	0.0977547
Region_8169	chr1	152069248	152069417	169	5	12	48.2449	17.1407	0.73739	0.0789575
Region_8170	chr1	152073188	152073500	312	6	15	47.2653	14.8178	0.809884	0.0827139
Region_8171	chr1	152077943	152078323	380	7	22	55.3537	13.7107	0.600207	0.113316
Region_8172	chr1	152088887	152089057	170	4	12	33.6463	9.49319	0.465225	0.113461
Region_8173	chr1	152108542	152108640	98	11	12	84.7347	31.0233	0.0276573	0.0613802
Region_8174	chr1	152112417	152113058	641	32	91	290.796	104.205	0.22024	0.103161
Region_8175	chr1	152157850	152158063	213	5	13	43.6122	16.137	0.644507	0.0880524
Region_8176	chr1	152170166	152170640	474	6	18	55.551	18.2739	0.590128	0.092954
Region_8177	chr1	152253091	152253223	132	6	13	45.5374	15.4916	0.673432	0.143221
Region_8178	chr1	152273372	152273697	325	5	15	44.4694	12.9283	0.463113	0.116052
Region_8179	chr1	152295149	152295312	163	5	12	47.2517	14.7847	0.540888	0.118448
Region_8180	chr1	152298460	152298812	352	7	23	63.5714	16.4525	0.505962	0.105288
Region_8181	chr1	152306229	152306589	360	11	14	166.184	103.207	0.645193	0.109397
Region_8182	chr1	152308110	152308947	837	12	25	120.456	60.8494	0.701692	0.0897058
Region_8183	chr1	152326234	152326565	331	5	18	39.1973	10.6067	0.641501	0.113821
Region_8184	chr1	152335356	152335684	328	9	32	67.8435	18.5888	0.551223	0.106169
Region_8185	chr1	152408863	152409051	188	4	13	33.8639	11.0315	0.806303	0.0852312
Region_8186	chr1	152409811	152410178	367	7	12	53.6259	16.5906	0.843674	0.0683195
Region_8187	chr1	152422137	152422395	258	4	15	33.6327	9.40495	0.331639	0.109736
Region_8188	chr1	152441071	152441359	288	8	14	67.0476	22.7907	0.216362	0.0696848
Region_8189	chr1	152474531	152474735	204	4	12	31.415	9.84249	0.5339	0.126525
Region_8190	chr1	152499270	152499574	304	6	14	45.5306	12.9135	0.672544	0.0900955
Region_8191	chr1	152514656	152514927	271	5	16	45.8027	16.8534	0.828633	0.0794563
Region_8192	chr1	152516031	152516243	212	6	14	50.4014	14.982	0.385926	0.100018
Region_8193	chr1	152535143	152535474	331	7	16	56.2857	16.1071	0.643884	0.102496
Region_8194	chr1	152536499	152536568	69	4	12	38.415	12.4713	0.687766	0.10027
Region_8195	chr1	152548249	152548405	156	4	14	34.3401	12.4149	0.410374	0.124381
Region_8196	chr1	152635223	152635506	283	5	16	37.7551	10.288	0.706657	0.112162
Region_8197	chr1	152678720	152678875	155	5	14	47.3537	15.5078	0.603468	0.11097
Region_8198	chr1	152679372	152679710	338	7	12	60.3946	25.5001	0.532156	0.106684
Region_8199	chr1	152708367	152708481	114	7	16	60.7143	23.3015	0.669988	0.105745
Region_8200	chr1	152745157	152745382	225	3	12	34.7347	9.42332	0.48834	0.106268
Region_8201	chr1	152745593	152745975	382	9	31	75.9796	19.6739	0.494754	0.0776202
Region_8202	chr1	152757885	152758242	357	7	12	60.3878	22.4241	0.582152	0.119062
Region_8203	chr1	152761401	152761550	149	7	20	61.551	21.4352	0.497738	0.12804
Region_8204	chr1	152815015	152815360	345	4	13	34.9864	8.73584	0.508003	0.112745
Region_8205	chr1	152847372	152847587	215	5	14	39.2789	11.1058	0.703669	0.0901989
Region_8206	chr1	152871314	152871531	217	5	12	40.7687	14.7105	0.162902	0.078058
Region_8207	chr1	152880273	152880477	204	4	14	30.9796	8.56999	0.773183	0.0934341
Region_8208	chr1	152885387	152885645	258	5	20	50.2789	15.3831	0.551802	0.0921502
Region_8209	chr1	152898981	152899260	279	4	15	32.966	8.73382	0.513098	0.124445
Region_8210	chr1	152913436	152913633	197	4	12	32.2993	8.85068	0.548898	0.157444
Region_8211	chr1	152952668	152953109	441	8	16	68.4694	17.2477	0.449346	0.103721
Region_8212	chr1	152954339	152954735	396	6	19	53.3265	14.7087	0.408537	0.0904196
Region_8213	chr1	152958639	152958977	338	5	17	45.0748	11.9669	0.394102	0.0937836
Region_8214	chr1	152961085	152961314	229	7	18	69.7619	31.3544	0.579982	0.0694706
Region_8215	chr1	152969876	152969993	117	4	12	35.7823	12.4826	0.638286	0.118828
Region_8216	chr1	152998033	152998243	210	7	20	58.0612	18.4314	0.144913	0.0796067
Region_8217	chr1	153022890	153023166	276	7	18	52.585	17.1312	0.843882	0.0689762
Region_8218	chr1	153034948	153035145	197	5	17	42.4354	14.4108	0.660157	0.113407
Region_8219	chr1	153035892	153036078	186	3	14	27.8776	7.50242	0.456246	0.137652
Region_8220	chr1	153062617	153062879	262	6	12	45.7279	14.053	0.469221	0.117249
Region_8221	chr1	153149560	153149759	199	4	12	32.7143	9.90779	0.374329	0.141959
Region_8222	chr1	153174362	153174622	260	5	17	39.4354	11.6725	0.709643	0.0809493
Region_8223	chr1	153183196	153183404	208	6	20	46.0204	14.3658	0.535503	0.12296
Region_8224	chr1	153192870	153193297	427	6	22	52.9388	14.6434	0.152543	0.0691251
Region_8225	chr1	153206688	153207166	478	11	30	104.823	36.367	0.507033	0.0924842
Region_8226	chr1	153223747	153224021	274	9	29	75.4286	21.8663	0.591336	0.0826855
Region_8227	chr1	153224732	153224969	237	5	16	48.8299	13.0291	0.536266	0.107232
Region_8228	chr1	153234741	153234832	91	3	13	26.4218	8.90738	0.57846	0.128804
Region_8229	chr1	153244763	153245151	388	9	29	109.639	44.1105	0.765912	0.0756421
Region_8230	chr1	153257298	153257729	431	6	13	47.4898	12.7421	0.807648	0.0745852
Region_8231	chr1	153257943	153258111	168	6	15	51.0748	14.8712	0.737394	0.101585
Region_8232	chr1	153263121	153263364	243	4	13	36.3673	10.8135	0.496768	0.113827
Region_8233	chr1	153280921	153281231	310	6	19	49.4558	12.8427	0.679661	0.0960895
Region_8234	chr1	153286425	153286515	90	4	14	36.619	11.5256	0.623211	0.120188
Region_8235	chr1	153302433	153302942	509	8	26	66.8231	17.4763	0.718942	0.0698653
Region_8236	chr1	153305697	153306089	392	5	13	47.102	17.2348	0.708052	0.0699774
Region_8237	chr1	153306744	153307022	278	9	14	70.7551	25.871	0.732773	0.0841817
Region_8238	chr1	153316426	153316681	255	8	21	67.1769	22.6043	0.608626	0.0964176
Region_8239	chr1	153339949	153340236	287	6	12	49.5442	16.1687	0.455696	0.0832111
Region_8240	chr1	153354346	153354479	133	6	12	46.5578	18.8346	0.722216	0.0833104
Region_8241	chr1	153380489	153380739	250	10	15	96.8912	43.6752	0.761937	0.0904072
Region_8242	chr1	153386362	153386719	357	5	12	40.8912	12.2178	0.826306	0.0881323
Region_8243	chr1	153401053	153401301	248	5	17	46.619	13.8269	0.839022	0.0807452
Region_8244	chr1	153401586	153401847	261	8	16	71.449	21.514	0.879744	0.0611425
Region_8245	chr1	153427758	153428073	315	5	13	45.7823	15.3692	0.240393	0.10534
Region_8246	chr1	153432635	153433111	476	8	15	68.8163	24.088	0.545484	0.0863117
Region_8247	chr1	153441019	153441403	384	6	15	45.7823	13.5851	0.179052	0.0907855
Region_8248	chr1	153457830	153458132	302	5	16	42.483	13.5274	0.507866	0.100422
Region_8249	chr1	153466021	153466317	296	6	22	55.8503	17.4562	0.398397	0.07488
Region_8250	chr1	153471555	153472008	453	8	26	65.7619	17.1214	0.554536	0.086355
Region_8251	chr1	153475974	153476266	292	7	12	66.7143	29.0729	0.807357	0.0677251
Region_8252	chr1	153486701	153486919	218	5	12	39.7415	12.2503	0.865331	0.074768
Region_8253	chr1	153488956	153489219	263	6	14	50.4626	17.6023	0.521146	0.0753957
Region_8254	chr1	153526214	153526510	296	7	16	60.8367	22.1477	0.192951	0.0765882
Region_8255	chr1	153558317	153558559	242	5	12	38.8095	14.103	0.817959	0.0694753
Region_8256	chr1	153567605	153567806	201	7	12	51.1361	16.1303	0.848176	0.0655696
Region_8257	chr1	153569720	153570014	294	5	14	40.3197	13.1821	0.778003	0.0691009
Region_8258	chr1	153609407	153609777	370	9	19	77.0544	29.4815	0.290235	0.0713141
Region_8259	chr1	153632593	153632891	298	6	13	62.2925	31.3137	0.822311	0.0679567
Region_8260	chr1	153636814	153637097	283	5	14	45.0408	14.8803	0.814063	0.101357
Region_8261	chr1	153637375	153637579	204	7	22	56.517	18.4923	0.876403	0.0834791
Region_8262	chr1	153641000	153641217	217	5	13	40.6871	12.2875	0.690529	0.0917164
Region_8263	chr1	153648423	153648678	255	5	12	36.3197	10.8961	0.568107	0.0799345
Region_8264	chr1	153907104	153907268	164	6	18	52.4286	14.9813	0.883552	0.065297
Region_8265	chr1	153938696	153939024	328	5	15	42.4762	16.1315	0.850366	0.0656381
Region_8266	chr1	153966030	153966383	353	8	26	66.0068	18.2815	0.652468	0.104333
Region_8267	chr1	153978600	153978717	117	4	14	34.898	11.4997	0.583972	0.0969942
Region_8268	chr1	154000604	154000764	160	3	12	24.6735	6.50833	0.707584	0.0949983
Region_8269	chr1	154001182	154001491	309	8	19	63.2585	17.3427	0.559695	0.0857004
Region_8270	chr1	154025690	154025944	254	5	16	42.9864	12.6166	0.845282	0.076968
Region_8271	chr1	154028304	154028455	151	6	15	43.6803	12.1091	0.901739	0.0600417
Region_8272	chr1	154056825	154056928	103	3	12	27.1701	8.13699	0.732922	0.106054
Region_8273	chr1	154067292	154067498	206	4	14	32.6122	10.0379	0.78626	0.0936683
Region_8274	chr1	154082098	154082386	288	5	17	40.5646	11.1035	0.750138	0.0940232
Region_8275	chr1	154089374	154089716	342	4	13	30.4422	8.00268	0.497333	0.12159
Region_8276	chr1	154141239	154141561	322	4	12	32.1224	7.66409	0.635734	0.0681926
Region_8277	chr1	154271305	154271456	151	5	12	40.7551	14.4334	0.774286	0.0622205
Region_8278	chr1	154302180	154302326	146	7	12	52.6735	16.9735	0.379502	0.11516
Region_8279	chr1	154305128	154305584	456	7	18	57.8163	15.7062	0.671027	0.0929248
Region_8280	chr1	154345110	154345450	340	7	15	57.5442	19.5558	0.669364	0.0850174
Region_8281	chr1	154346645	154346958	313	7	14	67.2177	30.9207	0.857014	0.0769224
Region_8282	chr1	154359895	154360258	363	5	14	36.0952	10.0828	0.753668	0.0881551
Region_8283	chr1	154424467	154424774	307	7	17	66.5646	27.2992	0.619812	0.0844142
Region_8284	chr1	154425281	154425498	217	6	15	53.0272	19.8315	0.81537	0.0731635
Region_8285	chr1	154448214	154448402	188	6	15	52.4898	21.0395	0.537023	0.111243
Region_8286	chr1	154457671	154457829	158	5	18	43.5714	14.531	0.75147	0.100284
Region_8287	chr1	154484444	154484700	256	7	18	62.9524	24.3371	0.545568	0.109751
Region_8288	chr1	154492030	154492229	199	4	12	36.619	12.6406	0.419994	0.109927
Region_8289	chr1	154494765	154495046	281	6	12	44.9388	13.3561	0.85273	0.0615871
Region_8290	chr1	154499151	154499277	126	5	14	39.0748	14.1698	0.42897	0.131403
Region_8291	chr1	154500747	154500949	202	6	14	45.9048	14.1278	0.402326	0.119938
Region_8292	chr1	154510625	154510842	217	9	22	67.0748	19.6263	0.438125	0.136214
Region_8293	chr1	154517711	154518138	427	13	32	130.129	55.0537	0.708964	0.0840045
Region_8294	chr1	154518377	154518750	373	5	18	42.9388	12.0264	0.622196	0.0968987
Region_8295	chr1	154527202	154527558	356	6	21	57.8231	21.5488	0.728551	0.0749892
Region_8296	chr1	154530995	154531366	371	7	18	60.7415	19.9688	0.81178	0.0606938
Region_8297	chr1	154531636	154531943	307	8	13	64.483	23.7237	0.765026	0.0730218
Region_8298	chr1	154534425	154534611	186	6	18	53.9048	16.016	0.22707	0.104058
Region_8299	chr1	154535811	154536236	425	10	28	77.5986	22.3994	0.601146	0.115147
Region_8300	chr1	154536532	154536893	361	8	25	66.0884	16.0085	0.492373	0.101691
Region_8301	chr1	154543131	154543680	549	10	22	86.3129	25.1068	0.495957	0.0835961
Region_8302	chr1	154552756	154553027	271	8	21	67.8571	24.5083	0.666466	0.0782845
Region_8303	chr1	154566047	154566179	132	5	13	38.5102	12.8763	0.410106	0.146872
Region_8304	chr1	154571343	154571714	371	27	66	300.776	166.107	0.580322	0.0986871
Region_8305	chr1	154595012	154595350	338	7	23	82.5578	34.8806	0.862328	0.0638183
Region_8306	chr1	154603096	154603274	178	5	12	39.0816	13.2119	0.895811	0.0609578
Region_8307	chr1	154607141	154607268	127	5	12	39.1293	14.15	0.237569	0.093482
Region_8308	chr1	154609680	154610024	344	7	14	67.0952	29.2297	0.890679	0.063965
Region_8309	chr1	154611500	154611661	161	7	17	55.6054	19.5678	0.827556	0.112993
Region_8310	chr1	154647990	154648117	127	6	12	49.3605	14.7379	0.854725	0.0669534
Region_8311	chr1	154670335	154670481	146	5	14	40.5034	14.3691	0.728519	0.0794499
Region_8312	chr1	154671909	154672196	287	15	17	130.088	54.5109	0.700362	0.0672688
Region_8313	chr1	154679691	154679920	229	6	20	49.2109	12.6882	0.670486	0.115388
Region_8314	chr1	154682139	154682497	358	10	26	72.2109	22.8465	0.444821	0.100488
Region_8315	chr1	154706457	154706581	124	5	17	51.6531	15.171	0.716904	0.0651583
Region_8316	chr1	154709894	154710279	385	7	19	60.4422	21.9193	0.691827	0.0828474
Region_8317	chr1	154714825	154715175	350	8	17	68.6803	24.5027	0.370975	0.0886215
Region_8318	chr1	154718430	154718723	293	8	24	78.0952	25.0267	0.788075	0.0956281
Region_8319	chr1	154734716	154734922	206	5	12	45.102	20.5145	0.90722	0.063017
Region_8320	chr1	154742278	154742955	677	11	17	95.483	31.4153	0.678668	0.0728978
Region_8321	chr1	154743606	154743842	236	7	12	56.0272	18.8937	0.714751	0.100071
Region_8322	chr1	154747495	154747687	192	5	12	55.8027	26.8926	0.403765	0.0968882
Region_8323	chr1	154760959	154761767	808	16	59	122.354	27.187	0.520592	0.0835445
Region_8324	chr1	154770296	154770528	232	6	16	51.3537	16.6843	0.840945	0.0690224
Region_8325	chr1	154778879	154779191	312	6	13	58.7483	24.6154	0.675764	0.0989475
Region_8326	chr1	154788668	154788788	120	7	12	56.9116	20.8363	0.854612	0.0609464
Region_8327	chr1	154788971	154789287	316	10	27	84.1224	29.2392	0.76492	0.0723743
Region_8328	chr1	154790210	154790775	565	12	36	115.34	32.7438	0.675526	0.0740999
Region_8329	chr1	154791433	154791657	224	7	19	56.2925	17.518	0.373929	0.10077
Region_8330	chr1	154791870	154792228	358	5	12	45.1088	17.1121	0.288529	0.102557
Region_8331	chr1	154793756	154794101	345	8	28	58.483	15.4416	0.646516	0.0902713
Region_8332	chr1	154796394	154797048	654	19	54	187.639	74.6293	0.597616	0.0668719
Region_8333	chr1	154797417	154797563	146	4	15	37.2109	10.7156	0.767999	0.0710314
Region_8334	chr1	154804617	154804851	234	5	12	44.8095	18.6111	0.77203	0.0747344
Region_8335	chr1	154805896	154806201	305	6	17	55.7143	20.4507	0.750619	0.110526
Region_8336	chr1	154815647	154815966	319	4	13	35.5714	11.2907	0.859532	0.0698769
Region_8337	chr1	154834756	154835228	472	9	22	76.7279	25.2851	0.518029	0.0880295
Region_8338	chr1	154838370	154838745	375	6	18	47.7279	14.6757	0.573266	0.115333
Region_8339	chr1	154855590	154855791	201	6	22	60.1973	23.659	0.777525	0.0766174
Region_8340	chr1	154857715	154858104	389	8	17	64.8912	21.6115	0.885177	0.0602987
Region_8341	chr1	154888867	154889065	198	6	15	49.1361	15.2543	0.40221	0.117436
Region_8342	chr1	154938717	154939092	375	5	17	37.2041	12.0273	0.870533	0.0605011
Region_8343	chr1	154960657	154961119	462	8	29	68.9184	22.3421	0.469183	0.0889741
Region_8344	chr1	155019144	155019468	324	7	16	52.5306	17.8469	0.74851	0.0631433
Region_8345	chr1	155038075	155038384	309	5	20	39.5714	11.356	0.869441	0.0625603
Region_8346	chr1	155038761	155039103	342	5	12	40.0952	15.7946	0.394371	0.0808052
Region_8347	chr1	155073051	155073336	285	5	14	43.6054	12.7851	0.585935	0.0954738
Region_8348	chr1	155103450	155103676	226	6	13	47.0408	17.0132	0.549672	0.112511
Region_8349	chr1	155107861	155108502	641	12	42	106.891	33.0711	0.760485	0.0633477
Region_8350	chr1	155110922	155111248	326	8	26	67.2517	20.5206	0.76952	0.0950458
Region_8351	chr1	155142311	155142840	529	9	29	76.068	21.3155	0.686173	0.0776468
Region_8352	chr1	155159999	155160356	357	7	15	61.1905	23.6905	0.751366	0.0869435
Region_8353	chr1	155165538	155165808	270	6	17	54.6599	17.5134	0.821918	0.0621717
Region_8354	chr1	155339627	155339711	84	4	13	40.1701	14.3619	0.794609	0.0803855
Region_8355	chr1	155500460	155500824	364	6	22	44.5578	11.4892	0.823134	0.073209
Region_8356	chr1	155519847	155519980	133	7	13	60.2925	24.2843	0.775058	0.088637
Region_8357	chr1	155564573	155564809	236	5	12	42.5578	11.5451	0.523884	0.106231
Region_8358	chr1	155583395	155583847	452	7	23	55.9728	18.5077	0.824854	0.0649437
Region_8359	chr1	155593056	155593398	342	6	16	45.2109	12.2173	0.82256	0.0661767
Region_8360	chr1	155609527	155609788	261	9	17	78.8639	32.4659	0.101295	0.0651162
Region_8361	chr1	155650282	155650586	304	6	14	44.5442	13.5623	0.82713	0.0729455
Region_8362	chr1	155651522	155651861	339	5	16	44.1497	12.223	0.103937	0.0654319
Region_8363	chr1	155689991	155690526	535	10	28	84.1361	24.4354	0.417965	0.0617318
Region_8364	chr1	155694178	155694625	447	8	19	63.6395	23.8965	0.65054	0.0708948
Region_8365	chr1	155697654	155698211	557	14	43	104.388	24.1648	0.587808	0.0663982
Region_8366	chr1	155772839	155773229	390	5	19	41.2041	11.2127	0.877138	0.0659442
Region_8367	chr1	155880594	155880777	183	4	14	31.5034	9.36795	0.713374	0.105449
Region_8368	chr1	155904364	155904596	232	12	26	91.2041	26.8858	0.633866	0.127599
Region_8369	chr1	156001159	156001693	534	9	27	74.0884	26.225	0.684918	0.06882
Region_8370	chr1	156005525	156005675	150	4	12	29.7551	9.64336	0.867989	0.079801
Region_8371	chr1	156019805	156020207	402	7	15	57.5374	19.568	0.749004	0.0878926
Region_8372	chr1	156026777	156026874	97	4	12	34.0408	11.2827	0.720256	0.0883977
Region_8373	chr1	156055962	156056281	319	6	16	43.6667	10.472	0.839841	0.0759817
Region_8374	chr1	156083675	156083848	173	6	15	44.2789	14.0209	0.807723	0.0904288
Region_8375	chr1	156141617	156141890	273	6	16	56.517	24.729	0.443273	0.125441
Region_8376	chr1	156143966	156144636	670	10	18	75.9728	19.8394	0.228514	0.072602
Region_8377	chr1	156182000	156182291	291	7	23	58.6599	19.4413	0.175271	0.0908845
Region_8378	chr1	156184399	156184754	355	6	19	53.415	17.6021	0.620916	0.074435
Region_8379	chr1	156213674	156214149	475	8	24	64.9728	19.5868	0.343081	0.0630692
Region_8380	chr1	156228574	156228931	357	7	15	66.8776	29.9527	0.833623	0.0818776
Region_8381	chr1	156298467	156298746	279	10	14	78.932	30.3565	0.68099	0.0762061
Region_8382	chr1	156320751	156321046	295	5	13	42.381	12.4358	0.672529	0.0735136
Region_8383	chr1	156333597	156333882	285	5	18	40.4558	12.5514	0.918677	0.0665044
Region_8384	chr1	156337126	156337462	336	9	23	69.8027	23.1332	0.187672	0.0826548
Region_8385	chr1	156431682	156431886	204	4	12	33.7891	10.8566	0.557938	0.0959707
Region_8386	chr1	156434240	156434821	581	13	30	124.844	45.8708	0.515506	0.0745829
Region_8387	chr1	156437502	156437687	185	5	14	40.3605	15.5823	0.541636	0.109289
Region_8388	chr1	156440832	156441066	234	6	12	48.4626	14.9512	0.454045	0.0982158
Region_8389	chr1	156442957	156443540	583	8	18	63.2313	16.1733	0.448439	0.0755133
Region_8390	chr1	156506441	156506587	146	3	12	29.4218	9.60945	0.831391	0.090497
Region_8391	chr1	156528030	156528262	232	7	21	56.9388	18.4581	0.483417	0.111263
Region_8392	chr1	156538812	156539139	327	7	23	59.3265	21.8319	0.646032	0.0994322
Region_8393	chr1	156576464	156576655	191	5	12	43.2381	18.32	0.705585	0.0816705
Region_8394	chr1	156617854	156618034	180	3	12	30.2109	10.4464	0.901182	0.0729669
Region_8395	chr1	156622550	156622809	259	5	16	45.6599	15.2039	0.602371	0.0890241
Region_8396	chr1	156626848	156627113	265	6	14	48.6939	14.8378	0.541289	0.0872401
Region_8397	chr1	156630442	156630644	202	8	27	63.5782	21.0697	0.609863	0.100023
Region_8398	chr1	156635296	156635435	139	6	12	45.5238	16.2705	0.637794	0.10601
Region_8399	chr1	156653056	156653459	403	8	21	75.2381	29.0499	0.315964	0.102783
Region_8400	chr1	156687534	156687760	226	6	14	45.0816	15.4776	0.702586	0.0864831
Region_8401	chr1	156795874	156796304	430	8	17	65.3946	18.7666	0.714489	0.0637701
Region_8402	chr1	156810195	156810500	305	4	12	32.932	9.09362	0.885116	0.0609099
Region_8403	chr1	156828545	156828902	357	14	33	130.912	56.6272	0.517246	0.0757267
Region_8404	chr1	156829944	156830157	213	6	13	57.9116	26.7523	0.823538	0.0695535
Region_8405	chr1	156865315	156865524	209	8	21	65.9388	23.4457	0.556416	0.0986896
Region_8406	chr1	156879535	156879767	232	7	18	53.4694	15.8029	0.645998	0.0992129
Region_8407	chr1	156919249	156919847	598	10	45	86.9728	21.9298	0.740474	0.0659182
Region_8408	chr1	156922438	156922657	219	4	14	32.7279	8.7308	0.404723	0.120468
Region_8409	chr1	156931540	156931819	279	8	23	64.3946	21.2043	0.311408	0.0827447
Region_8410	chr1	156952855	156953162	307	5	15	42.415	15.9755	0.877985	0.0803335
Region_8411	chr1	156992852	156993064	212	6	22	55.3129	16.2011	0.665936	0.0852511
Region_8412	chr1	156997351	156997549	198	5	13	39.6395	11.7817	0.464848	0.12043
Region_8413	chr1	157000026	157000258	232	5	12	40.0544	11.4687	0.854609	0.075625
Region_8414	chr1	157003704	157003902	198	5	14	41.6803	12.7521	0.3983	0.110801
Region_8415	chr1	157080552	157080755	203	5	16	43.0136	13.2241	0.480545	0.110226
Region_8416	chr1	157081030	157081202	172	8	14	64.3878	24.1886	0.227652	0.131856
Region_8417	chr1	157083002	157083552	550	10	33	83.517	23.124	0.697293	0.0678912
Region_8418	chr1	157089287	157089558	271	6	18	50.0136	15.5841	0.844657	0.0849305
Region_8419	chr1	157110206	157110501	295	7	18	62	22.4957	0.854145	0.0723808
Region_8420	chr1	157147969	157148276	307	5	18	42.932	10.6028	0.633543	0.0839068
Region_8421	chr1	157188789	157189148	359	6	20	50.966	16.6142	0.644756	0.0744818
Region_8422	chr1	157190683	157190919	236	8	16	69.4014	28.4489	0.609401	0.0994049
Region_8423	chr1	157191077	157191318	241	7	28	65.5374	19.6574	0.553444	0.0970137
Region_8424	chr1	157206997	157207186	189	5	17	46.1088	16.1513	0.516996	0.114916
Region_8425	chr1	157229035	157229640	605	9	35	79.5238	22.5277	0.477859	0.106212
Region_8426	chr1	157246178	157246496	318	4	14	32.1701	8.75337	0.628924	0.139252
Region_8427	chr1	157271833	157271866	33	3	13	28	8.86968	0.426572	0.167456
Region_8428	chr1	157279427	157279842	415	11	40	88.8707	26.9004	0.306935	0.0719243
Region_8429	chr1	157287152	157287599	447	8	21	69.2109	21.243	0.408881	0.0898853
Region_8430	chr1	157302464	157302605	141	4	13	35.4286	10.91	0.529584	0.13079
Region_8431	chr1	157344985	157345288	303	5	17	43.9048	13.9251	0.485761	0.104513
Region_8432	chr1	157355684	157356051	367	7	27	61.4014	14.76	0.651137	0.0947
Region_8433	chr1	157361957	157362216	259	5	17	39.6054	12.8279	0.71991	0.0843825
Region_8434	chr1	157362468	157362816	348	5	18	40.3401	12.6147	0.717123	0.112894
Region_8435	chr1	157363522	157363641	119	4	14	38.8912	11.7013	0.313327	0.0783965
Region_8436	chr1	157375430	157375640	210	3	12	27.6599	7.28998	0.514679	0.128659
Region_8437	chr1	157378525	157378787	262	5	13	41.5374	11.8288	0.706038	0.118844
Region_8438	chr1	157379544	157379831	287	4	15	34.3537	10.0279	0.801924	0.0899818
Region_8439	chr1	157381879	157381993	114	3	12	28.4626	9.55967	0.35127	0.134976
Region_8440	chr1	157383323	157383787	464	8	25	65.381	19.3144	0.478774	0.107942
Region_8441	chr1	157389420	157389639	219	5	12	38.8707	12.1398	0.631066	0.129784
Region_8442	chr1	157392383	157392522	139	4	14	44.7279	14.9705	0.483826	0.124378
Region_8443	chr1	157415561	157415886	325	6	16	51.1905	17.2953	0.493756	0.10658
Region_8444	chr1	157439619	157439905	286	4	12	38.6599	10.9053	0.692708	0.089722
Region_8445	chr1	157445424	157445528	104	5	16	43.7347	15.2932	0.690822	0.114741
Region_8446	chr1	157458223	157458523	300	6	15	54.1293	19.9387	0.505177	0.0864253
Region_8447	chr1	157464940	157465162	222	4	17	37.3537	10.1515	0.672348	0.102413
Region_8448	chr1	157466785	157467036	251	8	17	68.415	25.8605	0.763837	0.0687436
Region_8449	chr1	157483036	157483386	350	6	13	53.7687	18.2295	0.748114	0.0867986
Region_8450	chr1	157493576	157493903	327	5	15	37.8231	11.144	0.285702	0.0910049
Region_8451	chr1	157494335	157494562	227	4	12	37.2381	16.5618	0.65697	0.113451
Region_8452	chr1	157508620	157508904	284	5	14	38.4082	12.3154	0.480695	0.105909
Region_8453	chr1	157510883	157511109	226	5	16	40.6735	11.9199	0.83253	0.0658787
Region_8454	chr1	157513546	157513942	396	4	12	30.6735	8.26957	0.748583	0.103808
Region_8455	chr1	157517060	157517351	291	5	18	39.415	11.1207	0.816387	0.0841407
Region_8456	chr1	157522768	157522895	127	3	12	28.2381	7.75598	0.853746	0.0888954
Region_8457	chr1	157544896	157545078	182	3	12	29.449	8.66909	0.91818	0.06537
Region_8458	chr1	157567110	157567310	200	7	24	51.6667	15.8785	0.730483	0.0869282
Region_8459	chr1	157572842	157573013	171	4	12	36.8639	13.5912	0.681944	0.076885
Region_8460	chr1	157575366	157575637	271	5	15	40.6871	11.9947	0.854769	0.0695308
Region_8461	chr1	157582166	157582623	457	8	16	67.0272	17.3817	0.622031	0.0884706
Region_8462	chr1	157601233	157601461	228	4	13	32.3673	9.45507	0.407266	0.104887
Region_8463	chr1	157630530	157630770	240	7	20	59.7619	15.8885	0.226347	0.0853631
Region_8464	chr1	157698325	157698501	176	4	12	35.6803	12.5103	0.266857	0.122187
Region_8465	chr1	157704061	157704323	262	4	13	31.6599	8.88087	0.466982	0.112562
Region_8466	chr1	157757424	157758152	728	15	58	122.088	26.509	0.483328	0.0807251
Region_8467	chr1	157769706	157769918	212	7	21	59.0136	21.6709	0.496918	0.126217
Region_8468	chr1	157772140	157772524	384	7	30	57.0204	14.0281	0.343985	0.105052
Region_8469	chr1	157776141	157776693	552	9	36	71.4626	18.3793	0.288252	0.0983619
Region_8470	chr1	157799069	157799299	230	6	15	48.4898	14.6289	0.506266	0.102275
Region_8471	chr1	157823518	157823878	360	4	14	34.4762	11.6462	0.39146	0.111185
Region_8472	chr1	157824273	157824652	379	6	24	51.1497	14.9049	0.264523	0.10536
Region_8473	chr1	157834317	157834698	381	7	12	62.6463	21.0703	0.247887	0.0825932
Region_8474	chr1	157836630	157836784	154	3	13	26.6395	7.56791	0.172697	0.103643
Region_8475	chr1	157847754	157847939	185	3	14	28.2721	7.20308	0.339515	0.102146
Region_8476	chr1	157860935	157861546	611	12	51	110.497	26.6171	0.401395	0.0928861
Region_8477	chr1	157862615	157862968	353	5	15	40.7959	10.3129	0.363372	0.0911806
Region_8478	chr1	157898080	157898347	267	4	14	35.9524	9.06698	0.253716	0.0896577
Region_8479	chr1	157917794	157918002	208	4	13	45.0748	18.1949	0.349778	0.104612
Region_8480	chr1	157922040	157922183	143	5	15	40.6259	14.5259	0.603243	0.116577
Region_8481	chr1	157925557	157926254	697	19	46	179.252	77.9738	0.455062	0.0852171
Region_8482	chr1	157939890	157940230	340	5	17	38.9388	10.8957	0.341066	0.109786
Region_8483	chr1	157941006	157941255	249	5	14	40.5034	15.0184	0.337308	0.0960468
Region_8484	chr1	157962456	157962865	409	7	14	64.1973	22.1711	0.212745	0.0729856
Region_8485	chr1	157965547	157965745	198	4	12	31.7687	10.2917	0.705783	0.10404
Region_8486	chr1	157968023	157968560	537	11	39	105.816	31.8373	0.583648	0.0879354
Region_8487	chr1	157975979	157976374	395	6	18	50.8571	14.8407	0.763901	0.0901081
Region_8488	chr1	157982570	157982764	194	4	12	42.1429	13.4912	0.787601	0.0823037
Region_8489	chr1	157984349	157984442	93	5	14	41.7483	13.3688	0.593709	0.114124
Region_8490	chr1	157997132	157997359	227	7	12	57.3061	18.1257	0.81498	0.0800991
Region_8491	chr1	158001534	158001728	194	4	12	34.7075	11.3078	0.765783	0.105094
Region_8492	chr1	158003608	158004001	393	6	14	49.5714	16.1062	0.587026	0.0999624
Region_8493	chr1	158008991	158009149	158	5	16	39.898	14.3997	0.642817	0.122103
Region_8494	chr1	158011159	158011305	146	5	18	49.3946	17.9743	0.559391	0.129167
Region_8495	chr1	158018861	158019154	293	5	12	38.966	12.385	0.617098	0.104066
Region_8496	chr1	158036167	158036684	517	8	26	66.5238	14.7176	0.291712	0.068799
Region_8497	chr1	158038605	158039066	461	8	21	61.2857	15.8749	0.53221	0.0990688
Region_8498	chr1	158048456	158048839	383	6	20	44.8776	11.8223	0.268629	0.111133
Region_8499	chr1	158050907	158051203	296	7	23	59.2857	16.7512	0.439806	0.115174
Region_8500	chr1	158054646	158054966	320	6	17	57.068	17.0031	0.471504	0.0992493
Region_8501	chr1	158055274	158055939	665	11	17	93.6803	33.5281	0.416733	0.0731141
Region_8502	chr1	158062416	158062660	244	9	24	77.9252	25.6275	0.584779	0.0961927
Region_8503	chr1	158068103	158068307	204	5	15	39.7075	12.6498	0.506737	0.103549
Region_8504	chr1	158098874	158099023	149	6	18	49.1088	16.4238	0.827916	0.080408
Region_8505	chr1	158101063	158101334	271	6	16	45.4422	12.5492	0.80552	0.0854868
Region_8506	chr1	158128103	158128332	229	6	20	59.1361	19.3659	0.776137	0.0816226
Region_8507	chr1	158128678	158128932	254	8	26	65.2381	18.7022	0.282372	0.117501
Region_8508	chr1	158129445	158129591	146	4	12	29.0816	8.71898	0.245319	0.105248
Region_8509	chr1	158140190	158140444	254	5	17	43.4422	13.9579	0.503068	0.0943115
Region_8510	chr1	158142503	158142879	376	6	14	55.7007	19.694	0.776228	0.0690371
Region_8511	chr1	158147625	158147873	248	5	19	44.5102	11.5979	0.545749	0.102646
Region_8512	chr1	158150255	158150497	242	5	15	36.8571	9.56664	0.668791	0.105272
Region_8513	chr1	158156173	158156453	280	4	14	31.9728	8.13663	0.469449	0.130408
Region_8514	chr1	158157804	158157979	175	6	23	52.6735	14.8974	0.57186	0.105075
Region_8515	chr1	158176996	158177603	607	14	40	113.32	34.42	0.23113	0.0764246
Region_8516	chr1	158181658	158181892	234	7	19	63.3333	24.7282	0.319485	0.106028
Region_8517	chr1	158240218	158240488	270	5	18	40.4354	11.7579	0.349533	0.121425
Region_8518	chr1	158241973	158242210	237	5	18	44.0476	11.5434	0.654376	0.123893
Region_8519	chr1	158255079	158255328	249	8	20	64.5306	20.5127	0.662668	0.0886081
Region_8520	chr1	158264002	158264308	306	5	13	38.0612	11.0635	0.422166	0.125465
Region_8521	chr1	158320290	158320622	332	8	13	66.0612	27.5396	0.658262	0.110069
Region_8522	chr1	158347869	158348185	316	10	43	78.7687	23.5773	0.59713	0.100989
Region_8523	chr1	158373018	158373193	175	6	18	48.0476	16.6385	0.662927	0.124109
Region_8524	chr1	158480301	158480773	472	6	23	53.2925	14.0367	0.361112	0.107119
Region_8525	chr1	158491768	158492116	348	7	26	56.6939	13.2234	0.357572	0.116266
Region_8526	chr1	158547309	158547532	223	6	13	47.2517	14.0312	0.430054	0.133018
Region_8527	chr1	158563177	158563366	189	4	12	33.6599	10.436	0.428105	0.108354
Region_8528	chr1	158570796	158571246	450	8	27	66.7347	16.5407	0.291133	0.0995193
Region_8529	chr1	158606980	158607209	229	5	14	44.898	17.1095	0.455039	0.109066
Region_8530	chr1	158616963	158617227	264	4	13	33.449	10.8572	0.260004	0.11033
Region_8531	chr1	158622921	158623077	156	4	13	31.5306	9.51013	0.427664	0.131892
Region_8532	chr1	158637992	158638253	261	6	21	51.0136	14.4942	0.406991	0.129699
Region_8533	chr1	158645027	158645313	286	5	18	45	12.9726	0.406806	0.125206
Region_8534	chr1	158654780	158655214	434	5	14	40.2109	10.6663	0.427821	0.116982
Region_8535	chr1	158662812	158663143	331	5	18	43.8776	11.7391	0.486508	0.120503
Region_8536	chr1	158669538	158669716	178	6	19	53.8639	16.0306	0.611287	0.100392
Region_8537	chr1	158680555	158680718	163	5	15	41.7347	14.6598	0.497486	0.142618
Region_8538	chr1	158697476	158697651	175	5	17	42.2245	12.6495	0.266748	0.107844
Region_8539	chr1	158699970	158700143	173	6	12	57.4558	22.5705	0.413078	0.10701
Region_8540	chr1	158717144	158717372	228	5	14	44.0068	12.7792	0.368239	0.136859
Region_8541	chr1	158717540	158717746	206	6	14	51.5238	14.3036	0.428005	0.124851
Region_8542	chr1	158731849	158732064	215	4	13	33.1224	9.63718	0.561543	0.134111
Region_8543	chr1	158742718	158743094	376	7	25	63.2041	18.1727	0.458558	0.117598
Region_8544	chr1	158751230	158751470	240	4	16	35.6667	9.91908	0.491705	0.108289
Region_8545	chr1	158758811	158759139	328	4	16	37.8639	11.1138	0.234862	0.103388
Region_8546	chr1	158795867	158796051	184	4	12	33.619	10.1841	0.603149	0.145752
Region_8547	chr1	158799250	158799396	146	6	14	48.0476	15.7907	0.466516	0.138682
Region_8548	chr1	158808784	158809165	381	5	17	49.7007	17.9583	0.728511	0.121613
Region_8549	chr1	158829948	158830234	286	4	12	34.6803	8.88895	0.249362	0.106648
Region_8550	chr1	158843348	158843563	215	5	16	43.0068	12.3679	0.688554	0.0960674
Region_8551	chr1	158871339	158871545	206	6	21	53.9184	14.7873	0.216424	0.0857974
Region_8552	chr1	158928968	158929295	327	5	18	42.8844	13.1693	0.629305	0.110334
Region_8553	chr1	158930298	158930677	379	6	21	55.0816	14.7112	0.502623	0.130213
Region_8554	chr1	158932148	158932289	141	4	12	34.2857	9.99452	0.728519	0.137964
Region_8555	chr1	158937241	158937442	201	4	13	35.381	10.2885	0.645063	0.13633
Region_8556	chr1	158950361	158950774	413	10	37	96.7755	34.2532	0.595209	0.079693
Region_8557	chr1	158958920	158959418	498	12	43	95.0544	26.2946	0.485414	0.100383
Region_8558	chr1	158980950	158981127	177	4	12	34.8299	11.7738	0.820177	0.0643239
Region_8559	chr1	159005902	159006523	621	11	43	88.9796	21.733	0.661839	0.0956604
Region_8560	chr1	159006707	159006912	205	5	14	40.2653	13.1192	0.77281	0.0992143
Region_8561	chr1	159009627	159009857	230	4	13	36.5442	9.61679	0.185915	0.0737913
Region_8562	chr1	159016235	159016503	268	3	13	26.1361	5.8364	0.745292	0.11579
Region_8563	chr1	159026590	159026669	79	6	12	49	18.0763	0.898372	0.0707423
Region_8564	chr1	159036997	159037298	301	4	13	34.8299	9.57478	0.882306	0.0829722
Region_8565	chr1	159066467	159066651	184	5	12	37.6871	12.5462	0.848866	0.092138
Region_8566	chr1	159078185	159078529	344	6	26	62.449	19.3466	0.658827	0.0929914
Region_8567	chr1	159085502	159085711	209	5	16	42.2313	12.7484	0.580106	0.10781
Region_8568	chr1	159089080	159089278	198	4	16	39.0136	10.3989	0.482974	0.101548
Region_8569	chr1	159098348	159098636	288	5	18	39.8844	11.7628	0.318231	0.0920307
Region_8570	chr1	159124523	159125037	514	8	23	68.8503	18.4258	0.311588	0.080974
Region_8571	chr1	159137248	159137529	281	7	21	56.381	19.1645	0.424669	0.120112
Region_8572	chr1	159140799	159141145	346	4	13	38.1156	10.8839	0.318358	0.103813
Region_8573	chr1	159141983	159142197	214	6	12	48.4286	17.4026	0.232802	0.103448
Region_8574	chr1	159149088	159149465	377	6	24	48.8163	12.9456	0.387877	0.0979948
Region_8575	chr1	159154695	159155035	340	6	18	48.034	13.7808	0.377238	0.123027
Region_8576	chr1	159160531	159160982	451	6	23	51.2993	12.6081	0.186444	0.0763477
Region_8577	chr1	159163907	159164249	342	8	21	78.9456	29.216	0.321854	0.0998765
Region_8578	chr1	159164857	159165142	285	5	13	46.6054	15.5751	0.329141	0.146599
Region_8579	chr1	159185148	159185384	236	5	16	45.3605	13.9534	0.338304	0.119882
Region_8580	chr1	159187543	159187787	244	7	24	63.3741	19.3186	0.239444	0.0883221
Region_8581	chr1	159193131	159193559	428	6	17	51.7959	18.735	0.543086	0.0997437
Region_8582	chr1	159193775	159194573	798	14	51	134.15	33.4691	0.433043	0.075448
Region_8583	chr1	159196264	159196885	621	9	33	75.7891	19.9318	0.346276	0.0998919
Region_8584	chr1	159198570	159198789	219	6	18	56.7755	21.3704	0.727383	0.0792996
Region_8585	chr1	159207041	159207260	219	6	20	58.5306	17.7155	0.42417	0.114709
Region_8586	chr1	159207753	159208223	470	10	20	97.2993	38.8207	0.282303	0.0917292
Region_8587	chr1	159218614	159219128	514	13	27	119.939	47.3004	0.546895	0.0920016
Region_8588	chr1	159251577	159251733	156	4	13	31.4898	10.7706	0.535528	0.131725
Region_8589	chr1	159278784	159279276	492	6	23	56.5374	13.393	0.363895	0.109762
Region_8590	chr1	159292608	159292722	114	4	12	32.7551	10.5308	0.325941	0.122633
Region_8591	chr1	159296917	159297236	319	8	30	72.6667	19.7225	0.305938	0.102624
Region_8592	chr1	159317515	159317776	261	4	13	32.8435	8.75128	0.330961	0.127618
Region_8593	chr1	159366524	159366850	326	4	13	33.0068	9.32113	0.375951	0.117553
Region_8594	chr1	159431099	159431222	123	5	14	47.2925	15.8461	0.446844	0.13245
Region_8595	chr1	159431498	159431702	204	4	12	33.3129	11.212	0.505483	0.12477
Region_8596	chr1	159432311	159432500	189	6	18	48.7959	13.3622	0.360652	0.130165
Region_8597	chr1	159482790	159483096	306	5	15	42.0544	12.3437	0.396222	0.120282
Region_8598	chr1	159492915	159493194	279	5	16	44.0612	11.4451	0.378605	0.0944471
Region_8599	chr1	159535507	159535795	288	4	15	35.3537	8.38198	0.243224	0.10505
Region_8600	chr1	159543564	159543788	224	3	12	26.8776	6.62901	0.531629	0.129958
Region_8601	chr1	159557330	159557711	381	6	23	54.8707	18.204	0.372128	0.105577
Region_8602	chr1	159575598	159575761	163	5	14	41.4558	15.541	0.553381	0.134694
Region_8603	chr1	159588096	159588451	355	6	19	51.5034	14.4262	0.494156	0.120923
Region_8604	chr1	159598552	159598809	257	4	14	38.6259	11.805	0.318778	0.105438
Region_8605	chr1	159612737	159613132	395	5	17	42.8435	13.2663	0.391184	0.121351
Region_8606	chr1	159620112	159620372	260	5	13	40.2857	11.4611	0.42532	0.113357
Region_8607	chr1	159651058	159651260	202	6	14	45.2721	13.738	0.575134	0.121126
Region_8608	chr1	159668618	159668921	303	4	12	31.7143	9.62517	0.462403	0.119377
Region_8609	chr1	159691640	159691779	139	5	12	44.5986	13.0014	0.388498	0.114758
Region_8610	chr1	159709747	159709960	213	4	14	32.5374	8.87838	0.82065	0.0751209
Region_8611	chr1	159712494	159712743	249	5	12	48.1565	19.6938	0.450875	0.100406
Region_8612	chr1	159713300	159713557	257	9	24	77.4898	27.0538	0.634472	0.0882061
Region_8613	chr1	159713719	159714065	346	8	19	65.0748	20.109	0.489612	0.1049
Region_8614	chr1	159714547	159714894	347	6	20	51.4014	16.1638	0.427714	0.104308
Region_8615	chr1	159754671	159754782	111	5	12	40.8027	13.2436	0.433926	0.116957
Region_8616	chr1	159772166	159772404	238	4	13	34.9184	9.73168	0.502344	0.128455
Region_8617	chr1	159779803	159780078	275	4	15	42.0612	15.1753	0.763612	0.0821714
Region_8618	chr1	159784424	159784782	358	8	15	65.0068	21.3816	0.782182	0.065548
Region_8619	chr1	159793662	159793947	285	6	27	52.415	14.2001	0.380462	0.108249
Region_8620	chr1	159809887	159810148	261	7	19	60.966	25.1585	0.706372	0.0809678
Region_8621	chr1	159815956	159816552	596	13	41	102.129	24.9007	0.694068	0.086977
Region_8622	chr1	159821827	159822130	303	8	27	73.4762	20.0849	0.830157	0.0839076
Region_8623	chr1	159826284	159826644	360	8	13	66.585	23.5171	0.772423	0.086465
Region_8624	chr1	159828998	159829246	248	5	13	34.3605	9.96909	0.835223	0.109642
Region_8625	chr1	159830887	159831017	130	7	14	55.2857	19.4408	0.790101	0.0851323
Region_8626	chr1	159831707	159831780	73	4	15	35.9048	11.8237	0.689622	0.131583
Region_8627	chr1	159835905	159836180	275	5	12	38.8095	13.2868	0.722302	0.100328
Region_8628	chr1	159895941	159896190	249	5	12	53.7551	19.422	0.814618	0.0796353
Region_8629	chr1	159905664	159905938	274	5	18	39.7619	9.90457	0.834584	0.0784352
Region_8630	chr1	159949135	159949453	318	5	18	37.4694	9.89071	0.563926	0.0994083
Region_8631	chr1	159958001	159958449	448	10	32	84.7347	28.7996	0.799786	0.0658454
Region_8632	chr1	159965167	159965361	194	5	12	39.1701	11.7546	0.82622	0.0718292
Region_8633	chr1	159984931	159985310	379	6	15	51.2721	15.7713	0.748543	0.0783198
Region_8634	chr1	159995953	159996067	114	4	12	35.9048	14.4764	0.780068	0.0971688
Region_8635	chr1	160009579	160009774	195	4	16	32.4762	9.12571	0.498883	0.109212
Region_8636	chr1	160014928	160015225	297	7	21	63.5442	21.9199	0.801469	0.0759125
Region_8637	chr1	160056217	160056402	185	4	12	32.3946	9.46338	0.654715	0.111628
Region_8638	chr1	160080485	160080893	408	5	19	55.6939	20.961	0.283806	0.0823359
Region_8639	chr1	160118830	160119041	211	4	13	31.8776	11.2949	0.883481	0.0620771
Region_8640	chr1	160139233	160139444	211	6	15	52.1361	16.1998	0.833462	0.0636418
Region_8641	chr1	160159387	160159740	353	9	26	78.1293	24.4107	0.599404	0.0866261
Region_8642	chr1	160160373	160160795	422	6	20	51.1565	15.9862	0.876375	0.0654214
Region_8643	chr1	160164160	160164324	164	9	15	75.8095	26.8102	0.409672	0.128597
Region_8644	chr1	160165454	160165737	283	5	15	39.7619	14.6172	0.857834	0.0911825
Region_8645	chr1	160166552	160166704	152	12	19	98.3197	38.5286	0.801962	0.0941622
Region_8646	chr1	160167547	160167914	367	6	15	53.1088	18.6882	0.867072	0.067607
Region_8647	chr1	160168904	160169124	220	6	14	47.9048	12.9373	0.915527	0.060843
Region_8648	chr1	160169496	160169785	289	9	19	87.3605	39.1855	0.613222	0.102284
Region_8649	chr1	160174857	160175100	243	4	12	36.7347	14.2359	0.859726	0.0842895
Region_8650	chr1	160175421	160176362	941	13	52	108.483	29.5791	0.696886	0.0993879
Region_8651	chr1	160201202	160201358	156	5	14	39.3129	15.2126	0.811054	0.0804745
Region_8652	chr1	160252752	160252932	180	4	12	35.9048	12.8262	0.88905	0.0615016
Region_8653	chr1	160277866	160278186	320	5	14	45.4898	16.2924	0.759818	0.0730708
Region_8654	chr1	160285579	160286448	869	24	101	188.918	44.5376	0.210297	0.081392
Region_8655	chr1	160326074	160326264	190	4	12	32.1973	8.85162	0.881724	0.0868785
Region_8656	chr1	160378834	160379134	300	7	20	58.2313	19.5771	0.672892	0.0756146
Region_8657	chr1	160394702	160394822	120	7	12	52.415	19.9873	0.785197	0.090461
Region_8658	chr1	160403921	160404121	200	5	15	44.7823	16.8631	0.840016	0.0958588
Region_8659	chr1	160449987	160450277	290	10	34	87.7483	25.2833	0.740027	0.069258
Region_8660	chr1	160462134	160462378	244	6	18	51.1429	18.5871	0.742711	0.091641
Region_8661	chr1	160470075	160470301	226	4	13	33.7891	9.13613	0.626531	0.0899771
Region_8662	chr1	160539630	160539972	342	6	17	54.9932	18.2421	0.79671	0.0723122
Region_8663	chr1	160549635	160549937	302	5	16	42.4286	14.9222	0.853222	0.0632585
Region_8664	chr1	160565386	160565652	266	9	32	76.8707	19.663	0.670849	0.113952
Region_8665	chr1	160567059	160567412	353	7	25	69.2381	24.7562	0.815007	0.0667779
Region_8666	chr1	160567941	160568154	213	5	14	40.2517	11.7181	0.679569	0.108379
Region_8667	chr1	160591513	160591770	257	6	12	52.1088	21.6681	0.449825	0.109751
Region_8668	chr1	160596193	160596382	189	3	12	26.8571	7.46774	0.653545	0.117797
Region_8669	chr1	160600237	160600517	280	7	13	54.5102	14.9727	0.540161	0.122256
Region_8670	chr1	160608211	160608505	294	6	17	50.4422	18.3815	0.542198	0.0965407
Region_8671	chr1	160610500	160610643	143	4	13	41.4082	13.8271	0.278646	0.0941413
Region_8672	chr1	160629426	160629787	361	12	34	100.224	30.5161	0.353518	0.112905
Region_8673	chr1	160631010	160631247	237	5	15	48.2313	17.4874	0.391916	0.0969596
Region_8674	chr1	160637035	160637416	381	8	20	68.8231	24.0962	0.427129	0.118659
Region_8675	chr1	160652284	160652663	379	7	21	57.966	15.8332	0.311202	0.109279
Region_8676	chr1	160658511	160658825	314	6	15	47.3741	15.1595	0.868517	0.0676179
Region_8677	chr1	160678929	160679128	199	4	13	35.8707	9.73996	0.787204	0.0826747
Region_8678	chr1	160680035	160680390	355	6	23	51.6735	14.6344	0.882505	0.0621855
Region_8679	chr1	160685710	160685955	245	3	12	24.7755	6.31566	0.854725	0.0734664
Region_8680	chr1	160694838	160695001	163	4	13	42.7619	14.3495	0.641701	0.121804
Region_8681	chr1	160704398	160704621	223	4	13	34.5646	10.3943	0.801727	0.0993571
Region_8682	chr1	160711825	160711970	145	4	12	36.0612	13.3674	0.604665	0.146201
Region_8683	chr1	160740764	160741097	333	5	15	42.4354	11.7695	0.724559	0.101615
Region_8684	chr1	160782041	160782646	605	9	35	80.6803	22.9206	0.668806	0.0609135
Region_8685	chr1	160789620	160789899	279	7	15	65.2721	27.5148	0.891132	0.0649938
Region_8686	chr1	160790718	160790850	132	5	12	41.2109	13.586	0.818053	0.0829177
Region_8687	chr1	160810369	160810582	213	4	13	33.9456	10.3908	0.238916	0.119339
Region_8688	chr1	160821904	160822047	143	6	15	47.4422	18.0236	0.639821	0.0985633
Region_8689	chr1	160855689	160856007	318	5	14	37	12.4466	0.787225	0.106563
Region_8690	chr1	160884168	160884422	254	4	16	38.7007	10.9077	0.599365	0.077457
Region_8691	chr1	160899587	160899824	237	7	12	58.3946	17.1838	0.532739	0.123088
Region_8692	chr1	160901186	160901490	304	5	15	45.1837	13.5591	0.505301	0.128341
Region_8693	chr1	160909711	160910040	329	5	17	38.3469	10.2828	0.860914	0.0726021
Region_8694	chr1	160911748	160911980	232	8	22	69.9388	19.7599	0.159304	0.10113
Region_8695	chr1	160943477	160943774	297	5	12	36.6599	10.4714	0.611535	0.0981889
Region_8696	chr1	160945398	160945623	225	5	14	46.3061	21.4714	0.638088	0.140433
Region_8697	chr1	160949038	160949253	215	5	15	45.7211	14.6188	0.410024	0.145534
Region_8698	chr1	160974865	160975029	164	4	14	32.4626	9.89484	0.883314	0.0606037
Region_8699	chr1	160995328	160995624	296	8	14	62.5238	21.8592	0.816511	0.0831096
Region_8700	chr1	161001808	161001924	116	6	19	46.6667	16.6459	0.691475	0.125768
Region_8701	chr1	161017340	161017815	475	9	15	77.619	26.3117	0.189353	0.0894072
Region_8702	chr1	161061312	161061442	130	6	15	44.5442	16.4397	0.831039	0.0695706
Region_8703	chr1	161063730	161064011	281	6	16	46.4014	12.9687	0.547074	0.0958888
Region_8704	chr1	161084148	161084384	236	6	14	56.7415	23.918	0.197517	0.118982
Region_8705	chr1	161115094	161115516	422	10	35	74.2041	19.7192	0.784093	0.0667718
Region_8706	chr1	161116735	161117000	265	9	22	72.7075	27.0568	0.558621	0.0965135
Region_8707	chr1	161152264	161152636	372	13	22	101.224	30.0941	0.430457	0.0933571
Region_8708	chr1	161155341	161155618	277	4	12	32.4558	9.30255	0.835705	0.072554
Region_8709	chr1	161158741	161158951	210	6	14	52.7755	18.9555	0.61715	0.0839886
Region_8710	chr1	161160082	161160437	355	11	23	101.796	37.3	0.577926	0.0638491
Region_8711	chr1	161177952	161178306	354	10	22	85.9864	31.0333	0.841671	0.0664735
Region_8712	chr1	161206476	161206712	236	6	12	47.5034	16.5378	0.850063	0.0623782
Region_8713	chr1	161216913	161217158	245	7	15	61.6599	19.768	0.668138	0.107682
Region_8714	chr1	161225390	161225755	365	6	14	44.9796	14.153	0.304767	0.0645915
Region_8715	chr1	161235547	161235903	356	7	20	63.3673	26.0768	0.603766	0.104022
Region_8716	chr1	161250433	161250575	142	5	15	39.9864	13.0179	0.799535	0.0894227
Region_8717	chr1	161367813	161368125	312	5	16	42.3401	11.8388	0.19768	0.0728872
Region_8718	chr1	161378932	161379161	229	9	15	77.6939	28.906	0.566903	0.110139
Region_8719	chr1	161397980	161398313	333	7	23	62.2517	20.5052	0.823181	0.0716285
Region_8720	chr1	161412668	161412884	216	6	13	50.4966	21.4525	0.565867	0.110682
Region_8721	chr1	161413179	161413281	102	5	12	44.8095	17.7904	0.219885	0.136111
Region_8722	chr1	161420718	161421040	322	15	28	132.939	50.8106	0.199084	0.0956522
Region_8723	chr1	161438890	161439347	457	9	34	81.6259	24.5642	0.688914	0.0770433
Region_8724	chr1	161442762	161443028	266	15	28	189.156	90.661	0.16242	0.0813099
Region_8725	chr1	161444721	161445163	442	21	170	956.401	525.595	0.389643	0.0736901
Region_8726	chr1	161454001	161454216	215	16	19	388.633	277.745	0.376667	0.0934683
Region_8727	chr1	161472373	161472633	260	14	48	148.776	64.1593	0.330348	0.111978
Region_8728	chr1	161472887	161473381	494	13	29	108.986	37.2193	0.642998	0.083935
Region_8729	chr1	161481108	161481394	286	12	31	118.156	52.1936	0.320797	0.111049
Region_8730	chr1	161482789	161483136	347	6	24	51.102	13.1424	0.444694	0.0975406
Region_8731	chr1	161490365	161490860	495	8	25	70.0476	18.1169	0.332715	0.0791202
Region_8732	chr1	161512703	161513001	298	5	16	45.4014	14.687	0.916132	0.0615526
Region_8733	chr1	161523044	161523302	258	9	18	82.0748	33.0769	0.671374	0.0679568
Region_8734	chr1	161555824	161556275	451	6	17	51.3333	15.6697	0.566601	0.0951537
Region_8735	chr1	161604852	161605070	218	7	14	66.381	29.3508	0.682628	0.0866514
Region_8736	chr1	161605415	161605818	403	21	51	205	80.3548	0.695863	0.074069
Region_8737	chr1	161609803	161610037	234	5	15	51.2313	21.1152	0.770095	0.100075
Region_8738	chr1	161672394	161672771	377	7	15	67.483	28.815	0.80368	0.0739378
Region_8739	chr1	161680557	161680788	231	5	22	45.8707	13.6066	0.519072	0.0952592
Region_8740	chr1	161684768	161685334	566	19	56	150.429	38.822	0.662374	0.0725363
Region_8741	chr1	161716836	161716957	121	4	12	35.4286	10.4685	0.787904	0.0812687
Region_8742	chr1	161718650	161718961	311	6	12	50.8571	11.7555	0.600723	0.100337
Region_8743	chr1	161732726	161732973	247	5	17	42.2925	12.1137	0.830227	0.0761323
Region_8744	chr1	161739186	161739527	341	6	24	46.6871	12.9841	0.671795	0.0963924
Region_8745	chr1	161740606	161741004	398	7	31	65.9184	15.9109	0.738704	0.073323
Region_8746	chr1	161743131	161743680	549	6	16	50.7415	14.9612	0.788726	0.0912804
Region_8747	chr1	161763111	161763352	241	6	18	50.6122	14.8183	0.730479	0.0691896
Region_8748	chr1	161763640	161764051	411	4	15	31.5646	7.50714	0.356977	0.106705
Region_8749	chr1	161953134	161953413	279	4	14	34.8027	9.94205	0.749362	0.100291
Region_8750	chr1	161983075	161983896	821	16	52	140.993	37.8442	0.621019	0.0774364
Region_8751	chr1	161984827	161985076	249	8	14	70.2449	27.1771	0.63283	0.116798
Region_8752	chr1	161993392	161994091	699	14	40	117.048	36.9258	0.607485	0.0790193
Region_8753	chr1	162006184	162006547	363	7	24	61.5442	17.4557	0.469326	0.112931
Region_8754	chr1	162009044	162009291	247	7	14	60.6803	21.5645	0.701827	0.0959238
Region_8755	chr1	162012320	162012672	352	8	15	65.8299	25.0028	0.372529	0.0962717
Region_8756	chr1	162014812	162015255	443	5	21	42.9932	10.091	0.446486	0.102001
Region_8757	chr1	162017475	162017698	223	4	12	29.6599	8.59794	0.51431	0.117624
Region_8758	chr1	162022528	162023117	589	10	38	76.6667	19.1445	0.576083	0.0979318
Region_8759	chr1	162026457	162026951	494	5	20	43.4014	10.1352	0.457472	0.114339
Region_8760	chr1	162028714	162029337	623	11	41	105.293	31.9643	0.357645	0.0726375
Region_8761	chr1	162037304	162037795	491	8	26	65.7551	18.8507	0.398916	0.0778036
Region_8762	chr1	162038243	162038505	262	3	12	27.8027	7.93694	0.34016	0.108809
Region_8763	chr1	162051884	162052044	160	5	16	37.5986	13.0025	0.784611	0.105366
Region_8764	chr1	162057080	162057412	332	7	26	53.4218	14.547	0.561745	0.114945
Region_8765	chr1	162057815	162058150	335	4	15	41.7075	13.0438	0.717149	0.0865439
Region_8766	chr1	162068819	162069053	234	6	20	51.4354	14.0074	0.715515	0.0916587
Region_8767	chr1	162070955	162071417	462	9	21	80.6871	30.3637	0.435648	0.0694781
Region_8768	chr1	162072739	162073066	327	4	12	33.2993	10.2826	0.344004	0.120457
Region_8769	chr1	162114733	162114856	123	6	12	52.6259	18.8782	0.539971	0.128832
Region_8770	chr1	162116796	162117133	337	4	15	35.6463	9.25203	0.368714	0.101965
Region_8771	chr1	162117791	162118032	241	4	14	31.8503	8.12771	0.438964	0.10137
Region_8772	chr1	162118243	162118512	269	7	29	60.2041	14.8361	0.450003	0.120295
Region_8773	chr1	162131128	162131296	168	5	12	39.0612	14.0894	0.678504	0.113023
Region_8774	chr1	162136982	162137392	410	8	29	74.9864	20.6567	0.293245	0.070537
Region_8775	chr1	162140775	162140970	195	6	21	46.3265	13.7074	0.718121	0.117174
Region_8776	chr1	162154853	162154976	123	4	12	40.2381	16.8622	0.685164	0.119746
Region_8777	chr1	162160474	162160563	89	7	14	57.2925	19.3993	0.865294	0.0779674
Region_8778	chr1	162165189	162165418	229	4	13	34.1633	9.28177	0.811326	0.0857235
Region_8779	chr1	162179137	162179349	212	4	12	30.9116	9.44481	0.531328	0.0951257
Region_8780	chr1	162182183	162182343	160	4	15	36.7823	11.1081	0.632133	0.11632
Region_8781	chr1	162195642	162196034	392	5	19	40.5442	9.61109	0.740878	0.105143
Region_8782	chr1	162196253	162196445	192	5	19	44.0748	14.0005	0.777845	0.0832396
Region_8783	chr1	162196851	162197099	248	7	22	51.9252	13.9667	0.825128	0.083431
Region_8784	chr1	162207260	162207455	195	6	16	47.5102	17.2862	0.158782	0.0949153
Region_8785	chr1	162215969	162216140	171	4	16	41.0204	11.6398	0.450257	0.0931656
Region_8786	chr1	162218624	162219298	674	9	35	80.585	22.7749	0.690871	0.0804455
Region_8787	chr1	162254388	162254638	250	4	12	31.6463	9.32944	0.700862	0.112914
Region_8788	chr1	162264938	162265110	172	6	13	51.0884	18.2118	0.639719	0.112881
Region_8789	chr1	162265899	162266196	297	6	12	52.5578	14.1688	0.605558	0.105937
Region_8790	chr1	162270610	162271017	407	7	27	63.8095	14.7678	0.48134	0.0962444
Region_8791	chr1	162272500	162272641	141	5	17	50.7075	15.8245	0.558897	0.121966
Region_8792	chr1	162273986	162274379	393	9	24	78.3197	26.5464	0.518982	0.104347
Region_8793	chr1	162276143	162276402	259	4	16	38.7551	11.0736	0.668939	0.102999
Region_8794	chr1	162281722	162281928	206	5	12	41.8027	12.5145	0.736036	0.109002
Region_8795	chr1	162290108	162290321	213	6	14	47.3605	16.1444	0.631454	0.116677
Region_8796	chr1	162293007	162293309	302	4	16	36.381	10.4896	0.753833	0.107236
Region_8797	chr1	162301666	162301854	188	5	12	42.2313	12.7037	0.361715	0.122098
Region_8798	chr1	162307529	162307671	142	6	13	44.5442	15.3499	0.646039	0.122556
Region_8799	chr1	162310125	162310622	497	8	35	68.7075	16.8674	0.389567	0.0891325
Region_8800	chr1	162315321	162315555	234	5	13	41.9252	16.3682	0.66683	0.095459
Region_8801	chr1	162331997	162332113	116	4	12	33.2449	11.357	0.624131	0.10921
Region_8802	chr1	162335099	162335385	286	6	16	47.4898	12.9617	0.600198	0.105934
Region_8803	chr1	162343908	162344132	224	5	16	48.449	16.463	0.673645	0.128469
Region_8804	chr1	162347849	162348068	219	5	12	41	13.9308	0.752822	0.0954777
Region_8805	chr1	162349568	162349836	268	6	24	62.966	18.163	0.686833	0.0910585
Region_8806	chr1	162351433	162351745	312	5	21	40.9048	11.1977	0.53412	0.10602
Region_8807	chr1	162355040	162355578	538	9	18	81.2925	30.0103	0.834524	0.0717724
Region_8808	chr1	162358687	162358850	163	3	12	31.6667	11.7172	0.408739	0.125459
Region_8809	chr1	162359334	162359897	563	8	31	71.551	21.0597	0.687994	0.0773274
Region_8810	chr1	162368591	162368899	308	5	17	40.2109	10.554	0.773686	0.0831777
Region_8811	chr1	162372418	162372604	186	6	13	54.8912	23.9363	0.774384	0.0969009
Region_8812	chr1	162378638	162378970	332	8	17	74.8231	28.5757	0.55965	0.0855499
Region_8813	chr1	162387735	162388444	709	16	61	148.17	41.3176	0.480599	0.0762441
Region_8814	chr1	162389315	162389705	390	8	28	69.2653	17.2684	0.361032	0.0728345
Region_8815	chr1	162390331	162390584	253	8	15	61.4082	22.4444	0.494498	0.110073
Region_8816	chr1	162402600	162402862	262	5	18	37.6122	9.03225	0.624256	0.116299
Region_8817	chr1	162419697	162420044	347	6	24	45.7551	12.7659	0.596659	0.101075
Region_8818	chr1	162430849	162430993	144	5	16	43.3061	14.309	0.571388	0.11869
Region_8819	chr1	162455211	162455526	315	4	12	32.6803	9.88217	0.519529	0.11866
Region_8820	chr1	162469075	162469330	255	6	13	54.2313	17.0656	0.715868	0.080205
Region_8821	chr1	162471354	162471625	271	6	13	44.585	12.1209	0.288243	0.0875266
Region_8822	chr1	162497395	162497573	178	5	18	46.3129	14.638	0.466239	0.10376
Region_8823	chr1	162603491	162603609	118	3	12	30.7143	12.674	0.896798	0.0627058
Region_8824	chr1	162612726	162612836	110	4	15	33.4082	9.66972	0.748954	0.0971752
Region_8825	chr1	162613211	162613497	286	5	15	46.1905	12.7496	0.73709	0.0889256
Region_8826	chr1	162613710	162614188	478	11	32	97.7211	29.5185	0.116869	0.0686403
Region_8827	chr1	162638312	162638584	272	5	17	43.2381	13.2708	0.761308	0.0896108
Region_8828	chr1	162640186	162640414	228	7	18	52.3401	15.8177	0.599837	0.103032
Region_8829	chr1	162641901	162642302	401	6	17	46.8367	13.5813	0.596386	0.0965438
Region_8830	chr1	162647053	162647441	388	6	16	50.1156	13.135	0.583645	0.103791
Region_8831	chr1	162670259	162670507	248	7	17	61.6531	23.8921	0.797665	0.0681764
Region_8832	chr1	162671089	162671432	343	5	12	44.3537	15.1959	0.618125	0.0918987
Region_8833	chr1	162675330	162675567	237	6	19	55.7619	18.4195	0.809119	0.0633968
Region_8834	chr1	162676871	162677140	269	6	21	49.8776	13.5074	0.716402	0.089157
Region_8835	chr1	162687865	162688047	182	4	13	33.7755	10.2595	0.736085	0.0943696
Region_8836	chr1	162698240	162698555	315	5	18	42.1769	14.0828	0.863652	0.0679611
Region_8837	chr1	162730622	162730910	288	5	12	38.2585	11.2841	0.680405	0.0833219
Region_8838	chr1	162759844	162759991	147	7	14	60.2177	24.6395	0.549603	0.123129
Region_8839	chr1	162824799	162825155	356	6	24	50.3605	15.0869	0.648951	0.0901729
Region_8840	chr1	162847003	162847171	168	6	16	56.2381	18.3413	0.197314	0.115411
Region_8841	chr1	162852342	162852579	237	6	24	58.7075	17.3004	0.452114	0.0913326
Region_8842	chr1	162852795	162852939	144	4	14	35.1088	9.57675	0.826924	0.0798214
Region_8843	chr1	162855345	162855687	342	4	12	35.517	9.1107	0.836382	0.0701337
Region_8844	chr1	162860095	162860446	351	6	25	47.5238	12.5241	0.850234	0.0622421
Region_8845	chr1	162861526	162861823	297	7	25	52.7279	14.3076	0.516751	0.0867477
Region_8846	chr1	162886111	162886312	201	5	14	47.7211	13.624	0.807031	0.0776856
Region_8847	chr1	162886527	162886709	182	3	13	27.6871	7.82847	0.817575	0.0752599
Region_8848	chr1	162889350	162889539	189	4	12	41.2177	12.0168	0.815655	0.0831439
Region_8849	chr1	162940328	162940594	266	3	13	28.0136	8.40172	0.717035	0.0821193
Region_8850	chr1	162945284	162945486	202	3	12	26.2381	7.58453	0.866888	0.0734669
Region_8851	chr1	162965474	162965923	449	7	28	65.5238	15.5657	0.531047	0.0899452
Region_8852	chr1	162969327	162969815	488	7	22	55.1973	15.5046	0.695207	0.0729361
Region_8853	chr1	162972691	162972835	144	4	14	32.415	9.27055	0.459441	0.109599
Region_8854	chr1	162978332	162978567	235	8	16	64.9796	16.8126	0.557936	0.0989695
Region_8855	chr1	162991379	162991791	412	5	17	41.5986	11.5585	0.554551	0.105799
Region_8856	chr1	163029478	163029645	167	4	13	37.1224	11.2267	0.597582	0.0919989
Region_8857	chr1	163030410	163030645	235	5	23	48.3605	12.8041	0.618291	0.0974023
Region_8858	chr1	163068633	163068913	280	7	23	56.7211	17.2967	0.235525	0.0845308
Region_8859	chr1	163093828	163094106	278	7	20	65.4286	25.6296	0.45443	0.0878146
Region_8860	chr1	163097505	163097849	344	4	13	32.9864	9.1741	0.303611	0.118143
Region_8861	chr1	163101471	163101591	120	5	15	49.4422	14.192	0.306181	0.124591
Region_8862	chr1	163139843	163140207	364	6	17	49.4286	13.9471	0.658947	0.0936079
Region_8863	chr1	163148178	163148269	91	5	12	47.5714	21.3102	0.878328	0.0723552
Region_8864	chr1	163159224	163159478	254	5	16	41.1837	11.2974	0.769239	0.0810666
Region_8865	chr1	163191175	163191300	125	3	13	29.9932	8.76989	0.615758	0.126686
Region_8866	chr1	163221219	163221357	138	7	13	57.1701	19.6313	0.822464	0.0742663
Region_8867	chr1	163301473	163301624	151	4	12	28.8639	8.24508	0.867199	0.095808
Region_8868	chr1	163341361	163341493	132	5	16	39.3605	12.1745	0.908254	0.0710306
Region_8869	chr1	163385577	163385621	44	8	15	61.8367	24.818	0.523494	0.109673
Region_8870	chr1	163393365	163393709	344	13	20	101.932	34.1386	0.623793	0.0926661
Region_8871	chr1	163399125	163399427	302	5	20	42.5374	11.1529	0.401819	0.103484
Region_8872	chr1	163399880	163400081	201	5	16	41.068	13.1116	0.376365	0.111224
Region_8873	chr1	163400851	163400923	72	3	14	30.1565	8.95246	0.651076	0.12016
Region_8874	chr1	163403983	163404346	363	9	23	77.3605	25.2551	0.608102	0.0936819
Region_8875	chr1	163408372	163408822	450	19	50	160.163	49.9058	0.338329	0.106567
Region_8876	chr1	163416097	163416394	297	5	22	44.6871	12.0602	0.37086	0.0922971
Region_8877	chr1	163416609	163416813	204	6	16	44.3946	13.7883	0.644732	0.103516
Region_8878	chr1	163422692	163422948	256	7	16	55.3469	16.174	0.588623	0.091885
Region_8879	chr1	163423291	163423621	330	7	13	70.3878	32.1227	0.595601	0.0954654
Region_8880	chr1	163436011	163436366	355	6	14	54.8095	17.2147	0.441617	0.103659
Region_8881	chr1	163469130	163469290	160	3	13	26.3129	7.32775	0.350823	0.12596
Region_8882	chr1	163473114	163473547	433	9	21	77.0748	24.6082	0.386148	0.104466
Region_8883	chr1	163480891	163481238	347	8	18	63.7211	15.6331	0.608223	0.0902436
Region_8884	chr1	163504899	163505103	204	5	13	38.7959	12.7112	0.468255	0.123484
Region_8885	chr1	163560330	163560715	385	6	12	49.3605	13.1992	0.577868	0.11369
Region_8886	chr1	163563125	163563360	235	4	13	33.6259	9.23232	0.577558	0.126323
Region_8887	chr1	163574097	163574339	242	7	23	67.5442	18.0715	0.547613	0.0975069
Region_8888	chr1	163587833	163588105	272	5	16	46.1156	13.1574	0.447416	0.10742
Region_8889	chr1	163591859	163592033	174	5	15	35.8435	12.3514	0.526059	0.139976
Region_8890	chr1	163593048	163593243	195	4	12	29.2313	8.84266	0.473989	0.129325
Region_8891	chr1	163606781	163607009	228	4	13	32.5238	10.5255	0.305756	0.121088
Region_8892	chr1	163637322	163637482	160	6	15	48.0136	14.9973	0.218245	0.105781
Region_8893	chr1	163672093	163672309	216	5	13	40.932	11.2315	0.760177	0.0866248
Region_8894	chr1	163673251	163673537	286	9	40	90.1156	26.5667	0.413792	0.0847433
Region_8895	chr1	163692915	163693139	224	5	17	40.8844	11.2952	0.441581	0.117771
Region_8896	chr1	163775521	163775740	219	5	12	37.6054	11.958	0.39816	0.127031
Region_8897	chr1	163798986	163799198	212	4	12	32.5986	10.2193	0.509543	0.134956
Region_8898	chr1	163806274	163806512	238	4	12	33.7959	10.3129	0.460681	0.137401
Region_8899	chr1	163872793	163872932	139	5	14	44.4626	14.8952	0.466862	0.152779
Region_8900	chr1	163889300	163889515	215	5	14	41.9932	11.496	0.422557	0.124112
Region_8901	chr1	163891860	163892196	336	7	23	60.3469	15.8778	0.527689	0.119703
Region_8902	chr1	163900007	163900341	334	5	17	42.3673	10.2236	0.394525	0.107955
Region_8903	chr1	163952244	163952695	451	9	24	78.4354	25.3939	0.480135	0.116526
Region_8904	chr1	163957810	163958190	380	9	34	71.3741	21.0327	0.543775	0.0845516
Region_8905	chr1	163961297	163961542	245	5	16	45.5374	12.5531	0.440092	0.110067
Region_8906	chr1	163979091	163979413	322	5	15	38.8095	10.2445	0.40903	0.0972298
Region_8907	chr1	164054664	164055146	482	8	40	72.8163	18.4183	0.454929	0.110162
Region_8908	chr1	164141717	164141996	279	5	20	53.0204	17.0758	0.536322	0.0940612
Region_8909	chr1	164152890	164153277	387	5	20	40.9728	10.8293	0.561349	0.0938631
Region_8910	chr1	164184031	164184142	111	3	12	27.2313	9.48472	0.728197	0.109512
Region_8911	chr1	164215947	164216160	213	6	14	51.102	17.4481	0.706216	0.0774991
Region_8912	chr1	164226805	164226935	130	4	18	41.3946	13.1079	0.609719	0.111026
Region_8913	chr1	164298605	164298996	391	5	22	50.585	15.9699	0.679768	0.0897748
Region_8914	chr1	164318341	164318733	392	10	35	74.5102	21.0493	0.82959	0.0768567
Region_8915	chr1	164321585	164321869	284	9	19	79.2857	28.6373	0.457107	0.0901717
Region_8916	chr1	164324903	164325124	221	7	15	56.3878	16.3705	0.859215	0.0736856
Region_8917	chr1	164334529	164334792	263	4	14	40.2789	9.97035	0.716248	0.0877473
Region_8918	chr1	164356982	164357250	268	5	15	37.2449	11.2995	0.38003	0.115208
Region_8919	chr1	164382291	164382905	614	9	33	73.2721	16.8298	0.517044	0.0735018
Region_8920	chr1	164409073	164409210	137	5	12	39.102	13.3641	0.80759	0.0838463
Region_8921	chr1	164466097	164466471	374	6	17	48.6803	14.0717	0.560421	0.111187
Region_8922	chr1	164505963	164506086	123	5	12	41.4422	13.9211	0.689072	0.0902164
Region_8923	chr1	164515602	164515871	269	5	25	48.2721	13.0476	0.628637	0.0854313
Region_8924	chr1	164517893	164518231	338	8	25	58.1156	14.8686	0.794792	0.0618851
Region_8925	chr1	164613431	164613770	339	6	19	56.0952	16.8113	0.569123	0.0857989
Region_8926	chr1	164622126	164622424	298	6	16	47.5034	15.4421	0.649219	0.103299
Region_8927	chr1	164623048	164623379	331	8	22	70.4558	25.3386	0.523428	0.107519
Region_8928	chr1	164630063	164630277	214	5	12	41.1293	13.7509	0.893243	0.0666687
Region_8929	chr1	164634270	164634573	303	6	15	49.5714	16.3745	0.71965	0.101463
Region_8930	chr1	164637989	164638364	375	10	24	89.898	32.6637	0.397605	0.102522
Region_8931	chr1	164638518	164639166	648	13	37	111.83	33.6084	0.678255	0.0777805
Region_8932	chr1	164643229	164643320	91	5	17	44.2857	14.0132	0.884285	0.0713954
Region_8933	chr1	164661615	164661792	177	3	12	22.5646	8.06317	0.937796	0.069338
Region_8934	chr1	164673625	164674229	604	15	58	144.177	47.6558	0.609737	0.0881338
Region_8935	chr1	164688022	164688282	260	7	22	59.4354	18.0979	0.766437	0.0764529
Region_8936	chr1	164707874	164708220	346	7	24	58.9932	18.2755	0.848601	0.0852147
Region_8937	chr1	164711302	164711712	410	13	35	119.612	48.3852	0.825999	0.0621458
Region_8938	chr1	164712253	164712502	249	9	13	83.4082	38.0691	0.674582	0.136278
Region_8939	chr1	164717014	164717175	161	5	12	39.9592	13.4856	0.792245	0.11141
Region_8940	chr1	164746533	164746730	197	7	16	54.6327	18.6977	0.783077	0.0911676
Region_8941	chr1	164754170	164754517	347	7	19	60.8095	19.4575	0.851352	0.0808104
Region_8942	chr1	164755236	164755440	204	5	14	37.7959	10.5668	0.741387	0.0885282
Region_8943	chr1	164771038	164771286	248	5	14	37.5442	10.4647	0.262901	0.131311
Region_8944	chr1	164773859	164773968	109	4	13	33.2517	11.1311	0.903333	0.0654864
Region_8945	chr1	164774810	164775771	961	19	31	175.721	63.008	0.673149	0.0619034
Region_8946	chr1	164780193	164781063	870	18	47	156.027	47.7852	0.717503	0.0641616
Region_8947	chr1	164789797	164789963	166	5	14	36.9524	11.6074	0.894491	0.0712726
Region_8948	chr1	164836806	164836930	124	4	13	38.7075	13.3094	0.835268	0.0798451
Region_8949	chr1	164843050	164843231	181	6	12	53.9864	18.9682	0.75122	0.113626
Region_8950	chr1	164853608	164853724	116	7	12	63.2925	20.8597	0.724673	0.0779317
Region_8951	chr1	164865267	164865677	410	6	26	54.3741	12.5759	0.759069	0.0687538
Region_8952	chr1	164880191	164880513	322	4	18	42.4218	12.6404	0.788513	0.0746455
Region_8953	chr1	164887050	164887266	216	4	12	33.2177	8.76678	0.918121	0.0637143
Region_8954	chr1	164895334	164895961	627	8	28	64.9048	16.6084	0.570555	0.0856679
Region_8955	chr1	164905861	164906160	299	6	22	54.2313	14.3341	0.765489	0.0782079
Region_8956	chr1	164911496	164911731	235	3	13	30.3878	8.16227	0.821195	0.0919504
Region_8957	chr1	164919837	164920215	378	6	21	50.2925	13.5172	0.591449	0.0863133
Region_8958	chr1	164928981	164929250	269	7	20	57.7279	18.0078	0.722979	0.101062
Region_8959	chr1	164929534	164929748	214	6	14	43.551	11.8531	0.914443	0.0628135
Region_8960	chr1	164935805	164936138	333	5	15	42.7755	13.8246	0.484086	0.0983517
Region_8961	chr1	164970637	164970865	228	4	13	36.2653	11.4301	0.633665	0.0901042
Region_8962	chr1	164971626	164972104	478	11	30	102.871	30.955	0.757666	0.0619497
Region_8963	chr1	164976615	164976935	320	4	13	33.4422	9.57532	0.85291	0.0676175
Region_8964	chr1	164984883	164985090	207	6	18	55.0136	16.9322	0.685074	0.0773589
Region_8965	chr1	164999101	164999443	342	7	26	62.3673	15.6709	0.31136	0.100445
Region_8966	chr1	165034915	165035137	222	5	16	42.1565	12.9772	0.693505	0.0913684
Region_8967	chr1	165060297	165060929	632	8	26	63.8299	13.4711	0.512573	0.0806724
Region_8968	chr1	165065607	165065993	386	9	27	74.2585	23.7314	0.70238	0.0824513
Region_8969	chr1	165112227	165112468	241	6	15	55.4082	17.1027	0.651138	0.105186
Region_8970	chr1	165112813	165113013	200	8	25	70.9456	22.6295	0.732012	0.0737694
Region_8971	chr1	165114975	165115349	374	7	29	67.4014	16.54	0.366285	0.0776988
Region_8972	chr1	165119717	165120393	676	9	40	82.7211	21.6494	0.741125	0.0703751
Region_8973	chr1	165125277	165125554	277	7	23	57.0544	18.6102	0.482099	0.114024
Region_8974	chr1	165130005	165130533	528	9	26	80.9592	18.7897	0.544623	0.0693315
Region_8975	chr1	165137990	165138251	261	4	12	34.5238	12.3112	0.686424	0.122199
Region_8976	chr1	165147523	165147782	259	7	23	61.5034	17.9857	0.814506	0.0718102
Region_8977	chr1	165149784	165149973	189	6	18	50.4694	14.8408	0.463546	0.118696
Region_8978	chr1	165151206	165151500	294	4	14	33.381	9.28862	0.740117	0.0942244
Region_8979	chr1	165163036	165163337	301	7	13	59.2993	24.4132	0.335587	0.0969752
Region_8980	chr1	165166585	165166858	273	5	17	45.9252	16.3733	0.805941	0.0803465
Region_8981	chr1	165167984	165168225	241	5	21	45.9932	10.6105	0.768798	0.0906734
Region_8982	chr1	165179157	165179439	282	5	13	39.6054	11.369	0.739749	0.107009
Region_8983	chr1	165184332	165184567	235	5	22	52.4082	16.7466	0.743003	0.0757027
Region_8984	chr1	165188221	165188360	139	4	12	41	12.3399	0.745431	0.0823986
Region_8985	chr1	165195651	165195806	155	5	14	41.8095	11.6627	0.544598	0.113106
Region_8986	chr1	165207560	165207903	343	5	15	47.9048	13.9762	0.700023	0.0789835
Region_8987	chr1	165210608	165210792	184	4	15	35.034	9.97491	0.812295	0.0767057
Region_8988	chr1	165214905	165215203	298	4	12	31.0952	8.50651	0.816354	0.0885804
Region_8989	chr1	165231906	165232148	242	4	12	34.7891	11.9572	0.440355	0.119125
Region_8990	chr1	165234285	165234583	298	5	15	44.7075	11.8473	0.696477	0.0901098
Region_8991	chr1	165234915	165235279	364	10	26	81.0748	27.0178	0.38483	0.0708882
Region_8992	chr1	165237384	165237468	84	6	16	43.6531	15.9733	0.572692	0.140639
Region_8993	chr1	165255967	165256253	286	9	29	75.4898	25.1103	0.388139	0.0992323
Region_8994	chr1	165275282	165275492	210	5	13	46.8435	16.8428	0.140488	0.0795164
Region_8995	chr1	165283686	165283836	150	3	16	28.5306	7.90899	0.574085	0.109998
Region_8996	chr1	165284099	165284925	826	18	72	161.374	39.7351	0.288156	0.0638584
Region_8997	chr1	165285504	165285988	484	6	19	54.6395	15.8261	0.643791	0.0872983
Region_8998	chr1	165288321	165288904	583	14	16	135.32	49.6885	0.695084	0.0783584
Region_8999	chr1	165294142	165294351	209	5	13	47.1156	14.7725	0.842553	0.0752458
Region_9000	chr1	165301105	165301368	263	6	17	46.7075	14.2551	0.319073	0.111542
Region_9001	chr1	165303398	165303695	297	8	12	66.9592	27.4021	0.393864	0.10735
Region_9002	chr1	165317768	165318018	250	5	18	43.3197	11.8749	0.415882	0.10788
Region_9003	chr1	165318290	165318507	217	3	12	27.619	8.16804	0.37267	0.114113
Region_9004	chr1	165351903	165352350	447	17	65	131.864	28.4508	0.217993	0.0727697
Region_9005	chr1	165352639	165352784	145	8	12	86.1293	46.5492	0.111455	0.0691778
Region_9006	chr1	165357449	165358028	579	8	29	71.2517	15.6528	0.416166	0.0921823
Region_9007	chr1	165359941	165360149	208	5	12	44.2109	16.1382	0.490154	0.105876
Region_9008	chr1	165362111	165362365	254	5	13	48.1361	13.341	0.718644	0.089259
Region_9009	chr1	165368563	165368845	282	7	16	52.2721	15.7173	0.381024	0.0758687
Region_9010	chr1	165372969	165373430	461	9	35	73.4966	16.9913	0.807125	0.0709125
Region_9011	chr1	165375487	165375897	410	9	37	80.7687	20.7094	0.621101	0.0741294
Region_9012	chr1	165382429	165382681	252	5	16	39.4286	11.3137	0.592798	0.0966885
Region_9013	chr1	165386022	165386202	180	6	16	47.6054	13.4356	0.361986	0.13367
Region_9014	chr1	165386482	165386880	398	4	18	36.5578	8.23052	0.627803	0.111719
Region_9015	chr1	165392571	165392726	155	4	13	34.3537	10.659	0.342918	0.0810622
Region_9016	chr1	165398179	165398529	350	6	24	50.7619	12.978	0.746051	0.0865349
Region_9017	chr1	165402015	165402375	360	6	15	44.4898	12.639	0.644349	0.109143
Region_9018	chr1	165407181	165407265	84	4	12	41.8299	13.9723	0.880501	0.0702036
Region_9019	chr1	165407968	165408042	74	4	12	34.5782	12.5102	0.693969	0.124443
Region_9020	chr1	165408530	165408856	326	5	20	43.6803	10.6629	0.238898	0.0749081
Region_9021	chr1	165410949	165411082	133	3	12	26.9252	7.75841	0.556393	0.144075
Region_9022	chr1	165413080	165413442	362	5	15	37.9184	11.34	0.690729	0.0930786
Region_9023	chr1	165416640	165416962	322	4	13	31.0272	8.12231	0.473589	0.135038
Region_9024	chr1	165435286	165435510	224	6	12	45.6327	13.9702	0.85436	0.0810557
Region_9025	chr1	165444612	165444952	340	12	46	109.088	34.0678	0.129487	0.0617095
Region_9026	chr1	165445331	165445649	318	8	20	67.8367	23.9883	0.437058	0.0860811
Region_9027	chr1	165450652	165451052	400	5	16	40.0544	9.6243	0.589643	0.124143
Region_9028	chr1	165454770	165455089	319	6	22	52.5102	15.3276	0.58892	0.101328
Region_9029	chr1	165473324	165473652	328	7	22	59.7959	17.1911	0.574936	0.0890817
Region_9030	chr1	165491338	165491583	245	5	14	42.1293	12.7141	0.736189	0.0909787
Region_9031	chr1	165494648	165495039	391	6	18	47.7279	12.7632	0.62366	0.124007
Region_9032	chr1	165511988	165512314	326	5	16	46.3741	14.9195	0.444541	0.103738
Region_9033	chr1	165520669	165520853	184	4	14	36.619	11.7289	0.632796	0.0999191
Region_9034	chr1	165526062	165526301	239	5	19	43.9184	12.2835	0.809177	0.0660664
Region_9035	chr1	165526612	165526730	118	5	13	37.9932	10.7452	0.172478	0.118532
Region_9036	chr1	165532162	165532407	245	6	16	46.4286	13.1326	0.599535	0.113058
Region_9037	chr1	165544462	165544776	314	9	18	73.2925	24.6935	0.587198	0.10068
Region_9038	chr1	165562356	165562792	436	7	13	58.4014	17.6114	0.759006	0.0851715
Region_9039	chr1	165605215	165605379	164	5	14	43.2109	14.066	0.537712	0.101693
Region_9040	chr1	165632567	165632739	172	5	15	40.7483	11.3896	0.125212	0.0666679
Region_9041	chr1	165636413	165636597	184	6	17	52.3537	18.5796	0.805988	0.0655177
Region_9042	chr1	165654118	165654346	228	5	14	47.932	17.6859	0.852326	0.119346
Region_9043	chr1	165800991	165801233	242	6	21	48.7007	14.0749	0.678121	0.105995
Region_9044	chr1	165808401	165808719	318	8	24	66.4694	19.8167	0.643631	0.0840284
Region_9045	chr1	165813360	165813718	358	6	19	45.585	14.0926	0.63887	0.110594
Region_9046	chr1	165819500	165819728	228	4	13	31.9932	10.5054	0.600867	0.104164
Region_9047	chr1	165825273	165825498	225	4	12	35.9252	11.9084	0.609088	0.124749
Region_9048	chr1	165829598	165829885	287	5	13	41.8503	11.4356	0.762442	0.0730584
Region_9049	chr1	165841754	165842058	304	4	17	35.449	8.4466	0.673837	0.0892837
Region_9050	chr1	165845014	165845332	318	6	22	48.1701	12.7679	0.70406	0.0823557
Region_9051	chr1	165854143	165854488	345	5	14	37.3061	10.8726	0.291036	0.069029
Region_9052	chr1	165861881	165862205	324	5	12	39.2109	9.89066	0.730684	0.0932729
Region_9053	chr1	165862380	165862792	412	7	20	67.5034	21.7628	0.755839	0.0713011
Region_9054	chr1	165875621	165875879	258	5	12	45.9456	19.563	0.677835	0.085075
Region_9055	chr1	165894675	165894820	145	4	13	35.0204	11.8434	0.412411	0.120637
Region_9056	chr1	165895839	165896068	229	6	13	46.3197	16.4171	0.766497	0.0808318
Region_9057	chr1	165897929	165898205	276	4	13	36.5782	12.2278	0.579327	0.129002
Region_9058	chr1	165900678	165900888	210	8	16	70.0136	27.1445	0.688805	0.110121
Region_9059	chr1	165901230	165901526	296	7	22	71.3469	26.9905	0.69895	0.10313
Region_9060	chr1	165912679	165913049	370	7	18	67.5102	27.3665	0.79702	0.0744086
Region_9061	chr1	165916210	165916560	350	6	21	54.9592	17.1588	0.712374	0.0920462
Region_9062	chr1	165931967	165932175	208	5	13	44.9252	15.6875	0.50524	0.0825049
Region_9063	chr1	165934455	165934694	239	7	15	54.966	18.66	0.506616	0.11281
Region_9064	chr1	165935455	165936111	656	11	22	87.4354	21.9427	0.734157	0.0672044
Region_9065	chr1	165937102	165937412	310	6	14	56.3673	18.3322	0.416229	0.0957709
Region_9066	chr1	165941810	165942227	417	10	28	85.1497	27.3031	0.472522	0.0839792
Region_9067	chr1	165944979	165945336	357	5	17	38.3333	9.72522	0.304928	0.0958244
Region_9068	chr1	165949058	165949353	295	4	12	31.1361	8.99211	0.271261	0.101481
Region_9069	chr1	165969537	165969776	239	4	13	35.517	9.66873	0.529876	0.139428
Region_9070	chr1	165989991	165990265	274	4	14	32.3197	9.03341	0.439151	0.109571
Region_9071	chr1	165994358	165994584	226	5	22	50.2517	15.8818	0.378613	0.0988659
Region_9072	chr1	166016708	166016917	209	8	24	65.0204	25.0527	0.532203	0.11081
Region_9073	chr1	166027618	166027894	276	5	18	42.1088	10.3183	0.330956	0.0947668
Region_9074	chr1	166028633	166028948	315	7	21	63.2245	15.3193	0.432899	0.079518
Region_9075	chr1	166032963	166033365	402	7	16	61.966	25.1266	0.410181	0.0986388
Region_9076	chr1	166057788	166057913	125	4	13	35.3469	12.2651	0.302487	0.110167
Region_9077	chr1	166060497	166060696	199	5	12	39.9932	14.2615	0.242612	0.120231
Region_9078	chr1	166062439	166063003	564	9	32	80.1837	19.4211	0.254633	0.0748389
Region_9079	chr1	166072609	166072814	205	4	15	35.3946	10.4499	0.322162	0.128094
Region_9080	chr1	166089051	166089481	430	9	23	76.3197	24.9934	0.351622	0.112301
Region_9081	chr1	166119730	166119881	151	6	14	58.9184	23.7895	0.456922	0.129697
Region_9082	chr1	166139990	166140257	267	8	15	72.6463	30.1357	0.26995	0.0942643
Region_9083	chr1	166140987	166141212	225	5	15	47.102	16.5818	0.521017	0.0853
Region_9084	chr1	166144038	166144224	186	4	12	35.3061	13.7191	0.507502	0.111055
Region_9085	chr1	166151737	166151998	261	4	13	34.2993	9.36725	0.663566	0.0993606
Region_9086	chr1	166152309	166152565	256	5	15	45.1156	16.3579	0.540361	0.107988
Region_9087	chr1	166152826	166152963	137	5	15	38.0476	12.9394	0.425913	0.124664
Region_9088	chr1	166155361	166155666	305	6	26	51.4422	13.6448	0.242766	0.0866247
Region_9089	chr1	166155965	166156268	303	9	26	76.415	26.072	0.526849	0.0837187
Region_9090	chr1	166158217	166158607	390	5	17	42.068	11.2619	0.304194	0.0952424
Region_9091	chr1	166160320	166160560	240	5	14	43.4422	12.9176	0.519146	0.11481
Region_9092	chr1	166167494	166167759	265	5	18	48.6939	14.9568	0.448276	0.101569
Region_9093	chr1	166174201	166174321	120	4	13	35.8095	12.1471	0.261883	0.10235
Region_9094	chr1	166177503	166177945	442	6	17	47.619	13.3423	0.263051	0.094805
Region_9095	chr1	166185688	166185806	118	4	12	36.6327	12.8623	0.320219	0.121493
Region_9096	chr1	166225865	166226003	138	4	13	33.6122	11.833	0.482505	0.119436
Region_9097	chr1	166274268	166274423	155	4	12	32.034	10.1606	0.515262	0.123678
Region_9098	chr1	166294105	166294406	301	4	15	36.449	10.8956	0.412316	0.0821913
Region_9099	chr1	166303060	166303365	305	6	18	49.9864	13.8227	0.314213	0.100309
Region_9100	chr1	166307873	166308271	398	7	21	64.7619	18.5828	0.326419	0.114262
Region_9101	chr1	166328092	166328343	251	6	18	60.2653	21.4624	0.213273	0.0892385
Region_9102	chr1	166346230	166346574	344	7	21	59.9728	18.6147	0.52063	0.101326
Region_9103	chr1	166353969	166354220	251	5	14	39.898	13.0388	0.56877	0.132512
Region_9104	chr1	166354490	166354663	173	4	14	40.5102	13.2945	0.177974	0.0898267
Region_9105	chr1	166355155	166355443	288	4	12	36.6531	10.6544	0.250905	0.119239
Region_9106	chr1	166357311	166357480	169	4	12	31.1973	9.59926	0.345434	0.125758
Region_9107	chr1	166365235	166365406	171	4	12	30.2993	9.67514	0.342832	0.145235
Region_9108	chr1	166365704	166365901	197	5	12	38.0204	11.5013	0.552808	0.119772
Region_9109	chr1	166376892	166377186	294	8	18	59.5646	17.5585	0.590903	0.087713
Region_9110	chr1	166381395	166381724	329	4	15	34.5034	8.74476	0.389544	0.114801
Region_9111	chr1	166383717	166383875	158	5	13	39.3061	11.1445	0.25658	0.114474
Region_9112	chr1	166385003	166385308	305	7	22	61.6531	16.6892	0.269263	0.09095
Region_9113	chr1	166385816	166386057	241	4	12	30.6667	8.26308	0.369992	0.0985491
Region_9114	chr1	166402854	166402981	127	4	12	34.8844	10.2098	0.435925	0.129447
Region_9115	chr1	166404536	166404773	237	3	12	27.9388	8.14696	0.522047	0.115327
Region_9116	chr1	166429809	166429992	183	4	13	31.2381	10.9196	0.463593	0.155577
Region_9117	chr1	166487254	166487546	292	4	16	34.4422	9.91963	0.744084	0.0990001
Region_9118	chr1	166489969	166490134	165	11	31	89.8095	27.201	0.259214	0.136691
Region_9119	chr1	166541594	166541765	171	5	14	38.932	13.0251	0.501002	0.11666
Region_9120	chr1	166567500	166567936	436	8	29	68.0272	19.3486	0.585646	0.0638095
Region_9121	chr1	166576284	166576574	290	4	19	43.381	13.3449	0.556189	0.073304
Region_9122	chr1	166588241	166588621	380	6	23	55.3605	17.0406	0.475032	0.0914808
Region_9123	chr1	166601820	166602058	238	5	18	45.7755	12.4586	0.386884	0.105637
Region_9124	chr1	166602360	166602589	229	5	16	36.4354	10.1002	0.625304	0.110283
Region_9125	chr1	166623679	166623846	167	6	17	50.415	15.7061	0.654373	0.0952962
Region_9126	chr1	166625308	166625636	328	7	27	65.0816	19.4874	0.621021	0.0936541
Region_9127	chr1	166697342	166697509	167	5	12	48.9728	14.7425	0.478995	0.0908918
Region_9128	chr1	166742580	166742839	259	6	13	47.8231	13.838	0.450499	0.09638
Region_9129	chr1	166762047	166762168	121	3	12	29.619	8.73611	0.591541	0.0948299
Region_9130	chr1	166777476	166777898	422	8	24	67.8231	19.0276	0.428231	0.0883634
Region_9131	chr1	166780763	166780956	193	4	14	36.5986	12.2556	0.473158	0.131515
Region_9132	chr1	166822749	166822906	157	8	14	71.2381	24.9743	0.649257	0.103933
Region_9133	chr1	166860236	166860314	78	5	12	39.2789	13.6962	0.889884	0.0682959
Region_9134	chr1	166862134	166862340	206	4	12	33.6531	10.1507	0.72867	0.0931479
Region_9135	chr1	166894914	166895363	449	7	25	54.8435	14.0385	0.554872	0.0779936
Region_9136	chr1	166917663	166917818	155	4	12	35.6599	10.4577	0.83396	0.0686807
Region_9137	chr1	166947098	166947215	117	5	17	43.6122	13.0407	0.719494	0.0816034
Region_9138	chr1	166948732	166948976	244	5	16	39.551	11.4361	0.678066	0.0989493
Region_9139	chr1	166997105	166997374	269	4	12	33.9796	10.5645	0.732009	0.106572
Region_9140	chr1	167043090	167043284	194	5	13	41.7483	15.3426	0.74494	0.0953977
Region_9141	chr1	167057455	167057695	240	5	15	42.1156	13.6394	0.374771	0.0618858
Region_9142	chr1	167058677	167059012	335	5	17	39.7415	10.9439	0.573183	0.0972178
Region_9143	chr1	167070497	167070578	81	5	13	38.0136	14.3699	0.742944	0.0789209
Region_9144	chr1	167070835	167071119	284	5	15	41.483	13.0706	0.669226	0.102664
Region_9145	chr1	167076140	167076674	534	7	25	58.5986	17.7543	0.757526	0.0787805
Region_9146	chr1	167088297	167088706	409	8	20	64.3197	21.5959	0.686146	0.14571
Region_9147	chr1	167180547	167180842	295	5	12	40.6054	11.7646	0.82098	0.075066
Region_9148	chr1	167186077	167186362	285	6	17	55.1769	14.615	0.805107	0.0687891
Region_9149	chr1	167237235	167237269	34	3	12	27.9184	8.13458	0.790944	0.109116
Region_9150	chr1	167259416	167259693	277	4	14	37.4082	11.1961	0.86564	0.0663633
Region_9151	chr1	167281148	167281221	73	3	12	28.7551	9.42206	0.935822	0.0613138
Region_9152	chr1	167401239	167401726	487	6	13	49.4966	11.2958	0.427628	0.062972
Region_9153	chr1	167430187	167430441	254	9	18	82.4966	36.1949	0.832538	0.0709996
Region_9154	chr1	167430732	167430924	192	9	25	87.7551	27.9311	0.715745	0.105845
Region_9155	chr1	167446127	167446251	124	5	12	43.2381	15.2177	0.761944	0.0794693
Region_9156	chr1	167453249	167453452	203	5	15	39.2653	11.0325	0.854341	0.0729531
Region_9157	chr1	167454500	167454692	192	5	15	37.7211	11.5283	0.678192	0.0721395
Region_9158	chr1	167456911	167457041	130	5	15	42.5986	15.5267	0.738172	0.0900494
Region_9159	chr1	167467205	167467682	477	11	29	92.6395	25.9034	0.659821	0.0778034
Region_9160	chr1	167478097	167478499	402	5	12	45.4898	16.7979	0.695693	0.105067
Region_9161	chr1	167486224	167486406	182	6	15	48.8163	17.1181	0.689708	0.0861036
Region_9162	chr1	167499967	167500191	224	4	13	36.3605	11.3499	0.835167	0.072027
Region_9163	chr1	167502045	167502280	235	7	15	60.6871	24.6362	0.623139	0.0916658
Region_9164	chr1	167509512	167509738	226	5	16	41.7007	14.4518	0.841535	0.0700595
Region_9165	chr1	167511058	167511199	141	4	13	33.6122	9.64184	0.762969	0.075175
Region_9166	chr1	167512116	167512231	115	4	15	37.5782	14.3922	0.692591	0.100525
Region_9167	chr1	167515086	167515329	243	4	14	32.2925	9.4305	0.806953	0.0701062
Region_9168	chr1	167520200	167520661	461	6	21	49.2789	12.2182	0.673867	0.0732751
Region_9169	chr1	167524732	167524969	237	9	21	79.6531	31.4799	0.30014	0.0997201
Region_9170	chr1	167528693	167528994	301	4	16	29.4694	7.83591	0.76718	0.0695506
Region_9171	chr1	167534170	167534679	509	13	51	119.252	32.198	0.165863	0.0644323
Region_9172	chr1	167536361	167536620	259	6	15	48.0408	14.9602	0.682457	0.0918526
Region_9173	chr1	167549487	167549672	185	6	12	43.5238	13.1328	0.849653	0.098724
Region_9174	chr1	167557263	167557555	292	5	13	42.1293	12.5066	0.363833	0.116906
Region_9175	chr1	167560100	167560232	132	5	14	42.2721	12.9898	0.78668	0.0976028
Region_9176	chr1	167566118	167566316	198	5	13	43.3197	13.1592	0.880197	0.063375
Region_9177	chr1	167575782	167576031	249	9	34	72.5374	21.5989	0.283205	0.123035
Region_9178	chr1	167585335	167585656	321	5	18	39.7347	10.839	0.856217	0.0601579
Region_9179	chr1	167600125	167600414	289	4	13	31.6463	9.02645	0.0993291	0.0687867
Region_9180	chr1	167602445	167602654	209	4	15	36.9388	10.3845	0.888098	0.0680227
Region_9181	chr1	167630868	167631022	154	6	15	46.6667	18.0746	0.738849	0.156955
Region_9182	chr1	167675541	167675807	266	5	16	42.6599	12.4061	0.855175	0.086682
Region_9183	chr1	167679792	167680150	358	7	16	62.2449	25.3878	0.932216	0.0607272
Region_9184	chr1	167683412	167683743	331	7	23	62.6803	21.7706	0.763675	0.0751087
Region_9185	chr1	167688961	167689225	264	8	23	69.9048	24.135	0.264166	0.103873
Region_9186	chr1	167717654	167717845	191	4	14	37.483	10.6946	0.411303	0.123685
Region_9187	chr1	167721201	167721711	510	12	40	94.585	28.847	0.226382	0.0743472
Region_9188	chr1	167725706	167725928	222	4	16	35.3401	10.4688	0.88034	0.0606753
Region_9189	chr1	167819854	167820107	253	7	13	61.1701	23.6004	0.425866	0.0677323
Region_9190	chr1	167836470	167836627	157	5	14	44.2857	14.1741	0.614664	0.107742
Region_9191	chr1	167856113	167856552	439	9	27	79.6259	20.6202	0.803707	0.0788994
Region_9192	chr1	167863168	167863349	181	6	14	48.3401	16.5697	0.264337	0.124689
Region_9193	chr1	167881808	167882017	209	3	12	29.1769	7.74039	0.89387	0.0696337
Region_9194	chr1	167883060	167883329	269	5	14	39.3537	13.0855	0.873629	0.0635185
Region_9195	chr1	167913914	167914291	377	8	16	71.1769	29.5863	0.466753	0.0956718
Region_9196	chr1	168086942	168087176	234	6	14	47.9728	16.5637	0.719598	0.0788505
Region_9197	chr1	168100879	168101015	136	5	17	44.6463	12.7488	0.416295	0.137313
Region_9198	chr1	168104655	168105182	527	11	27	87.9184	29.0867	0.534981	0.0981516
Region_9199	chr1	168105439	168105742	303	6	12	48.9456	16.2514	0.691292	0.102898
Region_9200	chr1	168113294	168113664	370	4	20	35.4762	8.94836	0.891819	0.0659118
Region_9201	chr1	168122400	168122705	305	5	13	36.898	9.7445	0.714068	0.0950663
Region_9202	chr1	168123738	168124224	486	5	15	44.5374	12.428	0.413851	0.0991768
Region_9203	chr1	168126259	168126479	220	4	14	31.5578	8.45142	0.806869	0.0835165
Region_9204	chr1	168140291	168140419	128	4	12	32.932	11.0433	0.797338	0.086126
Region_9205	chr1	168146523	168146734	211	4	16	34.898	9.1784	0.490368	0.079656
Region_9206	chr1	168147443	168147782	339	9	30	69.5102	17.85	0.797563	0.0670115
Region_9207	chr1	168151215	168151595	380	6	17	47.5986	13.8651	0.741539	0.0637331
Region_9208	chr1	168151921	168152103	182	5	13	44.0816	13.5452	0.677263	0.0957805
Region_9209	chr1	168210481	168210906	425	5	16	44.5714	13.1795	0.602435	0.103589
Region_9210	chr1	168219043	168219236	193	5	19	44.7415	13.9751	0.71808	0.104274
Region_9211	chr1	168224774	168224980	206	6	26	54.1633	14.2016	0.685907	0.0815319
Region_9212	chr1	168237261	168237450	189	5	17	48.7415	13.1629	0.929182	0.0628919
Region_9213	chr1	168242467	168242714	247	5	20	46.5238	15.7194	0.821774	0.0768782
Region_9214	chr1	168269551	168269996	445	6	15	55.932	23.9748	0.639323	0.0916345
Region_9215	chr1	168290054	168290418	364	5	16	39.381	11.2715	0.776138	0.0936013
Region_9216	chr1	168291455	168291686	231	5	12	48.5102	17.7318	0.725166	0.0629815
Region_9217	chr1	168303738	168304138	400	5	18	38.1701	9.46325	0.904677	0.0709936
Region_9218	chr1	168316502	168316917	415	5	16	41.9524	10.7858	0.812247	0.0763117
Region_9219	chr1	168338619	168338833	214	5	19	44.4422	13.6844	0.558288	0.102519
Region_9220	chr1	168354601	168354879	278	21	30	214.816	98.5738	0.3523	0.155272
Region_9221	chr1	168371296	168371588	292	7	19	60.8639	19.5499	0.836009	0.0774206
Region_9222	chr1	168379470	168379988	518	9	26	75.7551	20.2578	0.830965	0.0627113
Region_9223	chr1	168387405	168387886	481	11	38	106.537	35.4399	0.561322	0.0825314
Region_9224	chr1	168392118	168392801	683	10	36	82.1973	19.4287	0.678221	0.0888076
Region_9225	chr1	168402274	168402604	330	4	13	31.2109	8.87681	0.722808	0.106442
Region_9226	chr1	168414581	168414995	414	9	28	79.9796	22.3369	0.818496	0.0815906
Region_9227	chr1	168416149	168416430	281	5	13	38.7687	11.5106	0.827184	0.105324
Region_9228	chr1	168419589	168419820	231	5	12	47.1701	15.5265	0.724584	0.107861
Region_9229	chr1	168435486	168435761	275	5	14	51.5102	22.3981	0.908381	0.0940345
Region_9230	chr1	168436074	168436592	518	8	24	69.5374	21.1347	0.852177	0.0936072
Region_9231	chr1	168442213	168442490	277	5	14	46.2177	12.3008	0.751588	0.0982305
Region_9232	chr1	168449896	168450133	237	6	23	56.3469	17.2017	0.92321	0.0648485
Region_9233	chr1	168466339	168466570	231	4	16	36.9592	12.5899	0.387275	0.119783
Region_9234	chr1	168476609	168476886	277	5	17	44.3605	12.8628	0.491111	0.11782
Region_9235	chr1	168492589	168492969	380	8	28	62.4762	17.9002	0.9154	0.0751387
Region_9236	chr1	168506494	168506713	219	5	14	47.0272	12.0932	0.838658	0.0718054
Region_9237	chr1	168507269	168507494	225	3	13	26.8844	7.91177	0.802661	0.0805101
Region_9238	chr1	168510304	168510778	474	8	27	60.8503	15.3415	0.870216	0.0778078
Region_9239	chr1	168513197	168513655	458	13	20	121.728	35.8439	0.699385	0.082684
Region_9240	chr1	168513849	168513975	126	4	14	34.9728	10.8419	0.788825	0.0898235
Region_9241	chr1	168540931	168541156	225	7	26	71.9728	29.5883	0.666252	0.109555
Region_9242	chr1	168550015	168550351	336	7	16	61.0272	16.9419	0.773915	0.105493
Region_9243	chr1	168553624	168553994	370	5	20	47.8367	17.8866	0.880815	0.0971005
Region_9244	chr1	168572383	168572635	252	6	17	48.1224	14.5766	0.55659	0.115247
Region_9245	chr1	168581027	168581273	246	7	16	73.4286	28.5242	0.79914	0.0824091
Region_9246	chr1	168593667	168593900	233	5	16	40.7075	11.1079	0.271748	0.106569
Region_9247	chr1	168609022	168609353	331	9	20	82.7891	24.7929	0.525159	0.123782
Region_9248	chr1	168610401	168610555	154	4	13	39.7755	11.67	0.565528	0.101901
Region_9249	chr1	168620749	168621153	404	8	23	64.3537	17.9003	0.721024	0.0694263
Region_9250	chr1	168623124	168623332	208	4	12	33.1293	8.94678	0.381736	0.129817
Region_9251	chr1	168630813	168631124	311	6	24	49.6259	13.6804	0.761088	0.0865054
Region_9252	chr1	168651107	168651321	214	4	14	33.8027	11.6075	0.789941	0.09591
Region_9253	chr1	168690079	168690246	167	6	12	46.3061	14.8636	0.480189	0.119707
Region_9254	chr1	168703905	168704143	238	8	27	73.7891	19.6107	0.732011	0.0845837
Region_9255	chr1	168709505	168709730	225	6	12	50.7687	15.4437	0.241953	0.0979653
Region_9256	chr1	168718144	168718565	421	6	15	51.381	15.5503	0.416649	0.107403
Region_9257	chr1	168722585	168722746	161	4	14	30.8776	8.95797	0.535482	0.138268
Region_9258	chr1	168728383	168728704	321	5	22	47.5034	13.4431	0.466736	0.12126
Region_9259	chr1	168733220	168733541	321	4	12	30.8912	7.74077	0.516953	0.12849
Region_9260	chr1	168735316	168735753	437	6	23	52.4014	13.4188	0.444572	0.109819
Region_9261	chr1	168737678	168737929	251	5	16	45.4286	12.5141	0.548626	0.10993
Region_9262	chr1	168743101	168743319	218	5	14	42.8163	14.3384	0.645872	0.131728
Region_9263	chr1	168744004	168744330	326	4	18	37.4966	9.32839	0.545378	0.15966
Region_9264	chr1	168769055	168769173	118	6	13	55.619	20.2982	0.88694	0.0725651
Region_9265	chr1	168774059	168774171	112	4	13	38.8571	12.53	0.294775	0.119465
Region_9266	chr1	168789218	168789480	262	6	15	52.7551	15.7152	0.646678	0.115721
Region_9267	chr1	168811554	168811979	425	9	30	76.898	19.0219	0.764876	0.0771628
Region_9268	chr1	168812133	168812480	347	4	16	35.2585	9.67279	0.474421	0.108192
Region_9269	chr1	168827163	168827539	376	6	19	50.932	14.2178	0.588338	0.107277
Region_9270	chr1	168832324	168832585	261	5	18	41.8844	13.0801	0.488155	0.128938
Region_9271	chr1	168846333	168846600	267	5	19	43.8435	11.8076	0.487903	0.133873
Region_9272	chr1	168874728	168874960	232	6	16	52.0816	19.2516	0.615632	0.113831
Region_9273	chr1	168892578	168892669	91	4	12	32.2381	11.6985	0.473278	0.169396
Region_9274	chr1	168909416	168909579	163	6	12	47.381	16.3813	0.434791	0.126529
Region_9275	chr1	168927539	168927771	232	5	17	42.2245	11.2547	0.417194	0.138836
Region_9276	chr1	168950549	168950639	90	3	12	31.6803	10.418	0.33553	0.149555
Region_9277	chr1	168950909	168951094	185	4	12	31.7075	10.6084	0.609579	0.120327
Region_9278	chr1	168970864	168971117	253	6	15	51.5238	14.5773	0.445638	0.112334
Region_9279	chr1	168977566	168977793	227	4	12	32.7755	10.7632	0.502355	0.118235
Region_9280	chr1	169006563	169006850	287	5	16	41.8299	11.2581	0.636387	0.0948374
Region_9281	chr1	169013778	169014085	307	5	14	40.3878	10.6895	0.765494	0.0877687
Region_9282	chr1	169019157	169019328	171	4	20	41.3878	11.7412	0.416743	0.117066
Region_9283	chr1	169029538	169029732	194	4	13	39.2585	14.2132	0.744627	0.0785848
Region_9284	chr1	169045568	169045986	418	5	14	44.3061	11.3522	0.767036	0.0857484
Region_9285	chr1	169046646	169046877	231	4	12	36.8027	10.8783	0.713819	0.104988
Region_9286	chr1	169048341	169048602	261	6	19	58.9388	18.0749	0.595408	0.112964
Region_9287	chr1	169053178	169053347	169	4	18	41.4354	11.4276	0.599025	0.104872
Region_9288	chr1	169087787	169088052	265	6	22	50.8844	14.8095	0.84226	0.0647005
Region_9289	chr1	169091383	169091736	353	7	22	63.381	20.6126	0.591701	0.0992811
Region_9290	chr1	169095637	169095975	338	6	15	57.0068	18.2875	0.435913	0.118472
Region_9291	chr1	169101950	169102868	918	13	48	109.272	28.0742	0.532165	0.0616541
Region_9292	chr1	169109473	169109902	429	9	29	78.0748	23.265	0.649293	0.0796534
Region_9293	chr1	169111201	169111483	282	7	23	68.068	22.2476	0.619683	0.0834378
Region_9294	chr1	169116457	169116899	442	7	24	57.6327	17.4321	0.775702	0.0775717
Region_9295	chr1	169161933	169162299	366	6	18	50.1293	14.3251	0.663269	0.0894941
Region_9296	chr1	169205542	169205831	289	5	12	42.551	13.8703	0.8904	0.0623912
Region_9297	chr1	169335040	169335099	59	3	12	29.7279	8.98367	0.716208	0.111519
Region_9298	chr1	169335942	169336097	155	7	16	55.7891	18.5824	0.850123	0.0736537
Region_9299	chr1	169404505	169404654	149	4	14	33.7959	10.2663	0.633992	0.131366
Region_9300	chr1	169415821	169416082	261	6	17	46.966	13.7783	0.77115	0.0792845
Region_9301	chr1	169428995	169429317	322	6	12	47.7007	13.0239	0.611276	0.085118
Region_9302	chr1	169444320	169444368	48	3	13	31.5034	10.1579	0.546821	0.114058
Region_9303	chr1	169484069	169484312	243	5	12	44.2041	13.2038	0.335871	0.12719
Region_9304	chr1	169488020	169488405	385	6	20	49.2993	13.6469	0.74638	0.0899315
Region_9305	chr1	169493708	169493975	267	6	16	47.8844	18.4025	0.681557	0.136421
Region_9306	chr1	169533971	169534163	192	7	12	55.3197	16.5347	0.893903	0.0768948
Region_9307	chr1	169557250	169557466	216	4	13	36.1701	10.5781	0.783569	0.0741519
Region_9308	chr1	169560602	169560815	213	6	15	46.2653	15.9461	0.648621	0.113504
Region_9309	chr1	169573194	169573459	265	5	18	46.2517	13.5666	0.795886	0.10103
Region_9310	chr1	169590879	169591155	276	4	18	35.1973	8.86554	0.894495	0.0830643
Region_9311	chr1	169600195	169600355	160	4	12	37.4966	13.2708	0.608625	0.152657
Region_9312	chr1	169618074	169618244	170	4	12	35.2857	11.9457	0.856062	0.0792715
Region_9313	chr1	169699878	169700107	229	4	14	32.9864	10.9688	0.749813	0.105967
Region_9314	chr1	169708172	169708780	608	10	37	83.1701	22.3222	0.856608	0.0649728
Region_9315	chr1	169727916	169728303	387	7	18	57.3061	14.8553	0.8195	0.0842025
Region_9316	chr1	169741500	169741805	305	5	12	37.6531	10.2934	0.739094	0.104936
Region_9317	chr1	169755210	169755514	304	7	20	54.619	14.0397	0.76006	0.0743057
Region_9318	chr1	169767886	169768149	263	4	13	34.9728	11.0404	0.821096	0.0756341
Region_9319	chr1	169789338	169789606	268	5	14	39.2177	10.7668	0.679208	0.0949207
Region_9320	chr1	169862660	169862803	143	7	21	60.3197	18.9632	0.840443	0.0613023
Region_9321	chr1	169891038	169891331	293	5	20	42.6395	11.1533	0.259963	0.073432
Region_9322	chr1	169896851	169897241	390	7	16	55.2449	16.9538	0.703656	0.0837121
Region_9323	chr1	170013648	170013910	262	5	12	39.3401	12.8594	0.912688	0.0639716
Region_9324	chr1	170104811	170105309	498	7	19	55.4694	14.284	0.443377	0.119804
Region_9325	chr1	170131653	170131840	187	5	16	37.551	11.3362	0.631238	0.116105
Region_9326	chr1	170167524	170167776	252	9	19	76.3129	30.7695	0.712924	0.0889646
Region_9327	chr1	170170139	170170559	420	6	25	53.0544	11.3565	0.631799	0.0827715
Region_9328	chr1	170174316	170174646	330	8	14	64.585	19.9131	0.630688	0.113043
Region_9329	chr1	170214007	170214398	391	9	22	76.932	24.8804	0.604438	0.10705
Region_9330	chr1	170241485	170241666	181	5	15	46.5442	15.088	0.534641	0.0992751
Region_9331	chr1	170249682	170250303	621	18	50	155.619	45.5654	0.743703	0.0642612
Region_9332	chr1	170254118	170254472	354	6	18	55.0816	12.9739	0.820982	0.0769904
Region_9333	chr1	170316671	170316839	168	4	13	31.3469	9.96958	0.551886	0.124159
Region_9334	chr1	170321322	170321696	374	6	24	61.2721	16.7293	0.50702	0.0915515
Region_9335	chr1	170369714	170370093	379	6	17	51.6122	15.9247	0.588885	0.0969594
Region_9336	chr1	170449297	170449552	255	4	12	32.1701	9.55114	0.833714	0.0950256
Region_9337	chr1	170483311	170483647	336	6	20	50.0204	13.4156	0.461977	0.106187
Region_9338	chr1	170505102	170505476	374	5	20	42.8231	11.4633	0.659667	0.11287
Region_9339	chr1	170528608	170528894	286	5	18	46.4354	13.9441	0.355167	0.0917983
Region_9340	chr1	170533063	170533310	247	4	14	32.5918	8.63789	0.506347	0.112454
Region_9341	chr1	170579062	170579339	277	6	18	42.5986	12.2411	0.42272	0.101256
Region_9342	chr1	170637654	170638061	407	5	15	36.483	9.53606	0.829893	0.071637
Region_9343	chr1	170638722	170638870	148	9	23	66.4966	20.9011	0.846585	0.0654081
Region_9344	chr1	170660626	170661048	422	15	43	126.381	42.8825	0.385424	0.094673
Region_9345	chr1	170661994	170662239	245	12	22	118.381	47.9385	0.17318	0.0829303
Region_9346	chr1	170665951	170666158	207	9	19	79.1565	31.2786	0.729132	0.0862132
Region_9347	chr1	170668284	170668766	482	29	111	277.333	98.4744	0.21641	0.0746076
Region_9348	chr1	170669556	170669921	365	7	20	57.3401	16.3998	0.457656	0.103276
Region_9349	chr1	170670973	170671156	183	4	12	34.0272	10.3606	0.222959	0.0913058
Region_9350	chr1	170674217	170674239	22	6	12	57.5238	20.2915	0.578374	0.140992
Region_9351	chr1	170702107	170702262	155	8	20	71.8503	27.4419	0.493111	0.131847
Region_9352	chr1	170713833	170713951	118	4	12	35.2517	10.3088	0.535055	0.13062
Region_9353	chr1	170714279	170714583	304	6	27	57.4558	15.1952	0.521237	0.104741
Region_9354	chr1	170745532	170745750	218	5	13	43.5782	12.9233	0.384574	0.112592
Region_9355	chr1	170766136	170766342	206	5	19	45.4626	13.0317	0.457499	0.0817886
Region_9356	chr1	170774736	170774903	167	4	15	38.1293	10.7272	0.362951	0.114405
Region_9357	chr1	170804861	170805066	205	6	19	45.9456	12.7606	0.568793	0.112576
Region_9358	chr1	170816146	170816354	208	3	14	28.6054	7.38432	0.30599	0.100053
Region_9359	chr1	170831112	170831317	205	3	12	28.2517	7.60303	0.375323	0.120197
Region_9360	chr1	170889866	170890211	345	5	25	44.1293	10.4444	0.57258	0.100654
Region_9361	chr1	170892039	170892345	306	5	17	56.2585	15.7049	0.439294	0.0985153
Region_9362	chr1	170926017	170926392	375	7	23	55.966	14.7223	0.592968	0.082329
Region_9363	chr1	170971821	170971967	146	4	12	40.3129	15.7527	0.735569	0.0942916
Region_9364	chr1	171069924	171070164	240	8	20	64.4422	21.6112	0.639233	0.0941492
Region_9365	chr1	171075338	171075639	301	4	13	33.5306	11.0238	0.696455	0.0820916
Region_9366	chr1	171075946	171076287	341	6	15	44.1156	13.7141	0.788939	0.0775129
Region_9367	chr1	171126179	171126522	343	5	18	38.6939	9.86527	0.801355	0.0784983
Region_9368	chr1	171146846	171147183	337	4	13	31.8776	8.70042	0.713975	0.113101
Region_9369	chr1	171193136	171193299	163	5	14	49.6054	17.1574	0.754771	0.0910285
Region_9370	chr1	171254943	171255123	180	4	14	37.8435	10.831	0.706068	0.102689
Region_9371	chr1	171295476	171295719	243	5	15	36.1497	9.98585	0.775681	0.0879316
Region_9372	chr1	171298489	171298833	344	6	15	47.5782	13.6472	0.856483	0.0667238
Region_9373	chr1	171305130	171305462	332	7	15	68.0884	21.3101	0.754708	0.0695396
Region_9374	chr1	171319961	171320152	191	4	12	35.1905	11.7394	0.720203	0.0767735
Region_9375	chr1	171321801	171321904	103	4	13	32	10.3454	0.822071	0.0898986
Region_9376	chr1	171339488	171339649	161	5	12	38.034	12.8705	0.750491	0.0919295
Region_9377	chr1	171344516	171344782	266	6	27	53.551	14.3471	0.50477	0.0806367
Region_9378	chr1	171356213	171356439	226	4	14	33.2925	9.23677	0.894173	0.0660906
Region_9379	chr1	171382651	171383179	528	10	36	78.6871	17.3552	0.744198	0.0779299
Region_9380	chr1	171390214	171390715	501	11	32	86.1701	21.4669	0.825069	0.0971768
Region_9381	chr1	171425221	171425488	267	7	18	65.8503	29.8804	0.31476	0.133949
Region_9382	chr1	171427116	171427317	201	4	13	33.9456	10.7294	0.923445	0.0689801
Region_9383	chr1	171436087	171436243	156	4	16	38.1429	10.6366	0.785168	0.0948985
Region_9384	chr1	171462887	171463105	218	4	13	31.1293	10.4241	0.917901	0.0609398
Region_9385	chr1	171594201	171594380	179	6	17	44.0952	12.3496	0.925026	0.088384
Region_9386	chr1	171597531	171597883	352	6	15	47.4694	13.3259	0.8163	0.0728103
Region_9387	chr1	171608028	171608299	271	6	18	48.932	17.3129	0.811911	0.0820171
Region_9388	chr1	171622006	171622552	546	10	30	88.898	28.9288	0.754024	0.0624605
Region_9389	chr1	171636425	171636909	484	14	31	127.497	40.932	0.707053	0.0746961
Region_9390	chr1	171640930	171641121	191	6	19	55.415	18.5981	0.846974	0.0710363
Region_9391	chr1	171655727	171656175	448	7	17	58.7415	20.2742	0.328347	0.0941922
Region_9392	chr1	171656401	171656998	597	12	42	95.3197	24.138	0.691577	0.0697163
Region_9393	chr1	171677509	171677723	214	9	19	64.8027	18.4334	0.774293	0.0806205
Region_9394	chr1	171680126	171680339	213	5	19	53.2925	18.943	0.906098	0.0775392
Region_9395	chr1	171682059	171682294	235	4	15	34.6327	11.2006	0.835658	0.0747492
Region_9396	chr1	171683841	171684534	693	13	45	114.354	32.3774	0.649055	0.0741541
Region_9397	chr1	171699213	171699564	351	6	21	47.4558	13.2449	0.851546	0.0617239
Region_9398	chr1	171707662	171707799	137	3	13	29.8776	9.27133	0.88141	0.0694529
Region_9399	chr1	171716757	171716928	171	3	12	30.8776	8.57513	0.716512	0.101331
Region_9400	chr1	171805420	171805675	255	5	14	39.9728	10.3619	0.605016	0.104314
Region_9401	chr1	171815434	171815664	230	5	16	42.5918	13.7247	0.491471	0.104045
Region_9402	chr1	171838055	171838091	36	4	12	41.8163	16.6643	0.487442	0.121668
Region_9403	chr1	171851191	171851440	249	6	12	54.1633	18.643	0.581749	0.110921
Region_9404	chr1	171852718	171852922	204	3	12	28.7891	7.65097	0.410403	0.116335
Region_9405	chr1	171863979	171864297	318	4	16	34.6395	9.17855	0.576325	0.110735
Region_9406	chr1	171911542	171911919	377	6	12	49.2585	17.5121	0.688382	0.110161
Region_9407	chr1	171918160	171918401	241	6	14	54.2585	16.4417	0.539813	0.118777
Region_9408	chr1	172030761	172030979	218	3	12	24.6735	6.93627	0.68427	0.119176
Region_9409	chr1	172055608	172055989	381	7	18	56.1769	18.2973	0.681498	0.143655
Region_9410	chr1	172097969	172098274	305	6	20	46.6803	12.2971	0.849974	0.0780153
Region_9411	chr1	172103728	172103861	133	7	20	58.8639	20.3469	0.839274	0.085436
Region_9412	chr1	172116771	172116943	172	6	18	57.483	19.0541	0.582244	0.118452
Region_9413	chr1	172119822	172120178	356	6	13	45.2653	13.6479	0.885209	0.0615921
Region_9414	chr1	172172301	172172425	124	4	14	38.8503	12.8747	0.819297	0.091036
Region_9415	chr1	172314157	172314429	272	12	31	111.837	48.4024	0.537239	0.157187
Region_9416	chr1	172315425	172315906	481	9	31	69.9796	19.9504	0.816815	0.0615786
Region_9417	chr1	172322260	172322587	327	9	16	76.2109	22.6166	0.710018	0.104049
Region_9418	chr1	172345817	172345934	117	6	12	43.5714	16.9722	0.395728	0.186928
Region_9419	chr1	172358088	172358267	179	5	14	42.8639	14.1671	0.79719	0.124124
Region_9420	chr1	172407843	172407979	136	5	19	44.2721	13.9939	0.906524	0.0602948
Region_9421	chr1	172446115	172446459	344	6	14	50.6463	14.3521	0.868606	0.0667038
Region_9422	chr1	172449128	172449326	198	6	16	53.1701	19.5562	0.262225	0.101594
Region_9423	chr1	172452935	172453103	168	6	14	51.3197	17.5417	0.550927	0.0884986
Region_9424	chr1	172453264	172453515	251	5	15	40.4014	11.1562	0.841855	0.070353
Region_9425	chr1	172487675	172487865	190	4	14	35.1837	9.75594	0.731537	0.117579
Region_9426	chr1	172490538	172490751	213	5	14	37.7211	10.5147	0.836707	0.0827592
Region_9427	chr1	172589034	172589164	130	5	22	45.5714	14.4583	0.873955	0.0924818
Region_9428	chr1	172638028	172638301	273	4	12	33.2993	9.11075	0.902719	0.061876
Region_9429	chr1	172640124	172640499	375	8	23	75.2381	29.3557	0.806085	0.0666267
Region_9430	chr1	172642976	172643356	380	6	22	50.0816	14.0496	0.654137	0.0894873
Region_9431	chr1	172646056	172646381	325	7	21	59.9252	20.5557	0.748042	0.0752034
Region_9432	chr1	172656661	172656817	156	5	21	48.7211	12.7106	0.77431	0.116914
Region_9433	chr1	172662864	172663064	200	5	12	37.1633	11.3385	0.140707	0.0612077
Region_9434	chr1	172668016	172668297	281	4	12	33.551	8.52328	0.897813	0.0817635
Region_9435	chr1	172682620	172682808	188	5	14	47.7007	17.135	0.841998	0.0769983
Region_9436	chr1	172687438	172687649	211	5	13	36.3878	11.5168	0.847434	0.0846729
Region_9437	chr1	172833516	172833685	169	4	12	35.6054	12.2461	0.869792	0.0602692
Region_9438	chr1	172851141	172851457	316	6	23	47.8435	15.3153	0.776381	0.109377
Region_9439	chr1	172940490	172940608	118	4	14	37.483	11.0518	0.220094	0.111698
Region_9440	chr1	172963623	172963872	249	5	17	38.5782	10.7078	0.884664	0.0651472
Region_9441	chr1	173069555	173069792	237	6	13	48.8435	15.2008	0.847126	0.0705107
Region_9442	chr1	173081731	173082036	305	6	19	50.8912	14.0733	0.662227	0.0775027
Region_9443	chr1	173095863	173095952	89	3	12	30.0136	10.1259	0.716265	0.130995
Region_9444	chr1	173123882	173124203	321	7	19	59.5986	18.626	0.594183	0.076263
Region_9445	chr1	173182498	173182724	226	4	14	36.3333	11.4523	0.858484	0.0642015
Region_9446	chr1	173253650	173253864	214	3	13	30.0136	7.40417	0.679658	0.0904011
Region_9447	chr1	173271674	173271921	247	4	14	36.0068	10.349	0.67691	0.0770206
Region_9448	chr1	173338788	173339199	411	8	26	63.0476	17.1972	0.626389	0.0613954
Region_9449	chr1	173344186	173344499	313	4	13	34.7347	9.30188	0.769787	0.0727292
Region_9450	chr1	173352104	173352522	418	10	28	86.5714	26.6137	0.724834	0.0657759
Region_9451	chr1	173376794	173377204	410	7	20	54.7347	16.544	0.849093	0.0729421
Region_9452	chr1	173380901	173381234	333	6	15	49.0884	14.8831	0.418239	0.0994531
Region_9453	chr1	173398661	173399125	464	7	22	56.6599	19.0754	0.882577	0.0625173
Region_9454	chr1	173422643	173422897	254	4	16	37.3537	11.6829	0.733726	0.114799
Region_9455	chr1	173426739	173427197	458	5	17	39.6939	11.3419	0.883544	0.0617551
Region_9456	chr1	173474621	173475131	510	11	25	114.905	46.266	0.660851	0.0786975
Region_9457	chr1	173601512	173601722	210	4	19	40.9388	11.9881	0.844224	0.0754529
Region_9458	chr1	173656069	173656186	117	6	12	58.1224	24.4834	0.901293	0.0616025
Region_9459	chr1	173669932	173670373	441	6	16	46.0476	12.6026	0.502	0.130873
Region_9460	chr1	173670573	173670941	368	5	23	45.517	11.4044	0.642774	0.0918917
Region_9461	chr1	173683758	173683898	140	3	12	28.6871	9.83898	0.920138	0.0666041
Region_9462	chr1	173709966	173710243	277	5	19	41.898	11.9856	0.546226	0.0998202
Region_9463	chr1	173775191	173775420	229	4	14	38.9456	15.0973	0.896958	0.066231
Region_9464	chr1	173870706	173870919	213	10	24	81.5102	29.1504	0.885549	0.0668173
Region_9465	chr1	173915068	173915403	335	6	15	51.2381	17.3111	0.785448	0.0745994
Region_9466	chr1	173917855	173918010	155	6	15	48.0136	15.369	0.33905	0.14491
Region_9467	chr1	173923778	173924165	387	7	20	60.2109	17.7977	0.64341	0.0888857
Region_9468	chr1	173926112	173926248	136	9	14	69.4014	22.9023	0.867132	0.0659161
Region_9469	chr1	174023797	174023985	188	5	12	45.4762	18.578	0.860624	0.0691057
Region_9470	chr1	174030813	174031314	501	5	18	40.4898	9.22724	0.747087	0.0713359
Region_9471	chr1	174035263	174035617	354	4	14	29.8503	8.27966	0.602762	0.106016
Region_9472	chr1	174055412	174055652	240	9	12	80.1293	33.8363	0.89508	0.0651214
Region_9473	chr1	174060377	174060567	190	4	12	33.5442	9.84971	0.794559	0.0762884
Region_9474	chr1	174077706	174077940	234	5	16	42.5714	11.6789	0.694507	0.118646
Region_9475	chr1	174083288	174083484	196	5	12	36.5102	11.7435	0.886766	0.0689066
Region_9476	chr1	174146988	174147243	255	6	12	48.7619	15.0912	0.79619	0.0770719
Region_9477	chr1	174160628	174160964	336	5	20	42.2721	10.0584	0.797828	0.0872601
Region_9478	chr1	174489505	174489742	237	5	12	41.2517	14.1154	0.892048	0.0644889
Region_9479	chr1	174533228	174533357	129	5	16	40.551	11.7713	0.891389	0.0685028
Region_9480	chr1	174539754	174539978	224	4	12	32.8367	9.16668	0.881889	0.0711776
Region_9481	chr1	174562555	174562784	229	7	23	60.8503	18.018	0.886906	0.0604689
Region_9482	chr1	174572318	174572571	253	4	14	31.3605	8.41228	0.840441	0.08779
Region_9483	chr1	174575736	174576090	354	7	13	53.1224	14.02	0.846025	0.0672635
Region_9484	chr1	174580051	174580344	293	4	12	33.5102	11.1732	0.738717	0.101829
Region_9485	chr1	174629682	174630152	470	8	23	63.4422	16.3079	0.808023	0.0819342
Region_9486	chr1	174681254	174681455	201	4	13	34.0068	10.1789	0.596132	0.13328
Region_9487	chr1	174697507	174697610	103	6	13	44.1088	17.5179	0.916927	0.0671626
Region_9488	chr1	174728930	174729205	275	5	13	44.5034	17.568	0.72315	0.0911006
Region_9489	chr1	174733034	174733384	350	5	15	42.0068	11.2928	0.654613	0.0851995
Region_9490	chr1	174782613	174782773	160	5	12	41.0952	13.7792	0.575111	0.0968774
Region_9491	chr1	174890069	174890220	151	4	18	38.6327	11.3868	0.765711	0.0881252
Region_9492	chr1	174900187	174900411	224	6	21	52.449	14.7063	0.629939	0.100717
Region_9493	chr1	174990550	174990630	80	4	12	36.3265	11.8236	0.120209	0.0789543
Region_9494	chr1	175005248	175005383	135	5	14	45.4694	15.9461	0.895059	0.0865606
Region_9495	chr1	175009749	175010014	265	7	16	53.5918	15.167	0.813986	0.0937814
Region_9496	chr1	175015240	175015420	180	5	12	42.5034	16.3181	0.731567	0.0956763
Region_9497	chr1	175035257	175035416	159	4	13	29.0952	10.2291	0.856088	0.0703356
Region_9498	chr1	175039797	175040043	246	6	15	55.0204	18.4437	0.861396	0.0685363
Region_9499	chr1	175040710	175040947	237	6	18	47.6735	14.1756	0.742049	0.0963725
Region_9500	chr1	175044332	175045140	808	26	63	235.537	74.9978	0.559643	0.0787021
Region_9501	chr1	175056694	175056892	198	5	13	40.2449	12.3325	0.786599	0.0851343
Region_9502	chr1	175075585	175075780	195	7	13	65.6735	26.8793	0.555808	0.100533
Region_9503	chr1	175089200	175089453	253	6	17	54.2381	18.8946	0.583171	0.103317
Region_9504	chr1	175123274	175123469	195	5	12	46.6395	18.8192	0.782494	0.0675944
Region_9505	chr1	175136500	175137053	553	9	20	83.102	27.1779	0.620702	0.0652441
Region_9506	chr1	175137711	175137972	261	5	18	39.3333	11.5914	0.740389	0.0929896
Region_9507	chr1	175140748	175140968	220	5	15	43.6531	14.11	0.937094	0.0629116
Region_9508	chr1	175151241	175151678	437	5	15	46.3673	15.7481	0.493031	0.0899036
Region_9509	chr1	175153820	175154150	330	16	30	124.524	38.8658	0.562109	0.145207
Region_9510	chr1	175166378	175166912	534	7	20	63.7959	25.3153	0.771171	0.0672151
Region_9511	chr1	175188132	175188407	275	6	18	43.5578	11.376	0.747595	0.0895333
Region_9512	chr1	175217847	175217988	141	4	14	35.7959	11.3771	0.549191	0.114316
Region_9513	chr1	175218265	175218557	292	6	14	48.1565	12.7525	0.649734	0.0902798
Region_9514	chr1	175225444	175225658	214	6	12	59.8707	28.1262	0.77057	0.072619
Region_9515	chr1	175245912	175246152	240	7	15	56.034	19.742	0.664683	0.0868666
Region_9516	chr1	175255943	175256384	441	7	26	60.4354	15.3966	0.700111	0.0651823
Region_9517	chr1	175305393	175305737	344	5	19	43.517	11.9401	0.620305	0.0994783
Region_9518	chr1	175308699	175309301	602	8	28	64.7075	14.8459	0.736862	0.070236
Region_9519	chr1	175310956	175311104	148	4	12	34.4422	10.8597	0.812044	0.0951171
Region_9520	chr1	175320926	175321113	187	5	15	38.2177	11.9459	0.704137	0.125451
Region_9521	chr1	175325285	175325547	262	4	18	36.6871	9.34997	0.877841	0.0748685
Region_9522	chr1	175341116	175341476	360	5	18	42.3061	11.06	0.613723	0.0889284
Region_9523	chr1	175343914	175344277	363	8	26	69.2109	21.1625	0.796558	0.0778873
Region_9524	chr1	175380688	175381118	430	9	19	76.4694	19.5158	0.441147	0.0765669
Region_9525	chr1	175384063	175384301	238	4	12	33.4014	10.8959	0.694639	0.0873781
Region_9526	chr1	175389547	175389832	285	5	12	43.6259	15.1156	0.76886	0.0662824
Region_9527	chr1	175396469	175396635	166	7	14	62.4966	28.2335	0.715708	0.0858514
Region_9528	chr1	175400650	175400797	147	5	12	39.7619	13.09	0.77526	0.0938869
Region_9529	chr1	175405771	175406095	324	9	24	78.9592	27.6861	0.582904	0.0959714
Region_9530	chr1	175415040	175415377	337	7	13	60.966	24.973	0.332701	0.0963453
Region_9531	chr1	175434389	175434740	351	8	24	71.8299	19.2348	0.334474	0.0682761
Region_9532	chr1	175435427	175435539	112	5	16	44.3741	15.8642	0.263817	0.118761
Region_9533	chr1	175444174	175444378	204	5	13	38.932	11.7512	0.796048	0.110031
Region_9534	chr1	175455861	175456144	283	5	15	40.966	11.7371	0.822251	0.0735081
Region_9535	chr1	175458838	175458972	134	3	14	35.3401	10.4478	0.535458	0.109865
Region_9536	chr1	175468010	175468182	172	4	12	32.2449	10.0114	0.437853	0.127556
Region_9537	chr1	175468363	175468744	381	6	18	52.8776	15.6616	0.689408	0.0965137
Region_9538	chr1	175471284	175471367	83	5	13	52.4558	18.947	0.515728	0.116217
Region_9539	chr1	175472536	175472660	124	4	12	37.3741	11.4025	0.549486	0.104751
Region_9540	chr1	175482013	175482500	487	6	26	56.2789	13.7372	0.495929	0.0774971
Region_9541	chr1	175495785	175496692	907	17	90	156.796	37.0115	0.487694	0.0755136
Region_9542	chr1	175503485	175503711	226	8	20	63.898	20.8444	0.433338	0.112926
Region_9543	chr1	175513048	175513372	324	4	12	31.0612	9.60039	0.325166	0.111005
Region_9544	chr1	175514469	175514996	527	8	27	73.483	20.673	0.199195	0.069207
Region_9545	chr1	175529025	175529275	250	5	17	39.7007	11.6715	0.573586	0.104874
Region_9546	chr1	175533267	175533573	306	5	20	43.2925	11.5925	0.231193	0.0891332
Region_9547	chr1	175541895	175542207	312	6	15	49.7959	13.4475	0.608101	0.10784
Region_9548	chr1	175546114	175546801	687	12	45	102.306	28.8127	0.430853	0.0864898
Region_9549	chr1	175547871	175548175	304	7	20	54.5374	14.0845	0.498966	0.116937
Region_9550	chr1	175564290	175564430	140	4	14	34.7211	11.7996	0.497387	0.117202
Region_9551	chr1	175565229	175565569	340	7	22	53.8571	13.221	0.38077	0.10221
Region_9552	chr1	175566359	175566452	93	5	13	49.0952	18.4203	0.433682	0.131937
Region_9553	chr1	175569485	175569634	149	5	15	41.619	15.2887	0.711562	0.0865376
Region_9554	chr1	175575972	175576279	307	5	14	43.1701	12.3257	0.614481	0.10704
Region_9555	chr1	175577679	175578079	400	7	22	54.3673	15.9189	0.42756	0.103042
Region_9556	chr1	175586449	175586595	146	5	16	38.5578	12.036	0.502517	0.12753
Region_9557	chr1	175592418	175592664	246	7	16	56.966	18.5226	0.653784	0.0984544
Region_9558	chr1	175617170	175617526	356	6	16	52.0748	17.4984	0.573166	0.110294
Region_9559	chr1	175620264	175621086	822	13	28	106.143	26.934	0.422164	0.0868959
Region_9560	chr1	175634514	175634792	278	4	12	32.2177	8.97219	0.384552	0.11716
Region_9561	chr1	175641752	175641908	156	5	16	42.5238	11.4547	0.416633	0.108379
Region_9562	chr1	175648089	175648320	231	6	12	48.8027	15.014	0.521484	0.0986528
Region_9563	chr1	175653282	175653359	77	5	15	48.3197	16.6926	0.642645	0.102786
Region_9564	chr1	175668536	175668826	290	6	22	51.7143	16.7	0.592626	0.122748
Region_9565	chr1	175673668	175673901	233	5	13	53.4082	20.2534	0.348393	0.0999472
Region_9566	chr1	175676713	175677027	314	6	18	50.4966	15.956	0.485012	0.121667
Region_9567	chr1	175677592	175677858	266	5	15	50.0136	19.6758	0.316653	0.108224
Region_9568	chr1	175689316	175689878	562	9	34	80.2109	25.2479	0.629121	0.0776071
Region_9569	chr1	175698197	175698697	500	11	38	88.898	26.8544	0.423503	0.0943432
Region_9570	chr1	175700352	175700707	355	6	14	54.4286	18.0998	0.358783	0.105523
Region_9571	chr1	175708460	175709013	553	12	38	109.007	35.1882	0.629973	0.0701969
Region_9572	chr1	175711460	175711782	322	8	23	66.4558	17.9028	0.419945	0.0898239
Region_9573	chr1	175717753	175718085	332	6	16	52.1224	16.9293	0.627781	0.0905863
Region_9574	chr1	175718529	175718963	434	9	18	76.8367	22.4451	0.407876	0.0792806
Region_9575	chr1	175721375	175721570	195	6	18	46.0204	13.708	0.296673	0.104306
Region_9576	chr1	175734683	175735085	402	7	17	63.4626	21.556	0.431747	0.0933611
Region_9577	chr1	175736243	175736390	147	7	13	55.3537	21.14	0.528754	0.120231
Region_9578	chr1	175739362	175739565	203	6	16	53.4082	16.727	0.426025	0.110131
Region_9579	chr1	175750378	175750584	206	7	14	58.3265	21.9648	0.494209	0.110003
Region_9580	chr1	175755889	175756376	487	9	45	77.5102	16.6772	0.674485	0.0861184
Region_9581	chr1	175800018	175800379	361	6	22	50.2857	12.041	0.580081	0.088144
Region_9582	chr1	175845182	175845461	279	5	13	41.8571	13.5984	0.446141	0.103137
Region_9583	chr1	175861475	175861796	321	10	22	84.3129	29.2049	0.756254	0.0780524
Region_9584	chr1	175866210	175866608	398	6	19	49.3061	13.6003	0.742405	0.0680013
Region_9585	chr1	175870663	175870874	211	6	21	53.7619	20.375	0.856466	0.0654497
Region_9586	chr1	175875882	175876186	304	8	21	73.551	25.8455	0.862496	0.0617727
Region_9587	chr1	175878838	175879005	167	6	15	56.4218	18.4082	0.82708	0.0611235
Region_9588	chr1	175891478	175891897	419	7	24	65.5374	21.8718	0.769852	0.0698937
Region_9589	chr1	175892706	175893011	305	5	13	44.7619	15.986	0.747617	0.0648719
Region_9590	chr1	175937021	175937388	367	8	32	70.4218	20.9641	0.886301	0.0689971
Region_9591	chr1	175968165	175968474	309	5	15	43.966	12.2935	0.72741	0.0820305
Region_9592	chr1	176180920	176181057	137	4	14	36.2517	10.7167	0.947672	0.0652972
Region_9593	chr1	176208683	176208971	288	7	24	51.6735	13.5116	0.81413	0.0935302
Region_9594	chr1	176252196	176252440	244	4	15	31.6259	8.33396	0.601726	0.115153
Region_9595	chr1	176253823	176253948	125	5	16	43.7279	15.0763	0.657365	0.106819
Region_9596	chr1	176294103	176294257	154	3	13	24.3878	6.51074	0.136636	0.108186
Region_9597	chr1	176348545	176348635	90	5	12	40.0612	13.0648	0.822558	0.093435
Region_9598	chr1	176514793	176514986	193	4	14	34.9796	9.88667	0.74698	0.105119
Region_9599	chr1	176532360	176532794	434	10	40	80.3946	19.8189	0.683867	0.0648581
Region_9600	chr1	176550737	176551392	655	13	54	103.912	25.9995	0.646915	0.0707446
Region_9601	chr1	176559647	176559823	176	4	13	35.4966	12.2901	0.22565	0.0756285
Region_9602	chr1	176667932	176668224	292	6	20	51.8844	13.568	0.517408	0.0910083
Region_9603	chr1	176683878	176684077	199	4	13	34.3129	11.2242	0.436121	0.118701
Region_9604	chr1	176693197	176693533	336	6	26	51.4694	12.1268	0.755021	0.0763642
Region_9605	chr1	176693732	176694189	457	10	23	87.1429	23.7236	0.661107	0.0859921
Region_9606	chr1	176710964	176711340	376	7	23	63.4966	17.9392	0.785414	0.0729578
Region_9607	chr1	176739967	176740170	203	6	18	48.5034	14.6078	0.516058	0.0972453
Region_9608	chr1	176757335	176757539	204	3	14	28.1497	7.81845	0.536839	0.0870094
Region_9609	chr1	176767805	176768152	347	7	19	76.5238	30.8299	0.461455	0.0802993
Region_9610	chr1	176774263	176774496	233	4	13	36.8163	11.1368	0.350833	0.0990457
Region_9611	chr1	176783642	176783779	137	4	12	36.9184	12.0623	0.584485	0.139511
Region_9612	chr1	176785620	176785983	363	5	16	44.2109	15.913	0.511022	0.11294
Region_9613	chr1	176786490	176786742	252	6	14	52.2653	15.9929	0.463823	0.0986554
Region_9614	chr1	176799805	176800046	241	4	15	31.0612	8.77202	0.569661	0.110296
Region_9615	chr1	176807775	176808024	249	3	13	25.2653	6.71262	0.814815	0.0938351
Region_9616	chr1	176825215	176825482	267	5	13	40.9184	12.9707	0.545483	0.106102
Region_9617	chr1	176833058	176833327	269	6	22	55.6939	16.6271	0.825471	0.0795527
Region_9618	chr1	176837035	176837128	93	6	13	52.2449	18.0656	0.790376	0.0833462
Region_9619	chr1	176868782	176868965	183	4	12	30.4898	9.97144	0.487425	0.124428
Region_9620	chr1	176872770	176872914	144	5	12	38.6122	12.4946	0.468222	0.128615
Region_9621	chr1	176878048	176878283	235	4	15	32.2721	10.1236	0.818404	0.086745
Region_9622	chr1	176880577	176880840	263	5	14	44.4558	13.6729	0.475104	0.0792212
Region_9623	chr1	176882704	176882971	267	5	14	40.1224	13.1263	0.369001	0.117284
Region_9624	chr1	176898101	176898298	197	6	13	62.3469	26.5587	0.129057	0.066147
Region_9625	chr1	176900330	176900394	64	5	23	50.898	14.6028	0.121363	0.0864362
Region_9626	chr1	176902118	176902632	514	13	36	99.2245	25.9675	0.458097	0.0988432
Region_9627	chr1	176905667	176906006	339	7	24	69.4422	26.1118	0.596997	0.106662
Region_9628	chr1	176915617	176915973	356	6	24	50.4082	14.2188	0.699358	0.0902981
Region_9629	chr1	176931041	176931295	254	7	20	50.7279	14.2937	0.443519	0.113953
Region_9630	chr1	176936804	176937061	257	5	12	42.8912	11.9423	0.513818	0.130854
Region_9631	chr1	176941783	176941993	210	6	14	53.2381	14.6045	0.422672	0.104539
Region_9632	chr1	176953645	176953861	216	5	15	44.9388	14.4342	0.391252	0.0995438
Region_9633	chr1	176955095	176955513	418	5	12	40.8163	13.7567	0.308223	0.0980561
Region_9634	chr1	176963824	176964027	203	4	14	32.1361	9.87639	0.504385	0.122014
Region_9635	chr1	176973290	176973586	296	5	16	41.5034	12.6282	0.298656	0.116511
Region_9636	chr1	176984017	176984221	204	5	12	44.7959	18.0186	0.292345	0.112849
Region_9637	chr1	176992851	176993113	262	5	12	36.3673	10.6649	0.402001	0.131922
Region_9638	chr1	177007023	177007695	672	10	33	76.3061	18.2658	0.356771	0.0960133
Region_9639	chr1	177014579	177014815	236	7	21	67.1156	22.5581	0.31331	0.0990115
Region_9640	chr1	177018255	177018544	289	5	18	38.9252	9.34871	0.185955	0.08692
Region_9641	chr1	177024332	177024720	388	7	22	68.0136	23.954	0.276431	0.100482
Region_9642	chr1	177028807	177029123	316	8	15	74.4558	28.0345	0.581673	0.0908218
Region_9643	chr1	177047875	177048233	358	5	21	42.8844	11.2612	0.449642	0.0872383
Region_9644	chr1	177055318	177055671	353	5	22	45.2381	13.0286	0.287502	0.0980151
Region_9645	chr1	177076802	177077080	278	4	13	33.1293	10.0814	0.534836	0.11642
Region_9646	chr1	177077330	177077716	386	6	23	50.8299	13.6097	0.422719	0.0935252
Region_9647	chr1	177087643	177087878	235	7	17	59.6327	22.4817	0.564367	0.119387
Region_9648	chr1	177089820	177090156	336	4	17	33.3673	9.12852	0.189823	0.0916626
Region_9649	chr1	177100548	177100828	280	5	20	44.4626	13.5613	0.343547	0.111628
Region_9650	chr1	177104971	177105199	228	6	17	49.7075	13.3443	0.379405	0.0996159
Region_9651	chr1	177120706	177121014	308	5	15	42.381	12.2191	0.277469	0.105708
Region_9652	chr1	177122010	177122423	413	6	24	57.2041	15.4747	0.352299	0.0865044
Region_9653	chr1	177123693	177124015	322	5	15	45.102	14.4477	0.206172	0.0824246
Region_9654	chr1	177124238	177124586	348	5	20	43.0544	11.3239	0.464672	0.117039
Region_9655	chr1	177130283	177130786	503	9	34	80.483	21.6499	0.509004	0.107338
Region_9656	chr1	177143094	177143419	325	7	21	55.9116	16.1906	0.400896	0.107178
Region_9657	chr1	177165035	177165318	283	11	29	91.9456	35.1462	0.172785	0.0734402
Region_9658	chr1	177185091	177185249	158	7	20	55.2381	16.563	0.320621	0.105874
Region_9659	chr1	177202704	177202911	207	5	17	41.449	11.8131	0.331544	0.103083
Region_9660	chr1	177207561	177207699	138	4	12	35.2789	13.1424	0.556236	0.123022
Region_9661	chr1	177229675	177229863	188	6	21	48.7279	14.9371	0.681122	0.106693
Region_9662	chr1	177235026	177235660	634	9	41	74.415	17.5526	0.577755	0.0858853
Region_9663	chr1	177235812	177235991	179	6	12	58.966	18.0708	0.501702	0.0918563
Region_9664	chr1	177237062	177237273	211	4	14	36.1565	10.76	0.436477	0.11529
Region_9665	chr1	177244490	177244707	217	7	17	61.381	18.6295	0.535761	0.0972001
Region_9666	chr1	177250483	177250620	137	8	20	61.8844	20.4335	0.655737	0.102474
Region_9667	chr1	177256075	177256206	131	5	13	44.5238	14.0529	0.176752	0.0975464
Region_9668	chr1	177262884	177263023	139	5	19	44.0408	13.2984	0.476258	0.123771
Region_9669	chr1	177279290	177279621	331	4	16	35.0952	8.64944	0.312621	0.10879
Region_9670	chr1	177286507	177286821	314	4	14	35.1088	9.37143	0.534618	0.10169
Region_9671	chr1	177293914	177294075	161	4	17	37.7347	11.0944	0.672968	0.098865
Region_9672	chr1	177302857	177302989	132	5	14	39.3401	11.9723	0.623147	0.125523
Region_9673	chr1	177312042	177312344	302	6	16	62.7347	24.3534	0.523545	0.106862
Region_9674	chr1	177316232	177316652	420	9	32	73.2381	18.6247	0.450788	0.0752497
Region_9675	chr1	177319927	177320248	321	8	24	63.9932	18.2815	0.612978	0.0741238
Region_9676	chr1	177321002	177321292	290	7	18	59.5238	22.0225	0.619847	0.0945393
Region_9677	chr1	177325958	177326194	236	6	14	48.8163	15.8417	0.884351	0.0708192
Region_9678	chr1	177331649	177331975	326	5	14	50.2857	15.8032	0.586874	0.118075
Region_9679	chr1	177345170	177345585	415	8	39	76.8299	18.7351	0.789115	0.0696513
Region_9680	chr1	177347404	177347698	294	4	15	41.932	12.1168	0.76287	0.0650331
Region_9681	chr1	177359311	177359577	266	4	17	36.2789	8.87723	0.671745	0.100646
Region_9682	chr1	177398291	177398523	232	4	12	35.483	10.0535	0.659751	0.0968573
Region_9683	chr1	177424425	177424629	204	6	16	54.1224	16.1982	0.680059	0.0930736
Region_9684	chr1	177425443	177425463	20	8	16	64.2381	26.2304	0.896913	0.0714234
Region_9685	chr1	177442632	177442857	225	6	24	53.6599	14.5788	0.152586	0.0944428
Region_9686	chr1	177446063	177446497	434	6	29	54.5374	12.4693	0.383169	0.069247
Region_9687	chr1	177448700	177448927	227	4	18	34.6871	9.29781	0.195171	0.0838918
Region_9688	chr1	177451451	177451775	324	8	21	65.8503	22.7552	0.789062	0.0819105
Region_9689	chr1	177457446	177457634	188	4	13	32.3061	9.10337	0.718852	0.125558
Region_9690	chr1	177481010	177481339	329	7	22	59.9456	16.0776	0.665782	0.0850751
Region_9691	chr1	177483912	177484211	299	6	16	44.2109	12.5988	0.326523	0.105851
Region_9692	chr1	177485298	177485537	239	4	13	29.7823	8.07967	0.407632	0.123607
Region_9693	chr1	177568775	177569028	253	5	14	44.3333	16.6714	0.400486	0.132624
Region_9694	chr1	177587077	177587369	292	5	14	42.8231	12.6527	0.868356	0.0704235
Region_9695	chr1	177642182	177642542	360	6	18	60.7211	21.587	0.570843	0.0905633
Region_9696	chr1	177677604	177677926	322	8	13	59.9864	19.5826	0.76969	0.0912687
Region_9697	chr1	177705750	177706067	317	5	14	44.6667	12.0099	0.402055	0.10499
Region_9698	chr1	177710765	177710941	176	7	15	51.2925	16.9051	0.553777	0.118789
Region_9699	chr1	177753610	177753911	301	6	14	61.9592	20.1474	0.440793	0.0877551
Region_9700	chr1	177776761	177776904	143	7	15	55.6327	20.18	0.781378	0.0751826
Region_9701	chr1	177777817	177778338	521	8	22	76.3673	23.8836	0.750853	0.0747134
Region_9702	chr1	177781156	177781511	355	6	24	55.9932	14.09	0.462395	0.0985166
Region_9703	chr1	177802034	177802262	228	4	12	31.966	8.03794	0.437056	0.109112
Region_9704	chr1	177807961	177808402	441	7	27	60.8027	15.5549	0.558346	0.100337
Region_9705	chr1	177812764	177813131	367	9	13	86.9048	37.8889	0.72893	0.0839394
Region_9706	chr1	177816497	177816611	114	4	12	46.9252	19.7484	0.704607	0.0783828
Region_9707	chr1	177817086	177817297	211	5	15	48.6122	17.4738	0.604099	0.0998332
Region_9708	chr1	177826192	177826574	382	7	18	58.8163	18.0968	0.534505	0.0752821
Region_9709	chr1	177828935	177829013	78	9	14	75.966	31.0025	0.803172	0.0738697
Region_9710	chr1	177857283	177857670	387	6	27	58.1361	12.9004	0.806229	0.0625103
Region_9711	chr1	177858348	177858564	216	5	17	42.0272	14.8536	0.713653	0.0905149
Region_9712	chr1	177894954	177895142	188	4	13	36.5034	11.5066	0.403198	0.113063
Region_9713	chr1	177898157	177898469	312	11	29	92.5034	25.8068	0.541532	0.0722874
Region_9714	chr1	177902273	177902848	575	8	22	67.8095	19.9043	0.810544	0.0659101
Region_9715	chr1	177914537	177914753	216	4	13	32.6463	9.78383	0.764147	0.097086
Region_9716	chr1	177968865	177969240	375	7	16	56.8639	19.0024	0.862344	0.0643291
Region_9717	chr1	177970090	177970411	321	6	17	50.551	15.9757	0.643358	0.0844783
Region_9718	chr1	177983436	177983596	160	4	13	35.1429	11.3608	0.852949	0.0650653
Region_9719	chr1	177987165	177987381	216	7	19	51.1429	15.8434	0.889719	0.0648039
Region_9720	chr1	178020872	178021412	540	8	25	64.4626	16.0587	0.634189	0.094294
Region_9721	chr1	178025948	178026197	249	7	16	55.0272	18.0725	0.837202	0.0605853
Region_9722	chr1	178029171	178029410	239	6	26	55.3401	16.3609	0.478131	0.0750429
Region_9723	chr1	178034473	178034845	372	4	13	33.551	10.3885	0.807587	0.0692935
Region_9724	chr1	178035206	178035552	346	6	12	51.4558	14.8551	0.805243	0.120778
Region_9725	chr1	178038130	178038541	411	15	47	126.782	41.2974	0.434774	0.0919074
Region_9726	chr1	178050534	178050751	217	4	18	47.7211	14.3798	0.764081	0.0716371
Region_9727	chr1	178233481	178233718	237	6	17	45.7891	13.9246	0.789639	0.069355
Region_9728	chr1	178320681	178321105	424	9	33	74.415	22.3343	0.81541	0.114451
Region_9729	chr1	178369927	178370211	284	4	13	32.517	9.43642	0.859691	0.0910922
Region_9730	chr1	178393692	178393874	182	4	13	33.1156	10.351	0.905233	0.0655516
Region_9731	chr1	178470675	178470889	214	5	16	49.034	18.2946	0.481211	0.121925
Region_9732	chr1	178489586	178489849	263	5	17	41.7551	12.6126	0.88568	0.0604835
Region_9733	chr1	178502724	178502965	241	4	13	34.2109	10.8288	0.404686	0.106285
Region_9734	chr1	178527660	178527996	336	8	21	62.4082	17.6595	0.759159	0.0778917
Region_9735	chr1	178530796	178531227	431	8	23	61.9864	16.9467	0.6366	0.0671054
Region_9736	chr1	178537057	178537483	426	12	25	123.143	60.5007	0.717486	0.0802599
Region_9737	chr1	178539229	178539458	229	8	12	81.5578	39.4222	0.768095	0.0760917
Region_9738	chr1	178540942	178541184	242	5	18	39.0068	13.2585	0.818833	0.0874199
Region_9739	chr1	178548634	178548927	293	4	17	36.3333	9.24576	0.711378	0.0797941
Region_9740	chr1	178554938	178555173	235	4	14	31.7075	9.10382	0.817065	0.0823774
Region_9741	chr1	178555369	178555536	167	7	18	55.9796	19.1878	0.832227	0.0752449
Region_9742	chr1	178572230	178572444	214	5	16	40.034	12.54	0.847402	0.0634268
Region_9743	chr1	178578533	178578727	194	4	17	33.5238	9.49645	0.765044	0.0831686
Region_9744	chr1	178579860	178580361	501	9	16	80.3265	27.6307	0.770366	0.0734534
Region_9745	chr1	178583527	178583840	313	6	18	54.5918	13.1819	0.742046	0.0826301
Region_9746	chr1	178594364	178594773	409	5	19	46.4558	13.2604	0.601513	0.0995186
Region_9747	chr1	178604538	178604895	357	10	12	75.6054	22.9328	0.819645	0.082828
Region_9748	chr1	178610709	178610910	201	5	17	38.6463	11.395	0.542691	0.121631
Region_9749	chr1	178625108	178625251	143	4	12	33.6735	11.622	0.872903	0.0738694
Region_9750	chr1	178632863	178633142	279	6	19	48.8299	13.8224	0.81792	0.0859789
Region_9751	chr1	178642497	178642733	236	5	19	42.1701	11.3176	0.785551	0.0868869
Region_9752	chr1	178649421	178649881	460	9	31	81.1429	21.491	0.612364	0.0721445
Region_9753	chr1	178650585	178650786	201	4	12	32.0408	10.3935	0.609198	0.103122
Region_9754	chr1	178651790	178651941	151	6	21	49.5442	13.1609	0.569927	0.125828
Region_9755	chr1	178665006	178665317	311	6	16	42.8367	11.9703	0.669464	0.075682
Region_9756	chr1	178666898	178667301	403	9	26	81.3197	28.0337	0.588752	0.0799158
Region_9757	chr1	178691909	178692494	585	8	19	64.9184	17.457	0.861332	0.0656892
Region_9758	chr1	178755504	178755659	155	4	13	32.517	9.60048	0.88734	0.0937949
Region_9759	chr1	178795072	178795225	153	4	12	29.1973	9.16563	0.760555	0.0902749
Region_9760	chr1	178930324	178930601	277	4	13	36.551	10.8452	0.687919	0.071826
Region_9761	chr1	178940125	178940305	180	4	14	33.898	9.73747	0.617074	0.0954268
Region_9762	chr1	178942205	178942549	344	6	16	58.1905	25.5097	0.767935	0.067407
Region_9763	chr1	178948767	178949011	244	4	12	34.6463	10.7301	0.522713	0.10415
Region_9764	chr1	178954540	178955178	638	22	55	175.864	53.5318	0.402732	0.0790838
Region_9765	chr1	178983999	178984125	126	6	20	54.6463	18.488	0.763097	0.079915
Region_9766	chr1	179003117	179003575	458	8	25	72.4762	24.0611	0.638033	0.0827616
Region_9767	chr1	179006522	179006752	230	5	16	43.8231	17.5408	0.922932	0.063101
Region_9768	chr1	179022291	179022496	205	10	27	85.2109	25.8789	0.761772	0.0683571
Region_9769	chr1	179024945	179025522	577	19	63	174.748	56.4145	0.52923	0.0675294
Region_9770	chr1	179030216	179030591	375	5	20	45.1497	11.8045	0.620301	0.0798686
Region_9771	chr1	179037766	179038131	365	7	16	52.8367	14.0445	0.763108	0.0860138
Region_9772	chr1	179046229	179046730	501	7	22	52.4014	13.1538	0.843364	0.0857491
Region_9773	chr1	179090687	179090970	283	9	27	75.3401	24.3821	0.806999	0.0966349
Region_9774	chr1	179094027	179094197	170	5	14	41.3469	13.9233	0.843101	0.0629312
Region_9775	chr1	179097050	179097219	169	6	13	50.551	16.6833	0.833469	0.0768169
Region_9776	chr1	179103731	179104032	301	6	22	52.0476	12.3983	0.847101	0.0654751
Region_9777	chr1	179105436	179105622	186	5	18	46.0272	15.6831	0.305129	0.116363
Region_9778	chr1	179129962	179130312	350	6	16	47.483	14.3753	0.436211	0.114686
Region_9779	chr1	179203756	179203941	185	5	19	45.0476	12.3706	0.896565	0.0848548
Region_9780	chr1	179230289	179230639	350	5	19	43.4898	11.0164	0.720155	0.0877966
Region_9781	chr1	179257598	179257790	192	6	14	46.7959	14.061	0.874281	0.0608658
Region_9782	chr1	179290903	179291270	367	5	13	38.7823	12.6044	0.88228	0.0659169
Region_9783	chr1	179316084	179316388	304	6	13	46.7483	15.2939	0.870322	0.0623478
Region_9784	chr1	179358822	179359025	203	5	13	43.2177	17.1682	0.907656	0.0643938
Region_9785	chr1	179371193	179371532	339	7	23	51.5918	13.7172	0.819923	0.0777219
Region_9786	chr1	179438670	179439052	382	6	20	52.034	13.6364	0.671746	0.110693
Region_9787	chr1	179442493	179443113	620	12	33	91.4218	25.2171	0.719863	0.0774215
Region_9788	chr1	179506405	179506845	440	9	26	78.7619	25.6527	0.614339	0.0863253
Region_9789	chr1	179543952	179544543	591	13	40	111.653	32.9397	0.813938	0.0603227
Region_9790	chr1	179565008	179565209	201	4	12	31.5102	10.2666	0.878434	0.0766144
Region_9791	chr1	179575118	179575457	339	10	24	94.9252	36.0688	0.58888	0.0799176
Region_9792	chr1	179581917	179582031	114	4	13	29.381	9.03671	0.905701	0.0689799
Region_9793	chr1	179588285	179588577	292	9	16	90.2789	41.3672	0.792016	0.0792419
Region_9794	chr1	179592415	179592819	404	14	46	115.735	37.1698	0.751941	0.0697422
Region_9795	chr1	179593597	179593871	274	6	18	46.6871	13.5464	0.698244	0.117064
Region_9796	chr1	179597476	179597694	218	4	12	35.0748	11.0423	0.596617	0.106797
Region_9797	chr1	179684617	179684792	175	4	13	35.6939	10.4891	0.389931	0.121965
Region_9798	chr1	179703148	179703426	278	4	15	32.5102	8.0413	0.705818	0.0829582
Region_9799	chr1	179709191	179709557	366	6	22	50.381	13.0396	0.64885	0.10458
Region_9800	chr1	179721702	179721859	157	4	14	33.1361	10.7242	0.543998	0.134031
Region_9801	chr1	179728798	179728966	168	4	17	35.9456	10.1676	0.523705	0.101511
Region_9802	chr1	179745737	179745920	183	4	16	34.034	9.27909	0.706982	0.105591
Region_9803	chr1	179759868	179760167	299	7	17	58.5238	20.9593	0.599833	0.108147
Region_9804	chr1	179761519	179761763	244	4	16	35.5374	10.2785	0.29335	0.107745
Region_9805	chr1	179771586	179771832	246	4	12	33.2449	12.6321	0.909988	0.0647673
Region_9806	chr1	179773714	179773883	169	6	20	65.585	27.7353	0.73487	0.0845739
Region_9807	chr1	179774741	179775023	282	9	19	77.102	26.9006	0.6132	0.11689
Region_9808	chr1	179781046	179781123	77	5	14	42.068	14.0042	0.760637	0.0892407
Region_9809	chr1	179782736	179782987	251	5	16	41.7619	15.2119	0.837764	0.0750985
Region_9810	chr1	179791635	179791937	302	8	26	70.6327	20.4769	0.856155	0.0649557
Region_9811	chr1	179794943	179795372	429	6	19	52.2857	13.9569	0.787805	0.0682573
Region_9812	chr1	179830860	179831097	237	5	14	44.6122	17.4338	0.603263	0.0909743
Region_9813	chr1	179872496	179872767	271	6	22	48.2381	13.9605	0.318539	0.113319
Region_9814	chr1	179917697	179917925	228	6	14	49.8776	14.1581	0.872599	0.0721313
Region_9815	chr1	179942594	179942852	258	6	15	47.7959	16.5451	0.700353	0.07584
Region_9816	chr1	179951097	179951327	230	5	15	44.7551	18.7316	0.780809	0.0877612
Region_9817	chr1	179951549	179951996	447	8	26	80.3673	21.9252	0.775933	0.06483
Region_9818	chr1	180034056	180034373	317	4	15	34.5782	8.95952	0.932201	0.0654305
Region_9819	chr1	180126713	180127153	440	10	29	87.5986	28.7435	0.816686	0.0639397
Region_9820	chr1	180149135	180149288	153	7	20	63.1156	25.5326	0.799694	0.0760017
Region_9821	chr1	180156096	180156348	252	6	26	51.585	13.0577	0.855771	0.0757445
Region_9822	chr1	180159215	180159628	413	4	18	34.3469	8.8725	0.891864	0.0775632
Region_9823	chr1	180170708	180170961	253	4	12	34.9524	12.0281	0.395072	0.133826
Region_9824	chr1	180189712	180189843	131	4	13	37.8367	12.8389	0.821811	0.0763677
Region_9825	chr1	180190821	180191066	245	5	12	41.8844	16.3274	0.833226	0.0720205
Region_9826	chr1	180213339	180213794	455	13	32	105.49	33.1731	0.223484	0.0774988
Region_9827	chr1	180222396	180222865	469	10	27	79.1633	22.2538	0.693861	0.0777348
Region_9828	chr1	180223103	180223226	123	4	13	31.3333	9.37158	0.7468	0.0960078
Region_9829	chr1	180228272	180228652	380	9	25	81.483	24.4488	0.470266	0.101931
Region_9830	chr1	180240908	180241311	403	7	26	58.1633	15.8529	0.674301	0.0729403
Region_9831	chr1	180246864	180247026	162	6	13	50.898	14.0463	0.866481	0.0647651
Region_9832	chr1	180249786	180250043	257	6	14	51.1429	18.8513	0.856795	0.0791598
Region_9833	chr1	180257493	180257904	411	9	28	72.966	24.3481	0.792919	0.0648839
Region_9834	chr1	180258507	180258894	387	6	14	48.4558	17.0604	0.834111	0.0819473
Region_9835	chr1	180262771	180262799	28	4	12	34.1973	12.7653	0.725534	0.109548
Region_9836	chr1	180265232	180265418	186	5	13	39.4898	14.194	0.743322	0.105746
Region_9837	chr1	180270820	180271348	528	7	17	61.3197	23.3062	0.714329	0.0783221
Region_9838	chr1	180369135	180369359	224	6	16	48.0612	15.3227	0.526643	0.120103
Region_9839	chr1	180420047	180420453	406	7	15	52.7211	13.1762	0.728833	0.0808753
Region_9840	chr1	180506902	180507141	239	4	14	32.7823	9.62625	0.916188	0.0617231
Region_9841	chr1	180522310	180522446	136	7	19	63.8912	19.5774	0.130674	0.100677
Region_9842	chr1	180530410	180530713	303	5	12	40.3673	11.2762	0.315898	0.086964
Region_9843	chr1	180534264	180534573	309	7	23	71.7687	23.3215	0.802816	0.0655748
Region_9844	chr1	180541113	180541457	344	8	18	76.1769	22.9247	0.815287	0.0759237
Region_9845	chr1	180567683	180567961	278	8	18	69.034	21.1619	0.775606	0.101202
Region_9846	chr1	180579981	180580411	430	6	21	43.8095	10.1969	0.712458	0.0780379
Region_9847	chr1	180585047	180585292	245	7	15	56.7007	16.9327	0.309353	0.114847
Region_9848	chr1	180616732	180616802	70	4	12	35.4014	12.0596	0.874251	0.0780256
Region_9849	chr1	180733002	180733369	367	6	12	51.6667	21.6464	0.915644	0.0719848
Region_9850	chr1	180816226	180816420	194	9	12	84.6327	40.1282	0.785725	0.0675039
Region_9851	chr1	180853075	180853225	150	7	18	53.3129	17.7381	0.854614	0.0660696
Region_9852	chr1	180854334	180854626	292	6	19	49.7075	12.5142	0.222344	0.10577
Region_9853	chr1	180911491	180911724	233	5	16	39.8299	13.9879	0.246541	0.102267
Region_9854	chr1	180950058	180950297	239	5	13	61.6871	29.0962	0.509899	0.114704
Region_9855	chr1	180966684	180967107	423	10	31	86.5578	27.3556	0.823339	0.0638366
Region_9856	chr1	180970796	180971254	458	7	19	67.3401	27.2657	0.831873	0.0727572
Region_9857	chr1	181009983	181010103	120	5	16	43.8912	12.1425	0.708569	0.0785671
Region_9858	chr1	181062725	181063019	294	6	14	47.8027	15.923	0.703577	0.114523
Region_9859	chr1	181064215	181064744	529	8	29	72.3197	22.1934	0.473067	0.0723243
Region_9860	chr1	181084171	181084355	184	5	13	45.7551	16.0754	0.262489	0.0704274
Region_9861	chr1	181103472	181103764	292	6	13	52.4286	15.7458	0.568144	0.111022
Region_9862	chr1	181119781	181120201	420	9	22	71.5034	19.9792	0.543693	0.0964527
Region_9863	chr1	181121347	181121704	357	6	23	52.7347	16.0574	0.828271	0.0655613
Region_9864	chr1	181141925	181142213	288	6	19	54.0952	20.2012	0.464713	0.114425
Region_9865	chr1	181151773	181151962	189	5	13	41.8571	15.2009	0.649288	0.111604
Region_9866	chr1	181152961	181153052	91	5	12	38.2109	13.5339	0.625819	0.181165
Region_9867	chr1	181168428	181168702	274	4	13	34.3946	11.0165	0.73571	0.077553
Region_9868	chr1	181170466	181170825	359	5	24	44.1497	12.6731	0.740939	0.0692446
Region_9869	chr1	181179750	181180273	523	10	32	93.5306	32.1284	0.696613	0.0943518
Region_9870	chr1	181191463	181191712	249	4	12	35.6122	11.2952	0.85594	0.0753782
Region_9871	chr1	181192997	181193496	499	8	21	72.3333	22.7537	0.419666	0.109689
Region_9872	chr1	181218847	181219017	170	4	12	32.1429	9.03797	0.636313	0.110236
Region_9873	chr1	181221177	181221424	247	5	14	38.966	12.0378	0.59216	0.0855604
Region_9874	chr1	181240220	181240389	169	5	15	42.8707	13.2842	0.691623	0.0831071
Region_9875	chr1	181247030	181247427	397	9	28	74.8163	23.5005	0.650906	0.0709172
Region_9876	chr1	181247598	181247916	318	8	33	66.0952	19.9833	0.697625	0.0773508
Region_9877	chr1	181251547	181251806	259	4	12	35.2517	11.0186	0.294606	0.0705844
Region_9878	chr1	181254120	181254286	166	9	20	71.3061	22.4062	0.760834	0.0848548
Region_9879	chr1	181279678	181279780	102	4	13	34.9456	10.5952	0.590639	0.116083
Region_9880	chr1	181288610	181288806	196	4	12	32.6259	9.71809	0.280428	0.10327
Region_9881	chr1	181296777	181297174	397	5	19	46.1088	11.6361	0.390818	0.0979216
Region_9882	chr1	181307289	181307837	548	12	36	94.1565	23.6083	0.741195	0.0851608
Region_9883	chr1	181312616	181313050	434	8	28	64.9524	17.3566	0.448426	0.0929748
Region_9884	chr1	181324613	181324912	299	4	15	36.102	11.0241	0.465514	0.0854003
Region_9885	chr1	181325777	181326129	352	9	15	71.4082	25.606	0.587548	0.0962242
Region_9886	chr1	181342726	181342857	131	4	13	37.9728	11.4879	0.642239	0.109635
Region_9887	chr1	181347106	181347232	126	6	17	49.585	14.8217	0.771216	0.0917588
Region_9888	chr1	181363273	181363491	218	5	18	43.3061	13.7878	0.707399	0.0801221
Region_9889	chr1	181364127	181364440	313	6	17	49.1973	15.0873	0.672622	0.0847867
Region_9890	chr1	181365228	181365502	274	8	24	65.4354	22.8251	0.830831	0.0660548
Region_9891	chr1	181383772	181384317	545	10	31	94.8299	24.4821	0.565495	0.0776437
Region_9892	chr1	181388084	181388626	542	10	25	88.0748	27.4209	0.872181	0.0615378
Region_9893	chr1	181389356	181389674	318	7	19	58.4898	15.4669	0.67938	0.0972951
Region_9894	chr1	181389957	181390731	774	12	30	94.2993	22.3378	0.323071	0.0710514
Region_9895	chr1	181395039	181395302	263	3	12	25.9048	7.14271	0.825383	0.0798336
Region_9896	chr1	181410229	181410565	336	7	18	60.1088	19.0774	0.431628	0.0914949
Region_9897	chr1	181412727	181412979	252	9	26	76.7755	28.2205	0.631976	0.0897221
Region_9898	chr1	181415780	181416031	251	5	15	43.7959	14.8582	0.665088	0.0964525
Region_9899	chr1	181450574	181450794	220	4	14	33.8027	10.244	0.55974	0.110462
Region_9900	chr1	181459460	181459798	338	6	13	56.9116	23.5404	0.576156	0.0985136
Region_9901	chr1	181468220	181468303	83	4	15	38.3673	10.992	0.734837	0.109617
Region_9902	chr1	181472716	181472808	92	6	17	55.0544	19.7584	0.862945	0.0760793
Region_9903	chr1	181479844	181480015	171	5	12	44	14.1504	0.338876	0.109537
Region_9904	chr1	181480483	181480698	215	5	13	46.2109	15.1129	0.752052	0.0810251
Region_9905	chr1	181483106	181483195	89	5	13	36.5918	13.4749	0.160539	0.100693
Region_9906	chr1	181483915	181484180	265	7	15	57.7891	22.2677	0.385212	0.0891229
Region_9907	chr1	181485945	181486240	295	15	19	119.633	43.8281	0.198096	0.116577
Region_9908	chr1	181489648	181490138	490	7	24	72.1293	22.4085	0.402194	0.0921519
Region_9909	chr1	181490923	181491286	363	6	13	49.5646	11.9176	0.229095	0.100173
Region_9910	chr1	181541495	181541754	259	5	19	47.9932	13.8453	0.303129	0.0916942
Region_9911	chr1	181544124	181544674	550	9	29	70.6259	18.4295	0.375043	0.0712064
Region_9912	chr1	181546664	181546934	270	5	14	46.3673	17.0443	0.303743	0.0989545
Region_9913	chr1	181547598	181547744	146	5	16	47.585	16.6218	0.538925	0.125383
Region_9914	chr1	181548820	181549159	339	6	23	51.2313	14.6447	0.376427	0.0924481
Region_9915	chr1	181568662	181568911	249	5	12	41.1633	11.2998	0.56796	0.10053
Region_9916	chr1	181569135	181569323	188	4	12	31.8027	9.61138	0.519651	0.11121
Region_9917	chr1	181569689	181569872	183	4	12	31.9796	10.1755	0.587263	0.121826
Region_9918	chr1	181583848	181584017	169	4	14	36.7347	12.2168	0.148361	0.0848175
Region_9919	chr1	181588032	181588303	271	8	19	64.8299	19.8658	0.164337	0.0881075
Region_9920	chr1	181589013	181589495	482	5	20	48.4422	14.3928	0.460109	0.113616
Region_9921	chr1	181595713	181596077	364	6	23	53.5714	17.2412	0.518349	0.104841
Region_9922	chr1	181597452	181597644	192	8	20	77.4898	29.0039	0.390102	0.0979665
Region_9923	chr1	181597871	181598212	341	8	21	66.7075	23.2276	0.63158	0.0934097
Region_9924	chr1	181607363	181607746	383	7	25	59.4694	16.4871	0.518059	0.116218
Region_9925	chr1	181611973	181612294	321	4	16	29.4694	7.0403	0.261451	0.12214
Region_9926	chr1	181633067	181633380	313	7	22	56.381	15.1293	0.517233	0.110325
Region_9927	chr1	181639118	181639671	553	13	51	105.395	23.3589	0.531474	0.0787135
Region_9928	chr1	181642366	181642676	310	5	14	40.9932	12.043	0.299213	0.0972395
Region_9929	chr1	181647386	181647823	437	10	27	85.4082	28.5678	0.295981	0.0684581
Region_9930	chr1	181658301	181658620	319	5	12	41.7551	14.6926	0.522089	0.109679
Region_9931	chr1	181660879	181661147	268	5	14	39.966	13.1365	0.601867	0.10164
Region_9932	chr1	181701299	181701671	372	4	12	37.1156	9.46263	0.328259	0.0704887
Region_9933	chr1	181707283	181707559	276	5	13	36.5646	10.6205	0.340039	0.101038
Region_9934	chr1	181713356	181713708	352	5	13	39.0544	10.8885	0.251437	0.0990117
Region_9935	chr1	181718126	181718431	305	5	16	43.1633	12.9128	0.323	0.0986819
Region_9936	chr1	181722627	181722818	191	4	12	33.8435	10.6003	0.327982	0.0979009
Region_9937	chr1	181723327	181723675	348	6	17	49.7551	14.2644	0.344762	0.107511
Region_9938	chr1	181724473	181724519	46	4	12	33.8163	12.8543	0.653319	0.136889
Region_9939	chr1	181727372	181727704	332	6	14	50.7551	18.0025	0.51567	0.109035
Region_9940	chr1	181729556	181729940	384	7	20	67.7075	20.4173	0.495231	0.101522
Region_9941	chr1	181731204	181731454	250	8	12	73.1429	28.5422	0.67771	0.0978068
Region_9942	chr1	181743678	181744087	409	11	24	106.714	35.0553	0.411663	0.0954621
Region_9943	chr1	181744342	181744863	521	8	19	72.898	20.2852	0.321985	0.0840184
Region_9944	chr1	181745969	181746179	210	6	15	47.8095	14.3719	0.383261	0.109805
Region_9945	chr1	181750479	181750683	204	6	17	44.6327	13.9348	0.580518	0.120733
Region_9946	chr1	181752352	181752624	272	5	19	43.7823	13.7425	0.459306	0.115559
Region_9947	chr1	181754817	181754992	175	5	14	45.2109	11.2245	0.683289	0.100606
Region_9948	chr1	181755171	181755412	241	7	16	64.102	21.7397	0.687953	0.0964586
Region_9949	chr1	181756873	181756983	110	4	12	33.6327	9.60528	0.601997	0.109735
Region_9950	chr1	181757782	181758150	368	14	20	119.286	42.5735	0.628783	0.0918067
Region_9951	chr1	181758808	181759189	381	6	16	43.8299	11.8751	0.305929	0.0969029
Region_9952	chr1	181763314	181763646	332	5	14	42.5646	12.6502	0.629715	0.111638
Region_9953	chr1	181770953	181771396	443	8	22	75.2041	23.8319	0.496503	0.0904528
Region_9954	chr1	181772141	181772385	244	9	12	70.5782	28.5419	0.621867	0.102899
Region_9955	chr1	181773924	181774256	332	6	24	50.2245	13.776	0.326518	0.098453
Region_9956	chr1	181792148	181792612	464	7	26	61.3197	19.0702	0.337219	0.102261
Region_9957	chr1	181794778	181794990	212	10	19	80.1088	23.6142	0.526986	0.113323
Region_9958	chr1	181808256	181808611	355	8	29	70.4898	19.2778	0.317659	0.0803669
Region_9959	chr1	181817952	181818321	369	4	14	33.2177	8.3531	0.501694	0.0962857
Region_9960	chr1	181924737	181925003	266	6	13	47.1156	13.7345	0.57065	0.104211
Region_9961	chr1	181937294	181937482	188	5	16	41.1429	12.1745	0.0981053	0.0706498
Region_9962	chr1	181996936	181997137	201	6	20	52.619	16.2726	0.616781	0.105597
Region_9963	chr1	182002679	182003239	560	13	31	115.156	37.2431	0.386635	0.08176
Region_9964	chr1	182063152	182063354	202	6	12	65.2585	25.628	0.596654	0.0908451
Region_9965	chr1	182078697	182078936	239	6	16	48.7619	15.295	0.700865	0.0762022
Region_9966	chr1	182092270	182092728	458	6	20	46.8367	10.8597	0.361246	0.0901497
Region_9967	chr1	182096317	182096475	158	5	13	43.2789	14.1178	0.365544	0.0981011
Region_9968	chr1	182098232	182098475	243	5	19	51.6054	15.1989	0.319728	0.106094
Region_9969	chr1	182107013	182107394	381	4	18	34.6871	8.77949	0.424404	0.103836
Region_9970	chr1	182128660	182129098	438	12	34	110.639	39.7854	0.544979	0.0838049
Region_9971	chr1	182144840	182145178	338	4	13	33.1156	8.67094	0.829683	0.093174
Region_9972	chr1	182149029	182149233	204	4	13	34.9184	10.8707	0.877235	0.0660449
Region_9973	chr1	182165880	182166128	248	5	19	46.619	13.4176	0.867467	0.0617572
Region_9974	chr1	182169153	182169742	589	11	41	88.0544	21.2206	0.667675	0.0773788
Region_9975	chr1	182170593	182170827	234	4	14	34.3469	9.59427	0.821592	0.0895667
Region_9976	chr1	182197509	182197818	309	4	12	37.1837	10.4672	0.690358	0.117472
Region_9977	chr1	182236062	182236419	357	9	26	76.7347	23.3066	0.797349	0.0753524
Region_9978	chr1	182332199	182332600	401	7	15	55.6395	17.078	0.59785	0.0860045
Region_9979	chr1	182358964	182359183	219	5	12	38.0952	13.9477	0.900535	0.0641865
Region_9980	chr1	182368539	182369064	525	9	23	73.0272	20.9314	0.744274	0.084832
Region_9981	chr1	182369376	182369495	119	5	15	44.5578	15.67	0.735511	0.104349
Region_9982	chr1	182370761	182371013	252	4	12	32.1837	9.66424	0.732349	0.0839448
Region_9983	chr1	182392703	182392953	250	6	17	52.4082	16.9118	0.813879	0.0825338
Region_9984	chr1	182393831	182394283	452	7	19	59.9456	17.809	0.818107	0.0644977
Region_9985	chr1	182416998	182417295	297	5	14	46.1361	12.7083	0.843332	0.0739713
Region_9986	chr1	182430811	182431001	190	4	16	34.9592	9.18522	0.729613	0.11213
Region_9987	chr1	182431351	182431647	296	5	15	41.5442	12.1988	0.664587	0.0851678
Region_9988	chr1	182468094	182468317	223	4	12	39.381	12.8032	0.746385	0.105992
Region_9989	chr1	182474714	182475042	328	4	12	36.1293	11.7341	0.591063	0.0814297
Region_9990	chr1	182489594	182489720	126	4	14	32.2313	9.41222	0.734665	0.087106
Region_9991	chr1	182515931	182516159	228	6	13	50.4762	18.4878	0.381528	0.102891
Region_9992	chr1	182532373	182532740	367	5	20	40.1361	10.877	0.773347	0.0935156
Region_9993	chr1	182561369	182561862	493	6	32	52.6667	10.8649	0.591824	0.0898295
Region_9994	chr1	182595554	182595641	87	4	14	34.1293	10.9277	0.333857	0.116624
Region_9995	chr1	182608591	182608922	331	5	17	41.9796	9.6681	0.82525	0.0801502
Region_9996	chr1	182615565	182615900	335	10	17	78.6463	28.2787	0.645729	0.118487
Region_9997	chr1	182662514	182662912	398	6	18	51.6395	14.1818	0.525028	0.077838
Region_9998	chr1	182676400	182676649	249	4	13	34.932	10.6993	0.832992	0.0875097
Region_9999	chr1	182698837	182699104	267	5	12	39.8707	11.3797	0.889059	0.0638908
Region_10000	chr1	182702247	182702407	160	5	12	50.6054	19.803	0.864319	0.060632
Region_10001	chr1	182714349	182714524	175	3	12	27.7619	7.84205	0.801701	0.122394
Region_10002	chr1	182731119	182731284	165	4	17	40.0272	12.1728	0.578177	0.0895776
Region_10003	chr1	182739273	182739418	145	5	13	39.9796	12.154	0.811666	0.0705372
Region_10004	chr1	182752542	182752807	265	6	19	52.7891	14.0329	0.711535	0.0878507
Region_10005	chr1	182759599	182759752	153	5	19	42.6463	12.7133	0.817888	0.0895306
Region_10006	chr1	182786960	182787276	316	5	18	41.4558	10.665	0.565335	0.0703461
Region_10007	chr1	182791595	182791911	316	4	16	37.7619	11.5731	0.818306	0.100402
Region_10008	chr1	182799074	182799446	372	5	20	40.9184	9.69501	0.848302	0.0635428
Region_10009	chr1	182808230	182808602	372	5	15	42.9116	10.8779	0.892844	0.0651179
Region_10010	chr1	182814818	182814976	158	3	12	26.8776	7.56696	0.9183	0.0649009
Region_10011	chr1	182815944	182816125	181	3	13	28.3741	8.32327	0.939593	0.0699074
Region_10012	chr1	182818449	182818651	202	4	13	32.932	10.1311	0.912984	0.0643871
Region_10013	chr1	182823400	182823550	150	3	13	26.8299	7.79478	0.702707	0.122807
Region_10014	chr1	182835779	182836032	253	9	22	80.1769	33.7033	0.850009	0.0740398
Region_10015	chr1	182869337	182869552	215	6	16	43.3401	13.6515	0.723027	0.103009
Region_10016	chr1	182889847	182890384	537	7	24	53.8435	14.529	0.574494	0.0889431
Region_10017	chr1	182953980	182954253	273	6	16	44.1633	13.6718	0.535084	0.146726
Region_10018	chr1	182967235	182967315	80	4	14	34.0884	11.4903	0.543716	0.126049
Region_10019	chr1	183029045	183029269	224	7	22	61.2925	17.1021	0.821424	0.098469
Region_10020	chr1	183059679	183059925	246	6	22	60.4626	18.4696	0.770551	0.065763
Region_10021	chr1	183075273	183075414	141	5	13	38.3605	10.8356	0.928961	0.0714956
Region_10022	chr1	183079885	183080192	307	4	13	30.2653	8.43779	0.601563	0.103523
Region_10023	chr1	183084736	183085073	337	7	23	52.0884	14.8056	0.729769	0.105429
Region_10024	chr1	183146066	183146374	308	5	13	37.2653	10.8422	0.834566	0.0735284
Region_10025	chr1	183148759	183149152	393	6	12	49.4082	15.6515	0.220735	0.0860472
Region_10026	chr1	183159976	183160283	307	6	14	48.9048	16.7321	0.271095	0.105188
Region_10027	chr1	183189839	183189878	39	3	12	28.4082	8.83545	0.876371	0.0908875
Region_10028	chr1	183198422	183198764	342	11	22	113.184	51.1372	0.538481	0.132153
Region_10029	chr1	183200935	183201003	68	4	13	39.0476	15.9457	0.886863	0.08728
Region_10030	chr1	183205011	183205275	264	4	12	31.7347	9.44583	0.838821	0.0945863
Region_10031	chr1	183215293	183215561	268	12	22	116.565	49.7967	0.824928	0.079009
Region_10032	chr1	183221853	183222181	328	6	16	53.6599	15.0349	0.848584	0.0914375
Region_10033	chr1	183235358	183235856	498	14	30	115.973	37.1861	0.703203	0.0667422
Region_10034	chr1	183239491	183239828	337	6	20	50.3673	14.3999	0.556147	0.102263
Region_10035	chr1	183241287	183241648	361	5	15	40.8707	9.70614	0.608977	0.101202
Region_10036	chr1	183249947	183250306	359	5	20	41.6803	10.4055	0.6629	0.0812384
Region_10037	chr1	183259850	183259974	124	6	16	52.6939	20.469	0.893524	0.0812087
Region_10038	chr1	183299014	183299200	186	4	12	30.1973	8.62669	0.911299	0.0685728
Region_10039	chr1	183327275	183327667	392	8	25	73.9252	23.7986	0.799119	0.0730494
Region_10040	chr1	183334001	183334362	361	12	35	93.0748	23.2376	0.818891	0.0714319
Region_10041	chr1	183340753	183341194	441	8	13	67.068	22.8517	0.774698	0.0723126
Region_10042	chr1	183344613	183344918	305	7	18	68.1633	23.7369	0.867049	0.0644187
Region_10043	chr1	183346049	183346578	529	8	15	67.4082	19.0607	0.616666	0.0837326
Region_10044	chr1	183361219	183361439	220	4	13	36.6531	10.9649	0.459472	0.130624
Region_10045	chr1	183368543	183368852	309	5	17	49.8231	15.5712	0.831117	0.0670053
Region_10046	chr1	183396937	183397343	406	7	18	62.9116	21.6371	0.783613	0.0649847
Region_10047	chr1	183403090	183403337	247	5	12	38.3605	13.6858	0.598233	0.0992534
Region_10048	chr1	183404946	183405250	304	7	17	53.0952	15.3656	0.749036	0.0926624
Region_10049	chr1	183423004	183423419	415	6	20	47.4354	12.3466	0.646899	0.0915188
Region_10050	chr1	183567823	183568063	240	6	15	44.3673	14.4961	0.819631	0.0944831
Region_10051	chr1	183570714	183571015	301	6	13	48.8299	16.1705	0.880561	0.0625635
Region_10052	chr1	183579942	183580364	422	7	24	60.415	16.9519	0.806667	0.0791993
Region_10053	chr1	183583517	183583759	242	6	17	50.7211	15.3381	0.801217	0.0935963
Region_10054	chr1	183592868	183593050	182	6	13	53.0952	20.2069	0.900968	0.0662765
Region_10055	chr1	183651811	183651997	186	5	13	37.7415	11.5504	0.732375	0.0871876
Region_10056	chr1	183739355	183739841	486	6	20	49.8912	12.325	0.821148	0.0644531
Region_10057	chr1	183757056	183757161	105	4	12	32.0272	10.2242	0.751594	0.135889
Region_10058	chr1	183782154	183782442	288	4	13	34.4966	8.69055	0.787858	0.0815531
Region_10059	chr1	183804625	183804980	355	8	31	80.9524	32.0302	0.0794469	0.0602782
Region_10060	chr1	183814997	183815102	105	5	14	41.5102	13.102	0.889649	0.0758843
Region_10061	chr1	183824007	183824334	327	5	13	39.6259	10.656	0.683199	0.0927181
Region_10062	chr1	183842642	183842796	154	6	18	57.9728	17.0864	0.535325	0.130212
Region_10063	chr1	183855225	183855392	167	5	14	41.8844	13.6921	0.7269	0.125059
Region_10064	chr1	183927783	183927945	162	4	13	32.4218	9.41794	0.906899	0.0699048
Region_10065	chr1	183942863	183943171	308	7	25	58.6463	18.6495	0.518987	0.0730411
Region_10066	chr1	183945222	183945582	360	6	13	50.2381	18.1355	0.818229	0.0746784
Region_10067	chr1	183953134	183953430	296	6	25	53.8163	17.4525	0.668924	0.0812858
Region_10068	chr1	183972988	183973196	208	6	14	49.6463	14.7749	0.844991	0.0755095
Region_10069	chr1	183982299	183982424	125	5	13	40.966	12.9119	0.769017	0.0861936
Region_10070	chr1	183985421	183985645	224	7	14	53.1905	19.9758	0.862526	0.0621016
Region_10071	chr1	184017378	184017586	208	7	17	61.3197	20.29	0.86573	0.079969
Region_10072	chr1	184027777	184028071	294	4	12	35.6054	9.09581	0.683892	0.10056
Region_10073	chr1	184039807	184040034	227	6	16	46.1769	13.5109	0.868	0.0623755
Region_10074	chr1	184100863	184101013	150	5	16	37.2245	12.0693	0.872882	0.0629295
Region_10075	chr1	184146627	184146757	130	4	13	31.5238	9.95905	0.8443	0.0876936
Region_10076	chr1	184151217	184151373	156	5	12	39.966	12.2801	0.555597	0.143015
Region_10077	chr1	184153016	184153402	386	8	18	61.6259	20.1699	0.461556	0.103682
Region_10078	chr1	184197839	184197942	103	4	13	37.2041	11.9971	0.805043	0.0863273
Region_10079	chr1	184200952	184201196	244	4	13	32.5782	10.0218	0.705194	0.0969582
Region_10080	chr1	184218409	184218652	243	4	12	33.3401	9.13783	0.831368	0.0745563
Region_10081	chr1	184222779	184223094	315	10	29	98.8163	41.3402	0.162314	0.067077
Region_10082	chr1	184227962	184228190	228	6	14	55.3469	23.6155	0.824424	0.0734688
Region_10083	chr1	184240966	184241108	142	4	12	33.7347	10.0002	0.800241	0.0925098
Region_10084	chr1	184285570	184285662	92	4	14	32.6803	10.1286	0.392341	0.157106
Region_10085	chr1	184296286	184296515	229	4	12	32.619	9.13771	0.739633	0.120435
Region_10086	chr1	184297103	184297245	142	4	12	40.4422	11.7823	0.73154	0.109487
Region_10087	chr1	184339511	184339776	265	4	16	33.3265	10.0901	0.847301	0.0636494
Region_10088	chr1	184342874	184343154	280	5	12	43.3946	15.7578	0.873594	0.0660186
Region_10089	chr1	184379340	184379613	273	6	15	48.8707	13.4589	0.465012	0.0891537
Region_10090	chr1	184385946	184386096	150	7	16	57.1837	22.292	0.796569	0.084146
Region_10091	chr1	184422507	184422959	452	8	36	69.932	16.3161	0.840838	0.0628374
Region_10092	chr1	184461673	184461822	149	7	20	65.8503	21.7376	0.78417	0.12033
Region_10093	chr1	184469120	184469327	207	4	12	34.7143	9.71864	0.8374	0.083786
Region_10094	chr1	184484078	184484352	274	8	27	69.6939	25.3057	0.91081	0.0642549
Region_10095	chr1	184503528	184504207	679	9	29	78.5034	20.6362	0.662003	0.0621774
Region_10096	chr1	184592788	184593003	215	4	12	31.7075	9.60822	0.707009	0.127353
Region_10097	chr1	184595651	184596178	527	10	37	92.2585	30.4438	0.577258	0.0806274
Region_10098	chr1	184597640	184597939	299	5	16	40	12.1283	0.430935	0.111847
Region_10099	chr1	184610906	184611170	264	8	27	68.9184	20.9214	0.71824	0.112866
Region_10100	chr1	184621600	184622164	564	11	48	95.7279	22.6778	0.821453	0.0780742
Region_10101	chr1	184622556	184622896	340	7	18	54.5238	16.0591	0.86169	0.0663083
Region_10102	chr1	184623451	184623696	245	4	12	34.8844	10.3702	0.602621	0.0859326
Region_10103	chr1	184625695	184625903	208	8	20	59.1293	16.9011	0.885458	0.0630916
Region_10104	chr1	184665523	184665909	386	7	24	53.1973	14.0968	0.667396	0.0873991
Region_10105	chr1	184684690	184685031	341	7	13	57.4966	20.8262	0.811203	0.0960509
Region_10106	chr1	184685231	184685537	306	7	23	61.4218	17.4175	0.687936	0.0884035
Region_10107	chr1	184739854	184739986	132	3	12	34.2245	12.8967	0.763648	0.07473
Region_10108	chr1	184756645	184757006	361	4	14	29.7687	7.82345	0.748232	0.0830181
Region_10109	chr1	184791125	184791336	211	5	15	39.1565	10.5387	0.743138	0.086926
Region_10110	chr1	184826006	184826208	202	5	13	44.7483	15.8779	0.879437	0.0785701
Region_10111	chr1	184832155	184832524	369	5	20	44.5442	11.2848	0.797819	0.067036
Region_10112	chr1	184838020	184838495	475	7	26	51.3333	12.888	0.687399	0.0728279
Region_10113	chr1	184862132	184862280	148	6	18	49.4762	16.1408	0.601006	0.0987479
Region_10114	chr1	184940802	184940983	181	5	18	41	12.3438	0.321166	0.132166
Region_10115	chr1	184951650	184952138	488	6	19	48.4762	13.8204	0.853576	0.0613559
Region_10116	chr1	184975156	184975334	178	4	13	35.9524	11.5666	0.838926	0.101452
Region_10117	chr1	185000036	185000493	457	9	33	69.4014	16.0375	0.670209	0.0844127
Region_10118	chr1	185044357	185044848	491	10	23	81.9388	20.5324	0.846939	0.0607967
Region_10119	chr1	185054023	185054306	283	8	21	75.9524	24.6389	0.553746	0.152964
Region_10120	chr1	185059430	185059562	132	4	13	37.6054	11.885	0.817063	0.0850721
Region_10121	chr1	185097612	185097864	252	4	13	32.1905	9.04504	0.866381	0.0715725
Region_10122	chr1	185155896	185156144	248	7	25	56.8027	15.1208	0.234075	0.0781611
Region_10123	chr1	185257651	185257785	134	7	24	54.6735	17.6585	0.424182	0.198478
Region_10124	chr1	185332965	185333241	276	5	15	53.0748	23.7484	0.871612	0.0614003
Region_10125	chr1	185375666	185376050	384	6	19	46.8231	13.1861	0.566722	0.12616
Region_10126	chr1	185377272	185377496	224	6	14	50.2857	15.0009	0.817316	0.0934806
Region_10127	chr1	185424778	185425274	496	8	30	63.9728	13.9696	0.840623	0.065733
Region_10128	chr1	185450557	185451136	579	9	37	84.6599	27.8603	0.79357	0.085023
Region_10129	chr1	185453471	185453612	141	5	13	41.1837	14.6918	0.816882	0.100453
Region_10130	chr1	185473806	185474231	425	7	22	60.1905	17.4597	0.743786	0.0868673
Region_10131	chr1	185479828	185480011	183	4	12	34.068	11.7156	0.814878	0.101425
Region_10132	chr1	185496524	185496832	308	5	16	46.1837	15.6722	0.841015	0.0791578
Region_10133	chr1	185647942	185648187	245	9	14	79.483	33.4579	0.874091	0.087989
Region_10134	chr1	185684955	185685092	137	4	12	37.0748	14.1968	0.916371	0.0617453
Region_10135	chr1	185693829	185693988	159	5	14	44.6122	13.4681	0.646529	0.135468
Region_10136	chr1	185694157	185694337	180	6	20	48.9048	13.8911	0.607603	0.135295
Region_10137	chr1	185903899	185904116	217	3	12	27.3537	7.96981	0.661445	0.111254
Region_10138	chr1	185918596	185918749	153	4	13	33.7143	10.1361	0.50029	0.119071
Region_10139	chr1	185943179	185943555	376	4	14	34.4966	9.84425	0.870978	0.064943
Region_10140	chr1	185950153	185950596	443	12	43	99.0068	26.5171	0.592192	0.0816452
Region_10141	chr1	185958307	185958604	297	6	18	58.1769	15.8255	0.834842	0.0611135
Region_10142	chr1	185963188	185963363	175	4	18	36.6735	11.4874	0.207281	0.120239
Region_10143	chr1	185994748	185995166	418	7	27	57.7415	14.132	0.75415	0.0750535
Region_10144	chr1	186015280	186015501	221	4	16	45.9048	14.9407	0.695653	0.0825961
Region_10145	chr1	186123070	186123213	143	6	13	49.4762	18.8557	0.790011	0.094601
Region_10146	chr1	186137300	186137419	119	3	12	27.7279	9.16183	0.798032	0.0867767
Region_10147	chr1	186144483	186144785	302	5	13	48.3537	14.4619	0.805822	0.0757661
Region_10148	chr1	186290429	186290712	283	6	20	51.8299	12.8476	0.607644	0.0936942
Region_10149	chr1	186436792	186437222	430	6	25	52.9864	12.9154	0.745075	0.068406
Region_10150	chr1	186540520	186540684	164	4	12	33.1701	11.3049	0.335994	0.105495
Region_10151	chr1	186563618	186563754	136	4	12	33.0884	11.2383	0.863406	0.068742
Region_10152	chr1	186579008	186579301	293	5	13	42.6463	13.0094	0.549271	0.0893036
Region_10153	chr1	186613693	186614071	378	8	24	65.5986	18.5663	0.535363	0.0912584
Region_10154	chr1	186625444	186625625	181	9	13	69.6667	20.499	0.581165	0.108659
Region_10155	chr1	186645126	186645356	230	5	15	40.7211	11.6577	0.198065	0.102882
Region_10156	chr1	186655981	186656443	462	7	16	59.7551	18.9236	0.54178	0.109391
Region_10157	chr1	186674672	186675045	373	15	43	114.184	35.6857	0.57787	0.101314
Region_10158	chr1	186690690	186691141	451	6	22	46.102	11.3486	0.397486	0.115072
Region_10159	chr1	186710346	186710590	244	13	27	97.4354	28.4937	0.489909	0.10445
Region_10160	chr1	186724154	186724539	385	6	15	48.2517	11.7705	0.347604	0.099207
Region_10161	chr1	186756053	186756230	177	4	13	37.1701	10.1289	0.544157	0.122484
Region_10162	chr1	186759126	186759325	199	5	14	46.1293	16.2528	0.469382	0.111138
Region_10163	chr1	186775291	186775531	240	4	13	35.9116	9.88005	0.257523	0.0999696
Region_10164	chr1	186836795	186837390	595	10	41	79.3878	20.2753	0.452014	0.106238
Region_10165	chr1	186845424	186845630	206	5	14	42.898	14.354	0.2059	0.0923588
Region_10166	chr1	186876593	186876916	323	4	14	32.0136	8.63093	0.288941	0.113464
Region_10167	chr1	186902454	186902603	149	5	12	40.9524	14.8998	0.466463	0.138997
Region_10168	chr1	186915320	186915530	210	5	16	46.3197	16.0056	0.401844	0.112394
Region_10169	chr1	186945253	186945365	112	4	12	32.8163	11.3783	0.756106	0.10547
Region_10170	chr1	186976820	186976989	169	7	14	61.7211	19.7022	0.522891	0.0945076
Region_10171	chr1	186982684	186982944	260	5	13	36.8027	12.0226	0.611333	0.125977
Region_10172	chr1	186994160	186994416	256	4	13	32.415	10.4605	0.312056	0.11585
Region_10173	chr1	186999509	186999676	167	4	13	43.4694	13.0784	0.211873	0.0891562
Region_10174	chr1	187085365	187085582	217	5	15	36.1497	11.3212	0.788178	0.0977849
Region_10175	chr1	187372800	187373221	421	7	22	56.1156	15.6203	0.823069	0.0704092
Region_10176	chr1	187435333	187435516	183	5	18	42.2585	13.5313	0.853645	0.0747509
Region_10177	chr1	187456567	187456751	184	4	12	32.0748	9.86073	0.751357	0.10802
Region_10178	chr1	187481721	187482005	284	4	12	36.3537	9.96899	0.695173	0.104221
Region_10179	chr1	187488344	187488469	125	5	14	41.7075	13.4761	0.902795	0.0683022
Region_10180	chr1	187515226	187515609	383	5	13	39.449	10.4049	0.869275	0.0757576
Region_10181	chr1	187549230	187549512	282	5	13	46.0068	11.9126	0.790992	0.0913688
Region_10182	chr1	187561023	187561228	205	5	16	45.8707	17.202	0.734529	0.0893176
Region_10183	chr1	187563745	187564120	375	8	14	65.2449	24.3166	0.613606	0.101108
Region_10184	chr1	187581741	187581936	195	5	15	43.034	15.7634	0.888885	0.0650734
Region_10185	chr1	187647710	187647909	199	5	15	38.585	12.9461	0.869551	0.0689389
Region_10186	chr1	187693883	187694076	193	4	14	33.9048	10.0037	0.617604	0.115889
Region_10187	chr1	187767402	187767551	149	5	13	38.551	11.4934	0.855663	0.0635631
Region_10188	chr1	187819056	187819355	299	5	14	42.7823	11.5002	0.479187	0.110964
Region_10189	chr1	187879279	187879556	277	6	27	62.2517	19.8211	0.670067	0.0678635
Region_10190	chr1	187916164	187916484	320	7	19	63.2381	22.1926	0.547077	0.114496
Region_10191	chr1	188111462	188111674	212	5	14	43.5918	13.63	0.832926	0.0882403
Region_10192	chr1	188146009	188146346	337	7	25	59.6735	15.5784	0.708986	0.0895222
Region_10193	chr1	188162070	188162321	251	6	20	54.0748	16.5012	0.727558	0.0750177
Region_10194	chr1	188338425	188338918	493	6	24	63.102	20.3654	0.797237	0.0705842
Region_10195	chr1	188419329	188419668	339	6	16	47.8027	14.8253	0.780699	0.0912985
Region_10196	chr1	188443818	188444256	438	5	17	41.7551	9.68235	0.614385	0.0999984
Region_10197	chr1	188450454	188450583	129	6	12	47.2925	16.0552	0.750024	0.10534
Region_10198	chr1	188512893	188513186	293	5	18	39.6871	10.8734	0.675342	0.11905
Region_10199	chr1	188523418	188524047	629	8	29	67.6463	17.3153	0.243511	0.0778987
Region_10200	chr1	188544492	188544787	295	6	23	50.9728	15.3525	0.568596	0.126543
Region_10201	chr1	188620383	188620555	172	4	12	40.2517	12.4278	0.643806	0.136514
Region_10202	chr1	188631149	188631483	334	7	17	54.932	16.0473	0.69458	0.0931799
Region_10203	chr1	188684813	188685207	394	5	20	40.966	9.79266	0.501328	0.102864
Region_10204	chr1	188797841	188797982	141	4	15	33.4354	9.85377	0.510151	0.159392
Region_10205	chr1	188840295	188840799	504	19	48	164.381	56.1645	0.740203	0.0764989
Region_10206	chr1	188914670	188914898	228	6	18	46.9184	13.1511	0.486221	0.145199
Region_10207	chr1	188997366	188997897	531	9	36	79.5578	20.6872	0.39648	0.0989225
Region_10208	chr1	188999491	188999667	176	5	14	38.1497	11.7807	0.30482	0.138151
Region_10209	chr1	189000006	189000234	228	9	16	69.2177	20.8332	0.396839	0.109778
Region_10210	chr1	189060597	189060917	320	5	15	45.0884	12.7349	0.443091	0.122478
Region_10211	chr1	189094593	189094925	332	6	23	51.966	13.729	0.402393	0.113904
Region_10212	chr1	189162159	189162324	165	4	13	33.2109	11.8242	0.621373	0.13058
Region_10213	chr1	189162682	189163061	379	6	23	52.8095	14.031	0.596021	0.110216
Region_10214	chr1	189164446	189164706	260	7	15	53.4422	16.4875	0.551168	0.109158
Region_10215	chr1	189194555	189194723	168	3	15	33.1429	8.90821	0.528718	0.114668
Region_10216	chr1	189253968	189254639	671	10	37	81.4898	18.5437	0.337527	0.0712007
Region_10217	chr1	189267447	189267769	322	6	15	46.6803	12.2542	0.642192	0.0861312
Region_10218	chr1	189270778	189271028	250	5	14	45.068	13.1632	0.452361	0.111227
Region_10219	chr1	189373183	189373330	147	4	12	33.5986	10.1412	0.51106	0.117412
Region_10220	chr1	189386018	189386574	556	9	28	72.0748	17.2377	0.569552	0.0841932
Region_10221	chr1	189406118	189406564	446	6	20	49.585	12.6083	0.390777	0.106988
Region_10222	chr1	189428130	189428393	263	8	13	59.0748	17.4368	0.683969	0.0871728
Region_10223	chr1	189430305	189430610	305	4	12	31.7959	8.88352	0.748888	0.0927814
Region_10224	chr1	189483993	189484212	219	4	16	40.2789	11.514	0.537725	0.0867329
Region_10225	chr1	189560266	189560437	171	7	16	52.8367	17.3221	0.797647	0.0871153
Region_10226	chr1	189583236	189583415	179	4	13	31.1973	9.27704	0.550774	0.127731
Region_10227	chr1	189637431	189637627	196	4	12	29.7007	7.91341	0.499311	0.133148
Region_10228	chr1	189669104	189669493	389	6	21	46.9592	13.0063	0.735778	0.084979
Region_10229	chr1	189789101	189789402	301	4	12	34.517	10.1694	0.471476	0.121043
Region_10230	chr1	189969963	189970224	261	7	21	55.8571	17.3726	0.496061	0.121644
Region_10231	chr1	190006357	190006576	219	6	16	47.2041	14.8858	0.641787	0.123401
Region_10232	chr1	190098036	190098277	241	7	21	58.5578	17.1101	0.507544	0.128522
Region_10233	chr1	190130633	190131004	371	6	22	52.7143	14.5367	0.482919	0.0983207
Region_10234	chr1	190184485	190184706	221	5	15	40.8707	12.2112	0.715256	0.105795
Region_10235	chr1	190281500	190281640	140	5	12	40.4082	12.8669	0.514372	0.136337
Region_10236	chr1	190308130	190308372	242	4	12	32.1361	10.3776	0.646695	0.128308
Region_10237	chr1	190358486	190358751	265	5	19	45.415	12.403	0.613971	0.107596
Region_10238	chr1	190361559	190361889	330	4	14	33.585	9.52707	0.637314	0.135544
Region_10239	chr1	190452580	190452771	191	9	14	67.9388	23.3755	0.167104	0.0891828
Region_10240	chr1	190474265	190474532	267	4	13	35.3401	10.6883	0.375226	0.110958
Region_10241	chr1	190475079	190475473	394	9	19	78.6667	24.8517	0.203782	0.0943062
Region_10242	chr1	190475637	190475771	134	8	16	62.5442	22.7651	0.177645	0.112378
Region_10243	chr1	190592155	190592519	364	8	28	71.3673	24.517	0.457054	0.0934842
Region_10244	chr1	190615666	190615948	282	9	30	79.7075	24.9636	0.456352	0.0917533
Region_10245	chr1	190617494	190617987	493	11	31	89.5238	22.1379	0.61143	0.0902456
Region_10246	chr1	190635289	190635546	257	5	15	43.9388	15.6447	0.451311	0.126731
Region_10247	chr1	190744320	190744538	218	5	16	46.8639	13.8893	0.380875	0.0932599
Region_10248	chr1	190763614	190763715	101	5	17	39.6803	11.7462	0.402185	0.122665
Region_10249	chr1	190763879	190764289	410	13	37	100.238	24.8625	0.481255	0.0924919
Region_10250	chr1	190792789	190793378	589	15	31	136.027	55.1849	0.447782	0.105738
Region_10251	chr1	190795988	190796367	379	5	20	40.0612	9.98507	0.325776	0.116042
Region_10252	chr1	190839421	190839832	411	5	20	45.6122	12.7077	0.398049	0.129004
Region_10253	chr1	190916136	190916489	353	4	13	36.3129	10.2895	0.207325	0.0921332
Region_10254	chr1	190935354	190935655	301	4	16	34.1156	9.09577	0.147221	0.0839813
Region_10255	chr1	191017187	191017342	155	5	15	39	13.2541	0.487914	0.138014
Region_10256	chr1	191098986	191099135	149	12	12	118.537	58.3489	0.599618	0.156896
Region_10257	chr1	191137051	191137258	207	3	12	26.483	7.34973	0.296149	0.130193
Region_10258	chr1	191152017	191152386	369	7	15	55.1088	16.2013	0.547789	0.11829
Region_10259	chr1	191161157	191161365	208	7	13	56.8367	17.8399	0.634044	0.11593
Region_10260	chr1	191193687	191193889	202	5	18	46.7687	13.7722	0.559109	0.132389
Region_10261	chr1	191225729	191225832	103	6	15	48.2721	15.8125	0.362207	0.129125
Region_10262	chr1	191235528	191235825	297	4	14	32.7483	8.84481	0.331776	0.123883
Region_10263	chr1	191258281	191258683	402	6	19	47.9048	12.8433	0.394641	0.130347
Region_10264	chr1	191280628	191280803	175	5	18	44.4898	12.0679	0.438757	0.11683
Region_10265	chr1	191349753	191349960	207	5	13	36.7687	13.1811	0.629337	0.109022
Region_10266	chr1	191369032	191369356	324	7	23	57.4218	17.0555	0.19204	0.0787783
Region_10267	chr1	191377516	191377717	201	5	13	38.7959	12.9799	0.482803	0.117592
Region_10268	chr1	191453000	191453374	374	7	16	55.5918	16.3539	0.521792	0.112185
Region_10269	chr1	191456446	191456816	370	6	19	50.2925	12.7522	0.567787	0.0933421
Region_10270	chr1	191476183	191476354	171	5	15	41.6667	14.0222	0.48804	0.10544
Region_10271	chr1	191524043	191524263	220	5	13	37.381	11.6339	0.525959	0.112169
Region_10272	chr1	191540633	191540733	100	3	14	28.7687	8.25955	0.382101	0.131893
Region_10273	chr1	191546196	191546426	230	4	12	35.9864	11.1281	0.513749	0.120994
Region_10274	chr1	191580592	191580958	366	6	20	57.6395	13.6331	0.568762	0.108658
Region_10275	chr1	191668540	191668803	263	4	18	40.4218	12.2104	0.338732	0.11648
Region_10276	chr1	191692300	191692799	499	5	14	41.4558	10.6064	0.270973	0.125477
Region_10277	chr1	191752129	191752438	309	7	15	55.1973	14.6426	0.559159	0.0971864
Region_10278	chr1	191793996	191794254	258	10	30	82.1429	27.5335	0.803057	0.0683479
Region_10279	chr1	191847632	191847887	255	4	12	35.5306	10.4726	0.554548	0.118121
Region_10280	chr1	191935452	191935901	449	7	20	54.898	15.44	0.701133	0.0807093
Region_10281	chr1	191946043	191946217	174	4	14	34.5578	8.98182	0.58167	0.113854
Region_10282	chr1	191968894	191969088	194	7	22	54.8027	16.8867	0.646577	0.112271
Region_10283	chr1	191969260	191969663	403	6	24	51.5646	12.9504	0.558188	0.104786
Region_10284	chr1	191983641	191983972	331	5	14	44.8299	15.1184	0.365493	0.0934844
Region_10285	chr1	192068872	192069070	198	6	16	46.517	14.9168	0.711446	0.102391
Region_10286	chr1	192161096	192161249	153	5	14	41.8503	12.2622	0.69333	0.0995685
Region_10287	chr1	192180651	192181124	473	6	27	55.1429	13.1342	0.562065	0.102444
Region_10288	chr1	192204903	192205121	218	4	14	37.034	10.9265	0.692229	0.109635
Region_10289	chr1	192206152	192206317	165	8	17	60.7347	20.255	0.337255	0.177994
Region_10290	chr1	192226894	192227093	199	4	13	32.415	9.39239	0.51014	0.121271
Region_10291	chr1	192233015	192233169	154	4	12	34.7211	10.5667	0.7475	0.119609
Region_10292	chr1	192308717	192309099	382	6	22	48.8435	13.1351	0.43916	0.107537
Region_10293	chr1	192461867	192462062	195	3	12	27.966	7.40549	0.500604	0.124607
Region_10294	chr1	192474955	192475287	332	5	23	52.4354	14.9217	0.752158	0.0668172
Region_10295	chr1	192476735	192477036	301	6	18	44.3061	11.6164	0.509587	0.113735
Region_10296	chr1	192509694	192509909	215	5	13	44.5306	12.9453	0.316838	0.129867
Region_10297	chr1	192516736	192516995	259	5	17	41.6327	12.2072	0.428049	0.116433
Region_10298	chr1	192628095	192628298	203	4	13	38.0408	11.1367	0.877452	0.073176
Region_10299	chr1	192655172	192655677	505	5	17	44.1837	10.5914	0.777873	0.0761214
Region_10300	chr1	192669039	192669097	58	5	14	43.6531	15.396	0.868664	0.0814335
Region_10301	chr1	192739711	192739894	183	9	24	75.4626	25.6235	0.516456	0.152448
Region_10302	chr1	192874261	192874479	218	4	12	29.6599	9.20132	0.750932	0.0960454
Region_10303	chr1	192904567	192904782	215	6	24	56.2857	15.559	0.750881	0.0987851
Region_10304	chr1	192919135	192919452	317	5	15	39.1088	11.9635	0.698917	0.0905637
Region_10305	chr1	192926987	192927130	143	4	12	33.1565	10.5413	0.916814	0.0642681
Region_10306	chr1	192948508	192948611	103	5	12	37.9592	11.7688	0.942903	0.0608973
Region_10307	chr1	192977287	192977942	655	12	25	107.354	31.4649	0.823568	0.0711525
Region_10308	chr1	192986327	192986450	123	6	18	50.7483	17.9386	0.879003	0.111452
Region_10309	chr1	192993504	192994423	919	15	62	132.007	29.6947	0.35083	0.0885961
Region_10310	chr1	193071109	193071265	156	4	12	36.8503	12.9363	0.803111	0.0939722
Region_10311	chr1	193113634	193113892	258	5	14	54.2449	20.3543	0.780544	0.0779213
Region_10312	chr1	193186260	193186653	393	7	23	53.9184	14.6547	0.527469	0.12816
Region_10313	chr1	193211330	193211402	72	5	15	40.7687	14.8928	0.893666	0.0664335
Region_10314	chr1	193216713	193216954	241	4	15	34.6259	10.7437	0.909815	0.0675857
Region_10315	chr1	193356101	193356287	186	5	15	49.898	14.8346	0.703672	0.0907859
Region_10316	chr1	193358712	193358943	231	4	12	33.0544	9.07562	0.577135	0.112731
Region_10317	chr1	193381812	193382096	284	5	15	40.381	11.2197	0.642495	0.0941258
Region_10318	chr1	193408259	193408473	214	5	14	38.5442	12.666	0.839811	0.0825378
Region_10319	chr1	193466763	193466990	227	5	15	47	14.0112	0.748153	0.0935966
Region_10320	chr1	193468741	193469066	325	6	16	52.6395	15.5854	0.709469	0.0895309
Region_10321	chr1	193509348	193509422	74	3	12	27.1156	8.12194	0.361966	0.134021
Region_10322	chr1	193588682	193589011	329	6	24	50.9796	14.8354	0.389892	0.112688
Region_10323	chr1	193591584	193591717	133	5	12	39.0612	12.1904	0.291992	0.128958
Region_10324	chr1	193714567	193714635	68	5	14	48.2313	17.8847	0.557936	0.133209
Region_10325	chr1	193742497	193742843	346	4	12	32.4762	8.16301	0.385135	0.126268
Region_10326	chr1	193753650	193754031	381	8	37	74.2857	18.0388	0.5616	0.0952831
Region_10327	chr1	193858088	193858312	224	6	13	44.3061	13.1418	0.356832	0.118964
Region_10328	chr1	193859096	193859325	229	4	16	34.1497	9.34085	0.35324	0.114169
Region_10329	chr1	193909686	193909891	205	4	17	36.6122	10.4301	0.555485	0.109374
Region_10330	chr1	194026296	194026614	318	5	20	39.0204	8.79482	0.496515	0.132182
Region_10331	chr1	194069488	194069895	407	6	17	46.7959	11.3451	0.520755	0.0972993
Region_10332	chr1	194070496	194070896	400	6	29	52.3878	12.294	0.399124	0.0933264
Region_10333	chr1	194157191	194157647	456	6	15	45.5442	12.7978	0.580117	0.112747
Region_10334	chr1	194283220	194283441	221	5	14	40.0816	11.7779	0.450239	0.140895
Region_10335	chr1	194312333	194312638	305	8	23	61.3946	20.1833	0.66365	0.11584
Region_10336	chr1	194342775	194343260	485	10	39	92.2109	28.4297	0.566873	0.120327
Region_10337	chr1	194347707	194347964	257	7	20	63.7211	16.5533	0.572313	0.153584
Region_10338	chr1	194352425	194352724	299	4	13	35.4286	11.2798	0.479641	0.160266
Region_10339	chr1	194353826	194354085	259	4	15	34.1224	8.8696	0.555504	0.135691
Region_10340	chr1	194357649	194357982	333	8	21	68.5102	25.2929	0.595147	0.160108
Region_10341	chr1	194424348	194424628	280	5	15	39.5714	14.1571	0.561786	0.102854
Region_10342	chr1	194435339	194435592	253	4	12	36.068	10.3584	0.645856	0.0880209
Region_10343	chr1	194436738	194437072	334	7	26	58.9456	17.3765	0.410879	0.107555
Region_10344	chr1	194455392	194455472	80	5	12	45.4014	16.4428	0.621136	0.135733
Region_10345	chr1	194456818	194457029	211	5	14	42.7347	14.0148	0.632166	0.103664
Region_10346	chr1	194589121	194589323	202	8	16	61.4694	17.815	0.645672	0.0894677
Region_10347	chr1	194595620	194595869	249	6	13	41.3333	11.4714	0.687295	0.127822
Region_10348	chr1	194616665	194617063	398	10	23	82.2857	25.1894	0.702111	0.0666963
Region_10349	chr1	194619440	194619591	151	5	12	37.7075	13.9531	0.628815	0.119444
Region_10350	chr1	194762095	194762219	124	4	13	32.9932	10.8024	0.760194	0.101339
Region_10351	chr1	194779514	194779720	206	7	14	59.7347	23.6531	0.642368	0.116321
Region_10352	chr1	194784277	194784473	196	5	12	36.1633	10.6976	0.786755	0.109424
Region_10353	chr1	194787703	194787950	247	4	13	32.6871	8.50367	0.654552	0.128131
Region_10354	chr1	194845068	194845210	142	4	12	30.8571	10.4028	0.677645	0.121734
Region_10355	chr1	194859597	194860054	457	12	23	108.156	46.8353	0.743949	0.0978064
Region_10356	chr1	194891601	194892225	624	10	39	81.3469	21.09	0.465495	0.101715
Region_10357	chr1	195004277	195004531	254	5	12	36.4762	9.11369	0.527502	0.122867
Region_10358	chr1	195019815	195019888	73	5	19	49.5238	16.5915	0.603466	0.11571
Region_10359	chr1	195195434	195195795	361	7	15	55.2925	17.9753	0.353784	0.106872
Region_10360	chr1	195207593	195207834	241	5	16	42.1633	11.7928	0.356535	0.0996804
Region_10361	chr1	195311848	195312038	190	5	14	39.5102	12.5863	0.158334	0.0940272
Region_10362	chr1	195316661	195316844	183	5	17	44.7619	13.3654	0.732742	0.101178
Region_10363	chr1	195325227	195325378	151	6	12	44.7075	17.7074	0.88327	0.0719262
Region_10364	chr1	195420072	195420226	154	4	13	36.1973	10.3967	0.621482	0.110256
Region_10365	chr1	195444561	195444740	179	6	14	56.7143	22.1112	0.629005	0.101562
Region_10366	chr1	195495119	195495631	512	5	20	41.2857	10.3169	0.536311	0.116836
Region_10367	chr1	195558463	195558758	295	9	25	69.2585	18.7807	0.674254	0.100319
Region_10368	chr1	195611189	195611356	167	4	13	32.9932	11.3352	0.717072	0.0992596
Region_10369	chr1	195613849	195614274	425	7	20	57.8231	17.0289	0.728525	0.0906634
Region_10370	chr1	195644463	195644948	485	10	32	83.2857	23.4719	0.509859	0.0856345
Region_10371	chr1	195721513	195722031	518	16	67	140.49	38.3483	0.619906	0.0871556
Region_10372	chr1	195802536	195802897	361	5	14	45.8639	15.235	0.689017	0.098231
Region_10373	chr1	195847916	195848037	121	5	13	40.8776	14.8568	0.730957	0.103691
Region_10374	chr1	195861301	195861438	137	6	15	43.7755	14.2015	0.773963	0.0917191
Region_10375	chr1	195886328	195886659	331	5	22	44.9864	12.3082	0.599471	0.0821593
Region_10376	chr1	196002033	196002814	781	14	45	116.224	32.4442	0.358984	0.0919968
Region_10377	chr1	196057837	196058303	466	6	25	55.0952	12.3168	0.776282	0.0777606
Region_10378	chr1	196105556	196105713	157	4	12	38.1905	10.5534	0.676958	0.0906783
Region_10379	chr1	196108875	196109402	527	10	31	81.8707	21.5655	0.14439	0.0809553
Region_10380	chr1	196163035	196163439	404	7	13	62.9864	26.7244	0.574021	0.0912382
Region_10381	chr1	196208935	196209391	456	7	26	60.4898	15.8988	0.407795	0.0910498
Region_10382	chr1	196281151	196281716	565	7	33	64.0476	14.0563	0.573919	0.0864726
Region_10383	chr1	196350155	196350388	233	4	19	38.3605	10.0082	0.512069	0.0955812
Region_10384	chr1	196360632	196360876	244	5	14	44.6599	15.35	0.858711	0.0720024
Region_10385	chr1	196404367	196404499	132	5	16	44.4762	15.1148	0.40498	0.10904
Region_10386	chr1	196523037	196523385	348	5	16	41.1224	11.4107	0.599889	0.0978646
Region_10387	chr1	196538121	196538678	557	9	25	69.8639	17.6847	0.721483	0.0621878
Region_10388	chr1	196582235	196582456	221	4	12	35.0476	10.4471	0.523841	0.108301
Region_10389	chr1	196611164	196611496	332	8	24	67.2585	20.1165	0.690926	0.0821562
Region_10390	chr1	196694646	196694704	58	4	13	34.1429	11.4102	0.792962	0.100719
Region_10391	chr1	196746375	196746445	70	7	17	57.1293	21.6195	0.533895	0.16329
Region_10392	chr1	196875395	196875613	218	5	12	40.3537	12.4514	0.589181	0.105065
Region_10393	chr1	196893068	196893357	289	6	18	54.5986	15.5108	0.352945	0.0990656
Region_10394	chr1	196903230	196903509	279	5	14	37.6259	11.0467	0.477937	0.114441
Region_10395	chr1	196963384	196963570	186	8	14	68.5714	25.7538	0.627939	0.126696
Region_10396	chr1	196964948	196965155	207	5	12	42.9592	11.4664	0.719776	0.108431
Region_10397	chr1	196986007	196986283	276	5	19	45.8639	12.797	0.485647	0.0971404
Region_10398	chr1	197007114	197007495	381	7	28	59.5578	18.399	0.676633	0.0831877
Region_10399	chr1	197131701	197131892	191	4	12	29.5986	8.12038	0.899487	0.0890016
Region_10400	chr1	197222095	197222566	471	16	47	149.905	54.2481	0.53875	0.096351
Region_10401	chr1	197225795	197226105	310	6	23	47.0476	12.9717	0.780266	0.095576
Region_10402	chr1	197228713	197229010	297	6	17	50.7687	15.9189	0.746999	0.082188
Region_10403	chr1	197294306	197294619	313	5	19	41.5374	10.2605	0.466026	0.104571
Region_10404	chr1	197341268	197341616	348	5	12	42.4082	12.6365	0.652666	0.109847
Region_10405	chr1	197354314	197354525	211	8	28	82.7823	29.9212	0.794932	0.0649541
Region_10406	chr1	197363773	197364064	291	12	13	96.7007	32.7979	0.665243	0.082071
Region_10407	chr1	197372313	197372585	272	4	14	34.2313	9.35383	0.763759	0.095676
Region_10408	chr1	197421517	197421884	367	9	26	67.932	20.7208	0.628791	0.0784014
Region_10409	chr1	197429387	197429744	357	6	24	52.3673	14.0352	0.826271	0.062257
Region_10410	chr1	197434968	197435169	201	3	13	26.4354	7.26322	0.805072	0.107281
Region_10411	chr1	197442201	197442379	178	7	16	60.068	22.5634	0.74855	0.11305
Region_10412	chr1	197452209	197452411	202	4	16	37.2993	11.0027	0.887896	0.0656083
Region_10413	chr1	197587699	197587794	95	5	16	38.6463	13.622	0.920744	0.0695386
Region_10414	chr1	197595201	197595528	327	5	17	41.4966	10.7972	0.840344	0.0680785
Region_10415	chr1	197643518	197643690	172	4	12	32.2245	10.5225	0.914948	0.0662637
Region_10416	chr1	197650569	197650822	253	7	15	56.0068	16.7162	0.806563	0.0778678
Region_10417	chr1	197771908	197772127	219	4	13	35.5578	10.0554	0.891614	0.0803793
Region_10418	chr1	197775799	197776165	366	7	20	60.0204	21.5954	0.490513	0.0808964
Region_10419	chr1	197807330	197807573	243	4	15	35.415	9.14259	0.724919	0.0869983
Region_10420	chr1	197854851	197855223	372	6	21	48.5578	13.2702	0.783707	0.0659905
Region_10421	chr1	197872847	197873198	351	7	22	59.9592	17.8996	0.674833	0.0727968
Region_10422	chr1	197904214	197904573	359	8	27	72.8707	17.8142	0.867857	0.0657879
Region_10423	chr1	197909354	197910852	1498	37	102	323.293	106.609	0.308583	0.0800331
Region_10424	chr1	197914020	197914365	345	7	20	61.3265	22.9789	0.469008	0.100636
Region_10425	chr1	197916585	197916886	301	7	15	59.1156	22.0011	0.19378	0.0818123
Region_10426	chr1	197919660	197919750	90	5	12	38.4286	12.4708	0.239735	0.14369
Region_10427	chr1	197920512	197921277	765	18	88	167.354	45.4154	0.586751	0.0722599
Region_10428	chr1	197938807	197939036	229	5	14	37.034	11.1548	0.771804	0.0976922
Region_10429	chr1	197940949	197941263	314	5	13	39.1088	11.8617	0.662389	0.102374
Region_10430	chr1	197949630	197949782	152	5	16	57.6531	22.7511	0.826002	0.0876604
Region_10431	chr1	197953044	197953268	224	5	17	38.7347	11.1345	0.886066	0.0652849
Region_10432	chr1	198013424	198013814	390	5	20	43.1088	10.7296	0.714314	0.082176
Region_10433	chr1	198039906	198040102	196	4	13	32	10.3738	0.833453	0.0999051
Region_10434	chr1	198040300	198040547	247	9	22	73.3537	24.2048	0.820981	0.0663198
Region_10435	chr1	198043222	198043468	246	5	18	44.1156	14.3582	0.718559	0.0948012
Region_10436	chr1	198046409	198046600	191	4	14	38.8844	14.1012	0.717445	0.0694877
Region_10437	chr1	198055147	198055549	402	6	21	50.0816	13.3203	0.832339	0.081508
Region_10438	chr1	198084506	198084726	220	5	18	42.5034	12.7834	0.472678	0.122419
Region_10439	chr1	198132525	198132789	264	6	16	51.7211	17.7536	0.515773	0.0959609
Region_10440	chr1	198355578	198356149	571	13	31	119.891	37.7381	0.732324	0.0765702
Region_10441	chr1	198776292	198776431	139	6	15	51.4082	17.4084	0.738045	0.0815114
Region_10442	chr1	198782973	198783204	231	7	25	54.3265	16.6911	0.463106	0.0912151
Region_10443	chr1	198814400	198814588	188	3	12	27.1973	8.24674	0.287518	0.100641
Region_10444	chr1	198824795	198825037	242	6	15	51.449	13.8114	0.648023	0.100955
Region_10445	chr1	198834402	198834725	323	5	19	44.0884	11.3451	0.844559	0.0777864
Region_10446	chr1	198836486	198836710	224	4	17	35.7551	10.5989	0.819487	0.0947669
Region_10447	chr1	198856499	198856830	331	4	13	33.0544	8.88726	0.317242	0.123746
Region_10448	chr1	198867101	198867560	459	7	16	55.6395	16.435	0.709273	0.108466
Region_10449	chr1	198902677	198902909	232	5	17	40.8231	13.2581	0.826617	0.0903097
Region_10450	chr1	198983018	198983394	376	7	16	57.9864	14.6923	0.577896	0.0826089
Region_10451	chr1	198990643	198990881	238	4	12	30.4558	8.90223	0.717726	0.122989
Region_10452	chr1	199091500	199091800	300	4	12	37.1973	12.4552	0.874434	0.0655409
Region_10453	chr1	199093052	199093166	114	4	12	32.7755	10.6319	0.753555	0.128129
Region_10454	chr1	199096726	199097169	443	7	23	62.4626	17.0596	0.366494	0.107477
Region_10455	chr1	199194942	199195481	539	10	37	83.9388	23.4594	0.749133	0.0804418
Region_10456	chr1	199391778	199392070	292	4	13	31.8639	8.55973	0.484719	0.118994
Region_10457	chr1	199507983	199508231	248	3	12	25.7687	7.2877	0.698687	0.116145
Region_10458	chr1	199617880	199618153	273	5	13	46.0816	17.5185	0.666845	0.0782551
Region_10459	chr1	199666970	199667243	273	8	23	63.7823	22.0117	0.664112	0.0939405
Region_10460	chr1	199669154	199669446	292	6	13	54.034	19.4941	0.757114	0.0876304
Region_10461	chr1	199689409	199689881	472	7	22	54.6599	15.1343	0.738495	0.0673012
Region_10462	chr1	199728016	199728292	276	4	12	32.6054	9.43656	0.87976	0.0711563
Region_10463	chr1	199741472	199741829	357	11	39	96.415	30.603	0.589031	0.082294
Region_10464	chr1	199747858	199748162	304	12	12	98.6054	36.1287	0.523977	0.1311
Region_10465	chr1	199748334	199748671	337	8	28	76.9388	23.3456	0.701246	0.0843087
Region_10466	chr1	199760169	199760859	690	11	42	89.1156	20.845	0.528813	0.0840622
Region_10467	chr1	199806070	199806471	401	5	16	37.7415	10.0554	0.838135	0.0837551
Region_10468	chr1	199813308	199813620	312	5	19	40.9388	10.3628	0.564034	0.11513
Region_10469	chr1	199822768	199823104	336	5	16	40.381	9.85882	0.438403	0.102014
Region_10470	chr1	199823261	199823431	170	4	15	34.0204	9.58914	0.392019	0.126794
Region_10471	chr1	199847850	199848160	310	7	30	72.4694	18.674	0.723437	0.0901918
Region_10472	chr1	199864371	199864468	97	5	14	37.1361	13.6013	0.685905	0.129907
Region_10473	chr1	199865676	199866120	444	10	23	86.8503	24.1617	0.55681	0.0993802
Region_10474	chr1	199874447	199874723	276	6	17	48	13.613	0.698802	0.103965
Region_10475	chr1	199881402	199881638	236	5	22	49.415	13.2504	0.732587	0.079631
Region_10476	chr1	199913041	199913363	322	5	14	39.7279	11.3774	0.574188	0.0827266
Region_10477	chr1	199936656	199937081	425	5	16	39.4422	10.6553	0.791077	0.083081
Region_10478	chr1	199960983	199961169	186	4	14	33.5646	10.069	0.715219	0.103545
Region_10479	chr1	199962846	199963108	262	6	21	56.3401	17.1845	0.711572	0.0793689
Region_10480	chr1	199963751	199964094	343	7	19	54.7483	15.3073	0.672896	0.0811723
Region_10481	chr1	199978358	199978759	401	5	12	43.6803	10.6295	0.748031	0.0869131
Region_10482	chr1	200020373	200020619	246	4	16	33.6395	9.45207	0.782881	0.0988831
Region_10483	chr1	200033601	200034223	622	20	40	169.429	48.8243	0.373135	0.0896125
Region_10484	chr1	200037924	200038338	414	7	28	61.3605	16.5533	0.600724	0.101227
Region_10485	chr1	200040134	200040481	347	9	27	89.5918	33.2812	0.20473	0.0902405
Region_10486	chr1	200041759	200042173	414	8	14	62.8571	21.391	0.637551	0.105243
Region_10487	chr1	200047867	200048083	216	5	16	41.551	11.7042	0.392854	0.0878402
Region_10488	chr1	200053760	200054036	276	8	17	71.1973	22.2583	0.747277	0.0751698
Region_10489	chr1	200057922	200058089	167	5	14	39	12.7537	0.868114	0.0645959
Region_10490	chr1	200058421	200058875	454	10	40	81.8571	20.9039	0.311266	0.117038
Region_10491	chr1	200059884	200060349	465	7	26	60.9252	17.5777	0.723633	0.0625615
Region_10492	chr1	200061557	200061808	251	6	19	46.7687	13.3755	0.647927	0.0960704
Region_10493	chr1	200079381	200079798	417	6	20	45.2925	10.1605	0.80033	0.0880051
Region_10494	chr1	200084900	200085171	271	4	15	30.5102	7.84906	0.614693	0.109686
Region_10495	chr1	200085772	200086099	327	6	14	48.5578	14.0108	0.654268	0.0912951
Region_10496	chr1	200087982	200088184	202	5	14	42.5374	14.7821	0.843146	0.0695471
Region_10497	chr1	200093764	200093983	219	6	14	48.7823	16.0383	0.753442	0.0790007
Region_10498	chr1	200105423	200105809	386	4	17	32.4286	8.07669	0.741546	0.0788088
Region_10499	chr1	200106867	200107038	171	5	15	35.7687	10.8571	0.777956	0.095557
Region_10500	chr1	200118306	200118563	257	6	15	52.4762	16.2448	0.85403	0.0740433
Region_10501	chr1	200160052	200160446	394	5	15	38.0884	9.77201	0.840349	0.0706644
Region_10502	chr1	200176429	200177069	640	11	33	92.7279	21.2386	0.603603	0.0869789
Region_10503	chr1	200182776	200182935	159	7	15	59.7415	20.2532	0.685105	0.0895245
Region_10504	chr1	200194620	200194884	264	5	16	45.7823	13.5356	0.784662	0.076683
Region_10505	chr1	200197224	200197823	599	14	42	116.122	29.336	0.796171	0.069634
Region_10506	chr1	200199033	200199350	317	5	19	48.0612	15.454	0.495809	0.0958848
Region_10507	chr1	200218091	200218370	279	6	19	56.034	17.9415	0.869962	0.0638888
Region_10508	chr1	200226134	200226590	456	9	29	71.1088	18.1701	0.550293	0.0977886
Region_10509	chr1	200236344	200236735	391	5	16	38.551	9.57822	0.77757	0.0813931
Region_10510	chr1	200236919	200237214	295	8	30	66.4966	18.1468	0.809461	0.0679001
Region_10511	chr1	200240370	200240425	55	4	13	39.3878	12.7642	0.697905	0.120455
Region_10512	chr1	200242645	200242940	295	9	27	79.3946	24.4897	0.421099	0.0978142
Region_10513	chr1	200243185	200243506	321	9	26	87.9796	28.2264	0.588748	0.116236
Region_10514	chr1	200247370	200247679	309	9	39	80.6122	24.0566	0.462248	0.100702
Region_10515	chr1	200247869	200248050	181	7	12	62.9728	22.406	0.472558	0.110925
Region_10516	chr1	200249845	200250202	357	7	22	58.5306	16.9108	0.820048	0.0816432
Region_10517	chr1	200256913	200257197	284	9	20	72.1701	21.262	0.753898	0.0832973
Region_10518	chr1	200277974	200278298	324	6	20	49.9728	14.9707	0.809787	0.0645933
Region_10519	chr1	200278528	200278796	268	6	16	48.5714	17.5437	0.689789	0.0823023
Region_10520	chr1	200288671	200288847	176	4	13	33.8844	9.73661	0.231303	0.11809
Region_10521	chr1	200300205	200300500	295	7	12	57.6735	20.4782	0.874698	0.0694879
Region_10522	chr1	200302923	200303456	533	8	25	66.4626	16.6948	0.231243	0.0634044
Region_10523	chr1	200316546	200316924	378	7	21	68.7211	22.4337	0.467797	0.0926856
Region_10524	chr1	200321210	200321449	239	7	16	64.2381	24.2734	0.736849	0.120299
Region_10525	chr1	200365022	200365268	246	5	14	43.6327	16.7025	0.774884	0.0924223
Region_10526	chr1	200411962	200412393	431	7	24	56.7279	15.7761	0.795261	0.0815053
Region_10527	chr1	200413768	200413862	94	6	14	46.1565	17.888	0.164645	0.104981
Region_10528	chr1	200423392	200423608	216	6	15	44.9796	13.8971	0.82316	0.0849677
Region_10529	chr1	200454823	200455260	437	5	18	42.5034	12.406	0.832046	0.0642544
Region_10530	chr1	200458697	200458894	197	6	21	55.4966	18.8666	0.685875	0.0837348
Region_10531	chr1	200464827	200465082	255	7	17	60.6735	20.722	0.67079	0.095901
Region_10532	chr1	200473005	200473230	225	9	32	65.3197	18.3911	0.591551	0.123425
Region_10533	chr1	200473969	200474401	432	11	47	94.1224	26.6633	0.650364	0.0812132
Region_10534	chr1	200477456	200478205	749	16	52	148.912	45.9711	0.561347	0.0713383
Region_10535	chr1	200480884	200481061	177	3	15	29.3469	7.87979	0.658045	0.1089
Region_10536	chr1	200483374	200483789	415	6	21	50.4286	13.7801	0.405999	0.0758759
Region_10537	chr1	200501219	200501377	158	4	17	41.4694	11.1621	0.824914	0.0758607
Region_10538	chr1	200513145	200513345	200	4	15	33.7143	9.9952	0.33442	0.107994
Region_10539	chr1	200519926	200520090	164	5	16	43.9456	15.3292	0.67939	0.107276
Region_10540	chr1	200544196	200544382	186	8	22	66.2381	21.2974	0.743784	0.0654475
Region_10541	chr1	200638108	200638478	370	7	12	53.6259	14.0845	0.807844	0.0728677
Region_10542	chr1	200642705	200642930	225	6	17	70.9184	30.0681	0.387864	0.106465
Region_10543	chr1	200653701	200653940	239	4	12	35.8027	12.3392	0.632271	0.119933
Region_10544	chr1	200666342	200666617	275	7	18	58.4558	17.3893	0.878036	0.0697986
Region_10545	chr1	200711636	200711787	151	5	14	43.415	15.218	0.840334	0.0743483
Region_10546	chr1	200809082	200809317	235	4	12	36.2041	11.7321	0.88537	0.0757805
Region_10547	chr1	200862951	200863094	143	4	12	30.5578	10.4875	0.941194	0.0600662
Region_10548	chr1	200876028	200876393	365	7	23	57.4082	15.2148	0.447049	0.0771916
Region_10549	chr1	200878802	200879125	323	6	13	46.9796	14.8132	0.861032	0.0641853
Region_10550	chr1	200881201	200881292	91	3	12	29.4354	8.67058	0.869585	0.0739131
Region_10551	chr1	200884744	200885100	356	5	12	43.4966	12.4902	0.884328	0.076906
Region_10552	chr1	200905988	200906256	268	6	20	47.6327	14.4037	0.764145	0.0868633
Region_10553	chr1	200917427	200917616	189	6	17	57.3878	26.013	0.785652	0.0628677
Region_10554	chr1	200934818	200935191	373	10	34	83.1293	22.2459	0.796771	0.0812401
Region_10555	chr1	200962609	200962946	337	5	14	40.1837	10.816	0.880494	0.0688487
Region_10556	chr1	200997174	200997297	123	4	14	31.8027	10.9761	0.828153	0.083836
Region_10557	chr1	201049525	201049978	453	6	21	51.1361	17.9396	0.628053	0.0886506
Region_10558	chr1	201057915	201058273	358	5	17	39.8503	12.997	0.609131	0.108723
Region_10559	chr1	201067536	201067857	321	6	14	50.0068	20.3256	0.787033	0.0764998
Region_10560	chr1	201081269	201081450	181	5	17	43.1293	14.573	0.905372	0.0627039
Region_10561	chr1	201083511	201083638	127	6	13	53.8163	19.5399	0.461921	0.136502
Region_10562	chr1	201086390	201086647	257	7	19	57.9592	17.8747	0.571897	0.11205
Region_10563	chr1	201089514	201089702	188	4	13	42.7755	17.2221	0.639956	0.102937
Region_10564	chr1	201107784	201108041	257	5	13	44.7007	16.0395	0.862333	0.0649389
Region_10565	chr1	201119998	201120205	207	5	13	42.1293	16.8028	0.702227	0.119291
Region_10566	chr1	201122407	201122624	217	7	13	59.4558	22.8794	0.561853	0.107067
Region_10567	chr1	201122795	201123277	482	10	26	84.7143	22.8896	0.437024	0.0906403
Region_10568	chr1	201125207	201125442	235	7	20	51.4014	16.0375	0.578424	0.103292
Region_10569	chr1	201125868	201126042	174	6	21	54.8707	18.8837	0.64329	0.0927601
Region_10570	chr1	201132698	201133157	459	8	20	68.7551	24.3338	0.651788	0.0929784
Region_10571	chr1	201163311	201163584	273	7	22	55.1361	16.8781	0.798196	0.0950774
Region_10572	chr1	201164703	201164884	181	5	19	39.7959	11.7764	0.399383	0.124775
Region_10573	chr1	201167193	201167574	381	6	17	46.1565	13.3825	0.72959	0.0881856
Region_10574	chr1	201170557	201170649	92	5	14	44.9592	16.4936	0.0879992	0.0832723
Region_10575	chr1	201171591	201171816	225	9	18	76.4898	28.3576	0.402535	0.0640058
Region_10576	chr1	201183479	201183668	189	6	13	51.5578	17.3285	0.778356	0.0845637
Region_10577	chr1	201186437	201186823	386	4	13	32.1429	7.83302	0.73439	0.0877982
Region_10578	chr1	201195756	201196115	359	9	13	81.0544	32.6903	0.745457	0.0712543
Region_10579	chr1	201198228	201198387	159	6	16	52.7279	21.7166	0.889775	0.0643003
Region_10580	chr1	201227861	201228132	271	4	12	35.3265	12.7086	0.670458	0.11296
Region_10581	chr1	201230494	201230881	387	6	15	51.1701	17.593	0.582251	0.0869751
Region_10582	chr1	201281398	201281616	218	3	12	31.5306	9.32026	0.699357	0.0796668
Region_10583	chr1	201287822	201288150	328	9	14	107.272	47.0998	0.796365	0.0627289
Region_10584	chr1	201312431	201312819	388	8	13	74.1429	29.5255	0.825801	0.0686434
Region_10585	chr1	201314079	201314330	251	5	13	44.6395	18.0266	0.874579	0.0781088
Region_10586	chr1	201315042	201315086	44	5	14	45.8844	20.7973	0.807364	0.0652909
Region_10587	chr1	201334468	201334638	170	6	16	50.0272	15.8891	0.83113	0.0846318
Region_10588	chr1	201334958	201335058	100	5	18	50.8912	19.5592	0.46869	0.111422
Region_10589	chr1	201349309	201349644	335	7	25	62.1905	21.4244	0.869868	0.0614783
Region_10590	chr1	201371410	201371566	156	6	20	56.3469	19.9316	0.849706	0.0763963
Region_10591	chr1	201433513	201434087	574	6	20	45.551	9.42685	0.666391	0.0728037
Region_10592	chr1	201503405	201503711	306	7	21	51.932	14.8147	0.129479	0.0912363
Region_10593	chr1	201515293	201515521	228	7	16	62.0272	18.4064	0.507737	0.11855
Region_10594	chr1	201535948	201536356	408	9	28	76.7143	22.7774	0.847975	0.0668358
Region_10595	chr1	201542334	201542623	289	7	16	56.8367	16.9468	0.669691	0.11183
Region_10596	chr1	201553568	201553705	137	5	15	42.0952	12.1758	0.837382	0.0993118
Region_10597	chr1	201558059	201558406	347	6	23	52.3605	15.7406	0.84489	0.0937932
Region_10598	chr1	201570906	201571133	227	7	16	61.2653	25.6804	0.800833	0.103724
Region_10599	chr1	201571938	201572173	235	4	13	30.6599	9.15206	0.923755	0.0722766
Region_10600	chr1	201633819	201633993	174	4	12	32.9864	11.6472	0.868383	0.0829468
Region_10601	chr1	201646273	201646949	676	7	27	60.4218	16.3497	0.747699	0.0615711
Region_10602	chr1	201656532	201656748	216	5	12	40.5306	12.1921	0.820602	0.084788
Region_10603	chr1	201673197	201673310	113	9	21	96.1361	40.243	0.877308	0.084061
Region_10604	chr1	201673602	201673963	361	5	16	43.2245	14.6852	0.854648	0.0917043
Region_10605	chr1	201705052	201705297	245	7	13	58.8231	22.7848	0.855037	0.0654531
Region_10606	chr1	201714000	201714299	299	7	17	53.1633	14.8684	0.77273	0.0841043
Region_10607	chr1	201719111	201719401	290	6	18	52.1497	15.7268	0.855901	0.0792635
Region_10608	chr1	201721300	201721511	211	4	14	30.8231	8.29565	0.621695	0.108012
Region_10609	chr1	201730925	201731358	433	14	34	128.231	44.3666	0.825309	0.0640032
Region_10610	chr1	201747147	201747438	291	8	27	81.8027	28.3391	0.671291	0.0865936
Region_10611	chr1	201791550	201791767	217	4	12	34.0884	13.0829	0.55588	0.12176
Region_10612	chr1	201828399	201828669	270	6	18	46.9388	14.6232	0.282593	0.0853004
Region_10613	chr1	201848408	201848639	231	7	17	60.0816	20.1941	0.64995	0.0993853
Region_10614	chr1	201876028	201876411	383	8	17	68.5306	21.7965	0.58244	0.0671135
Region_10615	chr1	201905005	201905354	349	6	13	60.8844	30.8515	0.825112	0.0890971
Region_10616	chr1	201931002	201931153	151	4	12	30.4014	9.41847	0.799866	0.0808051
Region_10617	chr1	201934074	201934444	370	5	15	43.7415	14.5113	0.292906	0.0931878
Region_10618	chr1	201944032	201944469	437	9	23	70.8231	22.3728	0.803596	0.0738984
Region_10619	chr1	202004887	202005348	461	11	22	86.1293	29.0187	0.487331	0.071643
Region_10620	chr1	202023514	202023878	364	7	20	55.9048	17.6854	0.706795	0.0879774
Region_10621	chr1	202051603	202051938	335	5	15	40.9048	10.4359	0.865117	0.0603706
Region_10622	chr1	202155822	202156210	388	4	12	31.9048	9.53173	0.854767	0.0687655
Region_10623	chr1	202210597	202210965	368	5	16	42.0612	13.9477	0.237121	0.0912278
Region_10624	chr1	202212425	202212741	316	5	13	42.7619	13.9403	0.504991	0.100712
Region_10625	chr1	202214634	202214855	221	5	15	42.2517	12.8441	0.632349	0.123117
Region_10626	chr1	202227802	202227937	135	4	13	31.4966	8.98276	0.758548	0.0791067
Region_10627	chr1	202244050	202244248	198	5	16	41.6939	17.675	0.88284	0.0602127
Region_10628	chr1	202249634	202249908	274	5	12	39.9048	11.6891	0.800138	0.0924905
Region_10629	chr1	202266807	202267142	335	5	17	44.4286	16.1419	0.831343	0.0711805
Region_10630	chr1	202293613	202293819	206	4	14	34.9932	10.7113	0.631297	0.111176
Region_10631	chr1	202303670	202303838	168	6	14	51.8844	19.0955	0.866979	0.0653564
Region_10632	chr1	202341111	202341253	142	4	12	32.2041	11.4784	0.269794	0.0944708
Region_10633	chr1	202354187	202354522	335	5	16	43.5238	11.8889	0.578817	0.108228
Region_10634	chr1	202378729	202379166	437	10	36	84.2653	27.8672	0.442144	0.11057
Region_10635	chr1	202417352	202417625	273	4	12	32.2449	8.19672	0.358381	0.124286
Region_10636	chr1	202488576	202488859	283	8	20	72.3741	31.1673	0.754038	0.0715938
Region_10637	chr1	202546756	202547018	262	4	16	33.5034	8.78696	0.832468	0.0805179
Region_10638	chr1	202571466	202571747	281	6	13	42.2789	12.4536	0.707406	0.105202
Region_10639	chr1	202578350	202578506	156	4	12	32.8367	10.157	0.79576	0.111276
Region_10640	chr1	202578686	202578924	238	6	17	55	16.3565	0.819594	0.0824614
Region_10641	chr1	202601556	202601789	233	6	20	52.4082	16.583	0.907676	0.0731019
Region_10642	chr1	202616461	202617167	706	17	58	156.442	58.7095	0.774946	0.0639537
Region_10643	chr1	202625957	202626185	228	5	12	52.5238	28.5804	0.432248	0.128699
Region_10644	chr1	202632327	202632561	234	8	13	60.9524	21.3135	0.705282	0.0794728
Region_10645	chr1	202634890	202635143	253	5	16	40.2653	12.4407	0.655027	0.0966291
Region_10646	chr1	202641424	202641759	335	6	14	50.3129	16.3421	0.580791	0.0846174
Region_10647	chr1	202654189	202654441	252	5	12	39.7823	12.569	0.41078	0.111094
Region_10648	chr1	202668194	202668416	222	5	18	43.0136	12.1277	0.551945	0.0879682
Region_10649	chr1	202672060	202672262	202	5	15	46.8095	16.8914	0.729402	0.0735816
Region_10650	chr1	202695466	202695761	295	5	13	38.2993	11.8115	0.220138	0.101601
Region_10651	chr1	202706242	202706567	325	7	20	59.8571	19.3118	0.368418	0.100213
Region_10652	chr1	202706864	202707197	333	5	13	37.9728	10.4991	0.390435	0.0912408
Region_10653	chr1	202721836	202722256	420	8	21	69.2585	22.2036	0.514528	0.0727726
Region_10654	chr1	202742636	202742736	100	5	13	43.8912	12.6687	0.601332	0.123379
Region_10655	chr1	202753148	202753235	87	4	13	38.0272	14.2675	0.784038	0.0823824
Region_10656	chr1	202809263	202809447	184	5	15	41.2517	14.8817	0.781717	0.0815215
Region_10657	chr1	202810177	202810412	235	9	30	94.5034	32.2102	0.41507	0.0701445
Region_10658	chr1	202814130	202814398	268	7	16	54.3878	18.2432	0.398685	0.14317
Region_10659	chr1	202826456	202826829	373	7	17	55.7551	15.5777	0.803098	0.0762933
Region_10660	chr1	202832992	202833254	262	8	21	62.7211	18.9204	0.829468	0.0624641
Region_10661	chr1	202845459	202845856	397	6	15	49.5306	16.1153	0.830646	0.0738179
Region_10662	chr1	202889491	202889698	207	8	21	65.8435	20.5429	0.464971	0.0765726
Region_10663	chr1	202892374	202892712	338	9	19	80.3401	30.5142	0.715651	0.0641298
Region_10664	chr1	202981003	202981284	281	4	15	32.449	8.42792	0.759342	0.0849754
Region_10665	chr1	203028040	203028188	148	4	12	33.7755	11.7028	0.585733	0.114003
Region_10666	chr1	203031333	203031645	312	8	21	74.0068	29.2063	0.546759	0.0952056
Region_10667	chr1	203050676	203050918	242	5	15	39.6599	11.8936	0.767144	0.0745307
Region_10668	chr1	203051403	203051616	213	9	17	79.7551	34.8668	0.777683	0.0706086
Region_10669	chr1	203055213	203055368	155	7	12	55.3741	22.2893	0.54579	0.120402
Region_10670	chr1	203116898	203117283	385	6	14	50.2381	18.2229	0.685989	0.102861
Region_10671	chr1	203177095	203177375	280	6	18	56.9796	19.8541	0.869291	0.0733662
Region_10672	chr1	203190223	203190845	622	11	40	86.8027	19.6028	0.594504	0.0841333
Region_10673	chr1	203212774	203212891	117	4	13	35.4626	10.451	0.855758	0.0627763
Region_10674	chr1	203234321	203234661	340	6	22	49.2381	12.2482	0.543031	0.0934799
Region_10675	chr1	203241910	203242238	328	5	15	43.9116	12.1175	0.382416	0.120297
Region_10676	chr1	203266106	203266440	334	8	21	65.1837	22.3122	0.613518	0.061885
Region_10677	chr1	203274702	203275035	333	8	14	67.6259	27.5768	0.884391	0.0642897
Region_10678	chr1	203278850	203279236	386	9	29	73.9592	19.6761	0.65397	0.0890786
Region_10679	chr1	203286599	203287014	415	8	18	65.2313	20.6918	0.764351	0.0816415
Region_10680	chr1	203296272	203296517	245	7	14	58.0476	23.2303	0.841353	0.103438
Region_10681	chr1	203303493	203303675	182	5	16	40.4694	12.685	0.290372	0.12115
Region_10682	chr1	203328846	203329355	509	14	26	132.551	60.973	0.604322	0.0876124
Region_10683	chr1	203342541	203343004	463	6	14	49.2993	16.6542	0.170689	0.0609616
Region_10684	chr1	203353646	203353751	105	5	13	44.4762	18.002	0.360035	0.11497
Region_10685	chr1	203370734	203370882	148	5	19	40.8844	11.671	0.692123	0.11925
Region_10686	chr1	203375681	203375816	135	4	14	32.8776	9.41065	0.647003	0.115924
Region_10687	chr1	203396449	203396599	150	9	14	68.6122	27.8844	0.343099	0.154709
Region_10688	chr1	203397424	203397905	481	7	21	60.1973	14.3535	0.396664	0.0997315
Region_10689	chr1	203429060	203429366	306	10	16	86.4762	35.0771	0.399841	0.122594
Region_10690	chr1	203450882	203451594	712	11	32	89.1429	23.9265	0.450411	0.0943833
Region_10691	chr1	203454506	203454703	197	6	16	52.6939	21.9203	0.720085	0.0929728
Region_10692	chr1	203460452	203460630	178	11	14	84.1088	30.6612	0.460462	0.140528
Region_10693	chr1	203467719	203467920	201	6	14	51.7687	21.2568	0.695424	0.102073
Region_10694	chr1	203473187	203473430	243	5	14	49.2857	15.3033	0.345545	0.111316
Region_10695	chr1	203489466	203489819	353	10	21	96.0952	38.3635	0.812758	0.0694105
Region_10696	chr1	203500874	203501020	146	3	12	25.9524	8.10406	0.897877	0.0687254
Region_10697	chr1	203550519	203550827	308	4	14	31.7347	8.39629	0.821566	0.0968967
Region_10698	chr1	203555073	203555358	285	7	12	56.2653	20.7128	0.847865	0.0666131
Region_10699	chr1	203634434	203634883	449	5	17	39.585	11.0335	0.873902	0.0703356
Region_10700	chr1	203679289	203679516	227	5	12	43.9592	13.8953	0.275056	0.105128
Region_10701	chr1	203703524	203703979	455	9	19	77.6735	27.0735	0.908377	0.0647603
Region_10702	chr1	203707921	203708121	200	5	12	43.9456	18.4111	0.929759	0.0703715
Region_10703	chr1	203761912	203762624	712	10	23	84.3333	26.9251	0.731267	0.0687983
Region_10704	chr1	203770813	203771177	364	10	24	82.2177	31.6497	0.764111	0.0904058
Region_10705	chr1	203860566	203861084	518	13	15	125.075	51.5729	0.347131	0.0882966
Region_10706	chr1	203890956	203891283	327	5	13	41.415	14.7355	0.904972	0.0757828
Region_10707	chr1	203906190	203906536	346	5	16	45.9456	16.3919	0.848815	0.07315
Region_10708	chr1	203938097	203938288	191	5	15	43.8095	14.6401	0.0969059	0.0735455
Region_10709	chr1	203940002	203940268	266	6	13	50.1701	18.5344	0.727654	0.070575
Region_10710	chr1	203990425	203990728	303	8	17	68.5578	25.7374	0.712298	0.0677345
Region_10711	chr1	204013239	204013445	206	5	16	39.4218	11.4149	0.882015	0.072571
Region_10712	chr1	204065996	204066308	312	6	13	49.7007	19.8513	0.896054	0.0644808
Region_10713	chr1	204077380	204077783	403	5	19	45.0272	11.7076	0.771133	0.0885401
Region_10714	chr1	204094156	204094310	154	7	13	53.9864	18.2273	0.784994	0.0992346
Region_10715	chr1	204225888	204226055	167	10	19	112.946	53.6182	0.341298	0.14149
Region_10716	chr1	204239527	204239947	420	5	13	41.8367	14.5555	0.744885	0.0811755
Region_10717	chr1	204264214	204264403	189	5	16	39.483	11.7918	0.862291	0.0686158
Region_10718	chr1	204278342	204278699	357	5	15	41.3946	10.5308	0.719876	0.0844139
Region_10719	chr1	204280269	204280549	280	4	13	35.7211	12.9222	0.807668	0.0831613
Region_10720	chr1	204294602	204294791	189	5	17	45.0816	13.8981	0.396572	0.0976724
Region_10721	chr1	204295867	204296130	263	8	21	65.0068	25.0491	0.721254	0.0845276
Region_10722	chr1	204315309	204315426	117	5	12	40.6531	16.4382	0.312923	0.152107
Region_10723	chr1	204316111	204316423	312	6	12	50.2041	18.8527	0.515455	0.095818
Region_10724	chr1	204318693	204318837	144	5	15	41.7347	14.1935	0.579697	0.115592
Region_10725	chr1	204346566	204346954	388	5	12	38.4082	10.9961	0.787851	0.084634
Region_10726	chr1	204347955	204348110	155	5	13	46.6463	17.5139	0.719394	0.0873651
Region_10727	chr1	204349656	204350313	657	11	38	95.4762	28.4781	0.503884	0.0765831
Region_10728	chr1	204367988	204368176	188	8	16	64.2517	24.9884	0.872278	0.081396
Region_10729	chr1	204376638	204376893	255	7	15	58.1837	18.204	0.788774	0.102613
Region_10730	chr1	204404025	204404125	100	4	12	33.3537	11.1182	0.705495	0.101856
Region_10731	chr1	204433770	204433944	174	5	15	38.9456	14.6497	0.916238	0.063736
Region_10732	chr1	204452803	204453328	525	6	20	47.8027	16.4265	0.884727	0.0618854
Region_10733	chr1	204487300	204487509	209	5	12	44.4218	14.2252	0.338501	0.101301
Region_10734	chr1	204495538	204496032	494	11	30	97.3537	26.9311	0.300639	0.0605611
Region_10735	chr1	204513578	204513822	244	6	23	49.9864	13.0363	0.676975	0.0793656
Region_10736	chr1	204516965	204517198	233	7	13	48.6395	14.2444	0.110985	0.0652493
Region_10737	chr1	204583426	204583889	463	9	23	73.8367	27.8169	0.801148	0.0706807
Region_10738	chr1	204600372	204600694	322	7	13	60.2857	23.6854	0.807685	0.0697816
Region_10739	chr1	204603167	204603606	439	6	22	50.2653	12.5765	0.730717	0.0775671
Region_10740	chr1	204621237	204621517	280	5	13	40.6599	15.7461	0.870702	0.0616464
Region_10741	chr1	204626665	204626906	241	8	20	69.9184	23.1808	0.84545	0.0618603
Region_10742	chr1	204635882	204636477	595	14	33	128.027	43.6063	0.442158	0.0881239
Region_10743	chr1	204650797	204651362	565	9	29	88.381	34.2095	0.595356	0.0837199
Region_10744	chr1	204664602	204664790	188	6	14	45.9456	15.1308	0.306361	0.0947714
Region_10745	chr1	204665239	204665464	225	5	12	37.7483	11.7356	0.582702	0.111345
Region_10746	chr1	204665936	204666211	275	4	13	34.3741	8.33971	0.532606	0.0969401
Region_10747	chr1	204670246	204670664	418	8	30	62.8707	16.8195	0.31075	0.0822759
Region_10748	chr1	204678011	204678165	154	7	21	54.8027	17.9591	0.353893	0.128244
Region_10749	chr1	204689298	204689779	481	8	20	73.5782	20.9804	0.562186	0.0961342
Region_10750	chr1	204696766	204697313	547	19	70	166.061	41.8492	0.581957	0.086085
Region_10751	chr1	204703671	204703879	208	5	15	42.4558	16.5989	0.804798	0.0872754
Region_10752	chr1	204707853	204707986	133	7	14	66.483	31.2652	0.751728	0.0834157
Region_10753	chr1	204709559	204709884	325	6	16	57.1769	23.5313	0.860321	0.07148
Region_10754	chr1	204711017	204711565	548	15	43	137.619	42.1917	0.446095	0.0762081
Region_10755	chr1	204722960	204723683	723	9	30	93.2177	33.0928	0.717597	0.0669378
Region_10756	chr1	204731166	204731423	257	5	17	47.7959	15.1784	0.185454	0.0950788
Region_10757	chr1	204731634	204731736	102	6	12	45.4286	16.1228	0.607397	0.105683
Region_10758	chr1	204734378	204734720	342	8	22	65.7551	18.1008	0.654522	0.0958647
Region_10759	chr1	204736279	204736547	268	6	21	55.483	17.5247	0.424236	0.106676
Region_10760	chr1	204759850	204760054	204	4	16	35.5238	9.45888	0.548243	0.104974
Region_10761	chr1	204764237	204764576	339	5	13	42.5374	14.3557	0.396305	0.101506
Region_10762	chr1	204766619	204766825	206	5	12	44.8571	17.0362	0.335133	0.127092
Region_10763	chr1	204784225	204784422	197	9	26	74.2041	25.9306	0.798212	0.0778808
Region_10764	chr1	204791320	204791503	183	5	15	43.034	15.9796	0.333521	0.126204
Region_10765	chr1	204792036	204792408	372	8	27	66.1973	21.1387	0.239023	0.0715743
Region_10766	chr1	204806578	204806879	301	7	28	64.1224	21.0358	0.362807	0.0675059
Region_10767	chr1	204808258	204808389	131	5	18	45.6463	14.0765	0.160518	0.0795869
Region_10768	chr1	204821865	204822236	371	5	20	44.7415	11.2226	0.773381	0.0742913
Region_10769	chr1	204844462	204844703	241	5	12	39.2857	12.0825	0.331207	0.125851
Region_10770	chr1	204848521	204848900	379	7	25	66.2857	17.3738	0.646952	0.0816087
Region_10771	chr1	204863105	204863281	176	5	19	42.9184	11.7032	0.23323	0.0965227
Region_10772	chr1	204879291	204879532	241	8	28	63.4082	19.9608	0.593577	0.10483
Region_10773	chr1	204896621	204896890	269	4	12	34.9048	9.28346	0.544422	0.107861
Region_10774	chr1	204922292	204922446	154	7	19	59.0408	20.3607	0.711222	0.0929418
Region_10775	chr1	204922606	204922989	383	9	26	81.9932	28.7582	0.837052	0.0620647
Region_10776	chr1	204932465	204932800	335	8	34	75.6599	20.2716	0.48839	0.0855938
Region_10777	chr1	204937537	204937783	246	7	12	65.3061	21.7213	0.486508	0.118909
Region_10778	chr1	204941478	204941683	205	5	12	41.9048	13.5729	0.592522	0.10354
Region_10779	chr1	204943498	204943793	295	6	14	56.8571	18.6683	0.670929	0.107816
Region_10780	chr1	204952067	204952387	320	5	14	45.1701	12.6536	0.536837	0.124863
Region_10781	chr1	204958375	204958551	176	4	12	34.7211	9.85705	0.307215	0.123244
Region_10782	chr1	204966281	204966518	237	8	13	80.5578	34.9524	0.447815	0.129175
Region_10783	chr1	204966792	204967013	221	5	20	44.2857	15.4463	0.51433	0.119552
Region_10784	chr1	204968757	204968986	229	7	12	64.2789	27.0159	0.747437	0.0807046
Region_10785	chr1	204969165	204969566	401	13	34	120.116	49.3715	0.337614	0.109647
Region_10786	chr1	204985428	204985833	405	6	26	56.6735	17.2035	0.581377	0.102674
Region_10787	chr1	204990886	204991161	275	5	13	43.8095	16.8597	0.376945	0.108269
Region_10788	chr1	204992934	204993425	491	13	36	122.333	41.9694	0.540282	0.102802
Region_10789	chr1	204993740	204994078	338	5	12	38.9864	13.8949	0.483867	0.104834
Region_10790	chr1	204999587	205000163	576	7	16	61.1701	17.7175	0.543298	0.103501
Region_10791	chr1	205000910	205001088	178	8	19	73.5306	31.2086	0.664003	0.113225
Region_10792	chr1	205005427	205005586	159	7	18	55.1088	18.0983	0.648356	0.110684
Region_10793	chr1	205006294	205006640	346	7	29	59.1088	17.3936	0.61061	0.101356
Region_10794	chr1	205011581	205011817	236	8	15	68.0612	27.8064	0.60207	0.112979
Region_10795	chr1	205022581	205022796	215	4	12	33.2857	9.43906	0.451291	0.116628
Region_10796	chr1	205022992	205023197	205	7	18	66.0748	26.727	0.543364	0.0960673
Region_10797	chr1	205025318	205025619	301	7	18	61.0204	26.7163	0.610478	0.112173
Region_10798	chr1	205029042	205029403	361	7	18	61.4762	22.9828	0.359436	0.099052
Region_10799	chr1	205031532	205032113	581	15	30	118.129	35.3854	0.360215	0.0952402
Region_10800	chr1	205033577	205033814	237	7	29	67.5578	17.8951	0.841734	0.0626548
Region_10801	chr1	205036870	205037395	525	9	23	76.0884	18.9884	0.450859	0.082769
Region_10802	chr1	205037679	205037910	231	7	25	62.7279	19.9745	0.405627	0.106339
Region_10803	chr1	205045191	205045397	206	8	20	62.9796	21.8019	0.235939	0.0922141
Region_10804	chr1	205055729	205056089	360	6	20	54.8503	15.3276	0.390229	0.103231
Region_10805	chr1	205081955	205082101	146	9	17	64.9864	21.7073	0.83343	0.0849624
Region_10806	chr1	205096398	205096621	223	5	17	42.7007	12.9257	0.895162	0.0659382
Region_10807	chr1	205123851	205124195	344	6	18	49.9592	17.7142	0.862338	0.0749222
Region_10808	chr1	205128554	205128832	278	5	16	37.619	10.9378	0.758342	0.0875346
Region_10809	chr1	205132435	205133090	655	8	26	64.6803	20.7846	0.747421	0.0634566
Region_10810	chr1	205135056	205135220	164	8	17	60.2993	21.1558	0.746844	0.0703326
Region_10811	chr1	205142445	205142660	215	4	15	41.551	15.053	0.606516	0.0751992
Region_10812	chr1	205149005	205149275	270	7	13	56.1156	19.9566	0.876551	0.0619929
Region_10813	chr1	205158543	205158771	228	3	14	25.898	6.61643	0.88909	0.0691902
Region_10814	chr1	205169255	205169342	87	4	12	33.9048	12.4121	0.836082	0.0736171
Region_10815	chr1	205226149	205226521	372	9	26	79.932	21.8656	0.424121	0.0908783
Region_10816	chr1	205229760	205230329	569	12	26	95.2925	29.1085	0.478257	0.0744295
Region_10817	chr1	205238663	205239016	353	6	14	48.3537	15.1032	0.780759	0.0787305
Region_10818	chr1	205266625	205266874	249	8	21	66.4762	23.0581	0.695203	0.0740661
Region_10819	chr1	205282182	205282547	365	7	21	52.8707	14.3074	0.881781	0.0602368
Region_10820	chr1	205282834	205283039	205	5	17	38.3946	11.9935	0.700453	0.10476
Region_10821	chr1	205324396	205324769	373	8	15	71.8571	26.4342	0.810737	0.0745069
Region_10822	chr1	205334406	205334722	316	5	15	44.9456	13.4153	0.764761	0.081572
Region_10823	chr1	205338206	205338483	277	7	15	68.5374	31.2801	0.689646	0.0929732
Region_10824	chr1	205345796	205346379	583	14	52	120.619	34.7203	0.737226	0.075193
Region_10825	chr1	205347116	205347584	468	8	21	71.0408	26.926	0.613382	0.0783474
Region_10826	chr1	205349396	205349880	484	9	26	82.7755	30.1832	0.576199	0.0759778
Region_10827	chr1	205351267	205351392	125	3	12	31.1293	10.8988	0.710998	0.128563
Region_10828	chr1	205353602	205353748	146	6	13	56.2381	23.0435	0.649539	0.0825105
Region_10829	chr1	205371951	205372321	370	6	21	53.2721	16.4361	0.67142	0.0928588
Region_10830	chr1	205373212	205373595	383	8	25	65.4762	18.9434	0.264303	0.0954483
Region_10831	chr1	205381627	205381789	162	5	13	40.5442	12.9012	0.717759	0.0752109
Region_10832	chr1	205385260	205385600	340	9	19	72.5442	23.0949	0.802293	0.0748434
Region_10833	chr1	205387750	205388019	269	3	13	29.034	9.52604	0.905185	0.0672966
Region_10834	chr1	205400096	205400495	399	7	28	55.2653	14.7585	0.663697	0.0900381
Region_10835	chr1	205412768	205413062	294	5	22	46	11.8136	0.610385	0.0980828
Region_10836	chr1	205417219	205417431	212	7	14	57.8912	21.8545	0.718609	0.0804122
Region_10837	chr1	205422428	205422753	325	6	21	52.6395	15.3355	0.491457	0.102829
Region_10838	chr1	205424661	205424874	213	5	14	39.4422	10.8167	0.285271	0.107679
Region_10839	chr1	205426588	205426771	183	4	12	32.0476	11.3272	0.524897	0.131416
Region_10840	chr1	205428334	205428669	335	6	16	49.4422	15.3722	0.662463	0.0918423
Region_10841	chr1	205431069	205431392	323	10	41	93.8027	28.5109	0.340696	0.0632282
Region_10842	chr1	205434838	205435263	425	11	22	94.3469	32.4742	0.424257	0.0829956
Region_10843	chr1	205460208	205460587	379	7	26	53.9864	16.7459	0.367177	0.117051
Region_10844	chr1	205464641	205464782	141	6	18	45.4626	15.2604	0.589527	0.0904128
Region_10845	chr1	205484119	205484263	144	5	13	41.4422	13.9569	0.325229	0.113366
Region_10846	chr1	205487696	205487918	222	7	16	56.483	20.0896	0.468215	0.10048
Region_10847	chr1	205490853	205491149	296	8	21	65.9048	20.2384	0.642466	0.0831112
Region_10848	chr1	205540279	205540749	470	9	29	70.2857	21.1938	0.847244	0.0730018
Region_10849	chr1	205562319	205562785	466	11	36	91.1293	26.2186	0.625695	0.087235
Region_10850	chr1	205572880	205573132	252	7	16	61.3878	22.4125	0.728592	0.095488
Region_10851	chr1	205577857	205578121	264	8	18	77.8571	35.7225	0.185169	0.105567
Region_10852	chr1	205592778	205593073	295	7	24	66.483	24.9293	0.739212	0.0949287
Region_10853	chr1	205598862	205599350	488	10	23	77.1633	22.6556	0.768245	0.0862442
Region_10854	chr1	205604234	205604607	373	7	22	60.8095	16.5336	0.36008	0.113087
Region_10855	chr1	205672414	205672649	235	8	16	68.7891	24.1154	0.39742	0.120272
Region_10856	chr1	205715572	205715850	278	6	13	52.8639	17.7766	0.83104	0.0882512
Region_10857	chr1	205751100	205751446	346	9	21	71.6122	22.3461	0.756846	0.0653389
Region_10858	chr1	205756356	205756551	195	3	12	28.1429	7.67044	0.443706	0.104112
Region_10859	chr1	205774071	205774428	357	8	16	73.3401	29.1528	0.411037	0.110487
Region_10860	chr1	205777337	205778065	728	9	37	70.6939	16.59	0.777865	0.0621991
Region_10861	chr1	205789935	205790212	277	4	12	34.5374	12.3982	0.737284	0.0688092
Region_10862	chr1	205834673	205835231	558	6	20	52.5442	12.2117	0.853512	0.0608429
Region_10863	chr1	205850081	205850481	400	10	26	88.932	32.8679	0.764748	0.1191
Region_10864	chr1	205857913	205858267	354	5	19	38.5374	10.403	0.584308	0.0936539
Region_10865	chr1	205865688	205865974	286	8	21	63.0204	19.8116	0.859822	0.0666994
Region_10866	chr1	205906858	205906949	91	4	13	32.4354	10.4193	0.781034	0.0641005
Region_10867	chr1	205916478	205916866	388	6	17	55.4354	22.1687	0.822057	0.0644511
Region_10868	chr1	205919634	205919896	262	7	19	73.1905	33.382	0.512356	0.085374
Region_10869	chr1	205920080	205920456	376	8	17	64.1769	18.2234	0.597434	0.0949458
Region_10870	chr1	205925780	205926001	221	8	20	71.483	26.0551	0.699277	0.0804225
Region_10871	chr1	205930583	205930862	279	4	16	31.3537	9.44762	0.707312	0.0830074
Region_10872	chr1	205933472	205933768	296	5	13	44.068	15.6799	0.590327	0.0948661
Region_10873	chr1	205956899	205957145	246	5	14	41.4694	13.1208	0.811141	0.0708937
Region_10874	chr1	205959960	205960302	342	5	13	42.6054	15.029	0.682591	0.0908405
Region_10875	chr1	205976546	205976905	359	9	26	82.7279	19.8862	0.455227	0.0878635
Region_10876	chr1	205991404	205991516	112	4	14	38.7347	12.8917	0.813557	0.0870186
Region_10877	chr1	205991810	205991944	134	5	13	38.2721	11.7144	0.891659	0.0799778
Region_10878	chr1	205998619	205998784	165	7	22	62.8231	19.1818	0.482921	0.119678
Region_10879	chr1	206009492	206009797	305	5	16	47.3537	14.1827	0.723168	0.0809166
Region_10880	chr1	206033009	206033345	336	5	17	42.898	12.1428	0.760778	0.0800999
Region_10881	chr1	206034665	206035060	395	6	18	50.7279	14.2639	0.840723	0.0711385
Region_10882	chr1	206046790	206046895	105	7	14	59.8231	21.0991	0.83109	0.0653686
Region_10883	chr1	206052139	206052364	225	4	13	35.9932	12.2197	0.860679	0.0887269
Region_10884	chr1	206052875	206053328	453	19	47	238.585	121.873	0.57317	0.14479
Region_10885	chr1	206055186	206055733	547	13	55	139.687	47.0016	0.746594	0.0914901
Region_10886	chr1	206057099	206057303	204	5	22	73.8163	28.5602	0.789147	0.0648145
Region_10887	chr1	206067777	206068046	269	5	12	47.7211	17.5334	0.568753	0.097765
Region_10888	chr1	206076903	206077219	316	7	28	73.1156	24.6572	0.739583	0.0837184
Region_10889	chr1	206078105	206078368	263	5	13	42.1837	14.7025	0.87205	0.07214
Region_10890	chr1	206080905	206081264	359	7	15	55.1769	18.0944	0.619763	0.0833864
Region_10891	chr1	206082125	206082243	118	4	14	35.7075	12.4004	0.825155	0.0923109
Region_10892	chr1	206083502	206083708	206	5	15	42.8299	14.7655	0.562754	0.100085
Region_10893	chr1	206084326	206084775	449	7	18	64.4558	18.2341	0.825357	0.0741869
Region_10894	chr1	206086474	206086736	262	5	17	40.9932	11.1198	0.88152	0.0642531
Region_10895	chr1	206093498	206093968	470	6	16	51.034	17.4208	0.689065	0.0697314
Region_10896	chr1	206095125	206095370	245	5	14	43.4354	13.4256	0.811585	0.0755334
Region_10897	chr1	206099976	206100161	185	6	18	49.4422	17.3059	0.87629	0.0655807
Region_10898	chr1	206107110	206107305	195	6	16	52.8844	19.3902	0.479438	0.0822641
Region_10899	chr1	206111574	206111935	361	8	19	70.3129	21.4114	0.706951	0.0664365
Region_10900	chr1	206114019	206114168	149	4	12	37.1361	12.1326	0.845546	0.0737054
Region_10901	chr1	206117951	206118280	329	13	45	102.796	29.6897	0.291271	0.0724165
Region_10902	chr1	206124309	206124613	304	6	15	42.3741	12.4478	0.36487	0.126532
Region_10903	chr1	206128037	206128291	254	4	12	36.5646	13.2107	0.354473	0.106679
Region_10904	chr1	206129258	206129515	257	6	14	51.1769	16.8025	0.819756	0.0636611
Region_10905	chr1	206133071	206133393	322	4	13	36.6599	14.1317	0.809926	0.0785207
Region_10906	chr1	206412791	206412998	207	4	14	38.5578	12.7586	0.84032	0.0726478
Region_10907	chr1	206429550	206429841	291	5	13	41.5578	11.3657	0.822343	0.0777161
Region_10908	chr1	206451985	206452182	197	4	15	35.1224	10.3612	0.640791	0.0995676
Region_10909	chr1	206464434	206464728	294	5	14	39.0884	11.464	0.830769	0.0802894
Region_10910	chr1	206509647	206510160	513	9	27	82.2041	24.5864	0.767149	0.0686509
Region_10911	chr1	206510486	206510751	265	5	15	51.6122	17.5809	0.800205	0.0671616
Region_10912	chr1	206521105	206521336	231	5	14	39.0748	11.7392	0.565628	0.0835212
Region_10913	chr1	206529406	206529699	293	7	18	54.2993	17.8185	0.602918	0.0978994
Region_10914	chr1	206548565	206548802	237	3	12	25.9592	7.39481	0.648638	0.113866
Region_10915	chr1	206558118	206558539	421	9	27	86.0476	29.7405	0.828088	0.085613
Region_10916	chr1	206573691	206573864	173	4	12	28.6054	8.53884	0.82453	0.0795253
Region_10917	chr1	206574306	206574467	161	5	12	37.7143	12.4653	0.8623	0.0718867
Region_10918	chr1	206575398	206575528	130	5	13	40.3333	11.8057	0.481861	0.136308
Region_10919	chr1	206578963	206579231	268	5	16	46.1156	15.6645	0.725723	0.0928542
Region_10920	chr1	206582590	206582975	385	6	19	54.8163	17.4018	0.707876	0.0814747
Region_10921	chr1	206590934	206591365	431	5	18	42.2585	9.20995	0.869535	0.0627632
Region_10922	chr1	206596055	206596260	205	4	12	34.8707	10.0344	0.790153	0.0743908
Region_10923	chr1	206621616	206622230	614	7	23	60.0408	14.3417	0.770977	0.0603947
Region_10924	chr1	206634668	206635049	381	12	25	95.5102	25.7975	0.377273	0.09031
Region_10925	chr1	206661256	206661488	232	5	14	40.7823	12.5461	0.508128	0.107601
Region_10926	chr1	206693107	206693479	372	7	13	57.7551	19.9783	0.760893	0.0972923
Region_10927	chr1	206705681	206705906	225	6	15	46.2449	15.3273	0.828254	0.10601
Region_10928	chr1	206709258	206709607	349	5	14	43.8639	12.5062	0.885931	0.0608884
Region_10929	chr1	206743311	206743511	200	4	12	32.483	9.35404	0.583111	0.108683
Region_10930	chr1	206749656	206750045	389	12	39	95.449	26.4112	0.57823	0.0863433
Region_10931	chr1	206753384	206753548	164	4	13	31.9456	10.4329	0.860718	0.0809792
Region_10932	chr1	206758419	206758839	420	7	15	53.8367	14.3174	0.699013	0.0813033
Region_10933	chr1	206787889	206788163	274	5	15	41.1156	12.5815	0.834267	0.0639425
Region_10934	chr1	206793703	206793960	257	7	21	65.9456	23.6628	0.697541	0.0659902
Region_10935	chr1	206821252	206821511	259	5	13	39.1633	12.6508	0.696927	0.0790456
Region_10936	chr1	206823423	206823546	123	5	14	38.7619	11.3236	0.869214	0.0766104
Region_10937	chr1	206826714	206827024	310	5	17	39.6054	10.1823	0.566199	0.0692574
Region_10938	chr1	206835545	206835926	381	8	18	71.9388	26.5614	0.517574	0.0850767
Region_10939	chr1	206841814	206841964	150	6	18	49.2041	15.7315	0.763691	0.100745
Region_10940	chr1	206844795	206844956	161	5	12	42.5374	14.3543	0.809482	0.0799349
Region_10941	chr1	206882461	206882713	252	5	12	39.483	12.8113	0.605576	0.0961
Region_10942	chr1	206889713	206890073	360	9	38	92.8095	30.0208	0.700519	0.0826497
Region_10943	chr1	206891024	206891295	271	5	17	41.7483	11.4041	0.313204	0.109206
Region_10944	chr1	206891854	206892190	336	7	21	62.2993	19.7382	0.399717	0.098876
Region_10945	chr1	206896186	206896329	143	4	13	39.1973	12.3675	0.680162	0.11868
Region_10946	chr1	206913746	206913951	205	8	23	75.4422	31.47	0.501842	0.0898363
Region_10947	chr1	206914643	206914831	188	5	12	37.483	12.4242	0.647593	0.128654
Region_10948	chr1	206914988	206915386	398	13	21	113.51	40.629	0.489794	0.0876955
Region_10949	chr1	206921970	206922233	263	5	17	42.2585	11.1054	0.593142	0.115323
Region_10950	chr1	206927230	206927535	305	8	20	67.0884	20.2444	0.768549	0.0720534
Region_10951	chr1	206941493	206941710	217	5	12	42.5986	13.914	0.632745	0.107314
Region_10952	chr1	206943000	206943414	414	5	19	43.1905	11.7807	0.446903	0.112168
Region_10953	chr1	206946439	206946880	441	7	18	57.6531	17.1143	0.615979	0.070084
Region_10954	chr1	206949691	206950020	329	4	14	31.9116	8.64832	0.874779	0.0774999
Region_10955	chr1	206967207	206967715	508	8	14	65.966	22.6989	0.645528	0.0966383
Region_10956	chr1	206967939	206968288	349	6	22	48.1088	14.5349	0.821761	0.0750313
Region_10957	chr1	206985245	206985606	361	7	29	59.068	14.8558	0.44451	0.110156
Region_10958	chr1	207007141	207007389	248	5	16	39.4014	12.0055	0.457752	0.0996397
Region_10959	chr1	207020925	207021396	471	9	20	74.8639	24.6909	0.802563	0.0644033
Region_10960	chr1	207030591	207030802	211	5	12	39.5374	12.4456	0.277547	0.121533
Region_10961	chr1	207051389	207051847	458	10	30	88.9456	30.8999	0.527918	0.0882279
Region_10962	chr1	207106819	207107017	198	5	15	42.8027	13.8859	0.656759	0.101551
Region_10963	chr1	207127975	207128269	294	6	17	45.7619	13.0889	0.737527	0.0895158
Region_10964	chr1	207132140	207132338	198	5	12	38.4898	13.3552	0.894898	0.0711816
Region_10965	chr1	207134317	207134571	254	5	21	46.8776	14.5606	0.805994	0.0763071
Region_10966	chr1	207171801	207172021	220	5	14	41.1224	11.1791	0.776949	0.0946188
Region_10967	chr1	207179363	207179644	281	4	13	32.3673	9.10222	0.531802	0.0923496
Region_10968	chr1	207220130	207220357	227	6	16	48.0544	13.1788	0.725441	0.0774045
Region_10969	chr1	207228816	207229219	403	10	20	81.3946	23.164	0.726064	0.0701442
Region_10970	chr1	207232363	207232544	181	5	13	43.2585	17.6383	0.697326	0.131272
Region_10971	chr1	207244640	207244769	129	4	16	39.2245	11.4908	0.47904	0.130818
Region_10972	chr1	207317149	207317277	128	4	12	32.1905	10.1734	0.090049	0.07705
Region_10973	chr1	207393530	207393732	202	4	15	34.7891	10.4444	0.696839	0.112959
Region_10974	chr1	207421091	207421442	351	8	17	70.9388	26.3226	0.840741	0.0642393
Region_10975	chr1	207424944	207425242	298	11	27	101.129	39.8353	0.628819	0.0758029
Region_10976	chr1	207453000	207453341	341	9	20	77.7483	24.2865	0.334273	0.0880264
Region_10977	chr1	207466842	207467086	244	6	24	46.5306	12.4341	0.453246	0.10662
Region_10978	chr1	207482469	207482740	271	6	26	53.2449	14.4879	0.713052	0.0999376
Region_10979	chr1	207482921	207483439	518	9	31	76.2449	17.7862	0.757193	0.0749486
Region_10980	chr1	207495632	207495929	297	7	20	65.0476	26.3518	0.344233	0.0941497
Region_10981	chr1	207496923	207497125	202	6	14	57.8639	25.2398	0.376467	0.102522
Region_10982	chr1	207500068	207500284	216	4	14	38.0612	10.8402	0.390877	0.0948887
Region_10983	chr1	207503048	207503234	186	4	13	33.0136	9.87871	0.564641	0.0951239
Region_10984	chr1	207507382	207507543	161	6	12	47.0748	12.9673	0.533533	0.0929028
Region_10985	chr1	207525953	207526281	328	6	21	46.5306	12.755	0.571154	0.0885284
Region_10986	chr1	207619818	207620099	281	5	16	42.3265	11.6367	0.711717	0.0719568
Region_10987	chr1	207634899	207635091	192	3	14	24.7823	6.52762	0.727915	0.108236
Region_10988	chr1	207635368	207635549	181	5	16	44.5578	14.8661	0.578536	0.11322
Region_10989	chr1	207636121	207636281	160	5	12	42.3537	12.8691	0.700436	0.115306
Region_10990	chr1	207637791	207637829	38	5	13	47.1224	19.1686	0.885509	0.0794289
Region_10991	chr1	207649782	207650011	229	4	12	36.5918	9.90002	0.82818	0.0800219
Region_10992	chr1	207665672	207665983	311	5	20	44.4558	12.3678	0.696678	0.0965621
Region_10993	chr1	207673463	207673606	143	4	12	34.102	10.9029	0.51664	0.127598
Region_10994	chr1	207697538	207697752	214	7	13	59.6122	25.8169	0.759677	0.114254
Region_10995	chr1	207711223	207711580	357	6	24	55.7007	17.009	0.526034	0.0776947
Region_10996	chr1	207724140	207724378	238	4	12	35.8095	12.831	0.866367	0.0702019
Region_10997	chr1	207731979	207732131	152	5	24	171.66	100.137	0.636067	0.0692535
Region_10998	chr1	207753699	207753885	186	7	19	61.4082	18.2358	0.349314	0.106212
Region_10999	chr1	207755382	207755681	299	5	24	46.1361	11.5957	0.623537	0.0974344
Region_11000	chr1	207791445	207791641	196	4	14	35.5238	9.71747	0.3034	0.131555
Region_11001	chr1	207792457	207792687	230	6	13	46.8707	15.0921	0.334644	0.141545
Region_11002	chr1	207825892	207826605	713	17	73	158.15	54.9374	0.586351	0.114898
Region_11003	chr1	207826857	207827280	423	13	21	109.878	38.2681	0.241736	0.0805634
Region_11004	chr1	207869847	207870029	182	4	15	31.1361	8.64334	0.913084	0.0757071
Region_11005	chr1	207883148	207883429	281	4	20	36.7075	9.62745	0.554029	0.104403
Region_11006	chr1	207901928	207902277	349	4	13	34.9048	10.924	0.828685	0.0841794
Region_11007	chr1	207907604	207907862	258	4	13	33.4422	9.46452	0.727862	0.0931073
Region_11008	chr1	207910099	207910592	493	14	52	116.19	31.2689	0.547593	0.0715931
Region_11009	chr1	207955554	207955825	271	9	16	83.3401	24.8955	0.823312	0.0678153
Region_11010	chr1	207962523	207962908	385	9	21	71.4082	23.135	0.796886	0.0793928
Region_11011	chr1	207964828	207965274	446	8	22	70.8844	22.4922	0.698463	0.0858876
Region_11012	chr1	207965658	207965903	245	7	14	67.551	31.2059	0.362198	0.108076
Region_11013	chr1	207970662	207971029	367	9	16	79.3265	30.455	0.596061	0.100509
Region_11014	chr1	207990106	207990346	240	4	13	35.2721	9.79276	0.594874	0.10655
Region_11015	chr1	208036363	208036610	247	5	17	44.3061	16.0942	0.769451	0.0757158
Region_11016	chr1	208093223	208093570	347	6	24	54.5374	11.6691	0.600529	0.0886428
Region_11017	chr1	208096165	208096600	435	5	14	41.6259	11.9435	0.811794	0.0628047
Region_11018	chr1	208136215	208136622	407	7	14	70.0068	28.5924	0.805333	0.0799119
Region_11019	chr1	208143818	208143983	165	6	13	46.8231	14.5939	0.92861	0.0620441
Region_11020	chr1	208151496	208151794	298	4	14	30.1973	7.8876	0.831187	0.088007
Region_11021	chr1	208154483	208154878	395	7	17	54.9728	16.4425	0.318591	0.0880099
Region_11022	chr1	208180562	208180803	241	7	16	64.1429	21.8751	0.67383	0.0928824
Region_11023	chr1	208201141	208201529	388	6	14	56.2721	22.6868	0.662859	0.104493
Region_11024	chr1	208214123	208214601	478	7	24	68.1293	17.907	0.555164	0.0693777
Region_11025	chr1	208231519	208231859	340	7	22	65.1156	23.8197	0.672191	0.0826349
Region_11026	chr1	208237415	208237616	201	7	15	65.585	23.2272	0.782772	0.0770375
Region_11027	chr1	208267709	208268218	509	15	33	121.422	41.007	0.694133	0.0984046
Region_11028	chr1	208269825	208270212	387	4	15	32.6939	9.43443	0.219237	0.108436
Region_11029	chr1	208288647	208289021	374	5	18	40.7415	9.97675	0.757778	0.0742912
Region_11030	chr1	208306345	208306609	264	5	17	41.2517	11.0552	0.80157	0.0737211
Region_11031	chr1	208309918	208310148	230	5	12	45.2313	12.0479	0.33845	0.0961797
Region_11032	chr1	208310523	208310734	211	5	15	37.4218	11.1748	0.529244	0.103055
Region_11033	chr1	208310983	208311396	413	8	27	69.8571	22.6123	0.806407	0.0609775
Region_11034	chr1	208342946	208343275	329	6	18	51.0204	13.1813	0.701194	0.081533
Region_11035	chr1	208351589	208352158	569	11	40	89.966	22.2496	0.77742	0.0687783
Region_11036	chr1	208358417	208358886	469	7	21	62.2245	15.9067	0.840483	0.0687591
Region_11037	chr1	208364561	208365091	530	9	27	73.0544	19.0669	0.783699	0.0696366
Region_11038	chr1	208371855	208372135	280	5	13	37.8367	12.4796	0.795006	0.0831714
Region_11039	chr1	208378399	208378436	37	3	12	29.5034	9.13999	0.704929	0.121106
Region_11040	chr1	208382461	208382653	192	5	15	37.6327	12.7419	0.836995	0.0869054
Region_11041	chr1	208394715	208395118	403	7	28	58.5578	15.6923	0.66725	0.0729189
Region_11042	chr1	208421839	208421925	86	4	12	31.2381	10.4569	0.869782	0.0825
Region_11043	chr1	208429270	208429452	182	5	16	39.7347	11.5161	0.821959	0.079843
Region_11044	chr1	208434643	208434939	296	5	15	42.2925	12.3523	0.70557	0.0950209
Region_11045	chr1	208446494	208446634	140	4	12	36.449	10.0765	0.716295	0.113112
Region_11046	chr1	208451044	208451375	331	9	33	72.966	21.4286	0.596062	0.0951417
Region_11047	chr1	208454508	208454676	168	3	12	29.5646	7.63918	0.766368	0.0887542
Region_11048	chr1	208461081	208461296	215	5	15	43.415	13.0199	0.652529	0.0920402
Region_11049	chr1	208462858	208463128	270	6	19	57.3673	19.1154	0.81465	0.0839545
Region_11050	chr1	208463294	208463383	89	4	13	38.0476	12.9733	0.810057	0.117033
Region_11051	chr1	208465231	208465519	288	4	12	30.449	8.63188	0.901222	0.0605028
Region_11052	chr1	208479575	208479823	248	7	19	62.1361	18.0265	0.226801	0.099071
Region_11053	chr1	208503523	208504248	725	13	57	122.197	33.2275	0.639172	0.062985
Region_11054	chr1	208504857	208505142	285	5	18	41.5578	11.8773	0.844535	0.0729345
Region_11055	chr1	208508690	208508858	168	6	13	55.517	16.8784	0.758594	0.0709199
Region_11056	chr1	208525036	208525421	385	7	31	65.0136	17.7293	0.610128	0.0892136
Region_11057	chr1	208534286	208534739	453	9	23	75.7755	23.9842	0.709915	0.0805525
Region_11058	chr1	208540093	208540358	265	5	12	36.0476	10.8781	0.850212	0.0699481
Region_11059	chr1	208541526	208541667	141	3	12	32.2517	11.1986	0.880129	0.0721306
Region_11060	chr1	208552237	208552466	229	4	12	33.6803	9.22845	0.823952	0.0945093
Region_11061	chr1	208584481	208584807	326	4	13	33.8503	9.8031	0.605987	0.100963
Region_11062	chr1	208597987	208598427	440	6	19	47.2109	14.8901	0.615414	0.0818854
Region_11063	chr1	208599618	208599746	128	5	16	43.4898	12.9744	0.574246	0.110446
Region_11064	chr1	208600947	208601097	150	5	13	47.8571	17.4979	0.295415	0.109513
Region_11065	chr1	208631183	208631291	108	5	12	41.6871	13.7894	0.741252	0.101753
Region_11066	chr1	208631787	208632110	323	4	12	32.5306	9.06847	0.673168	0.128178
Region_11067	chr1	208652102	208652323	221	5	15	45.9932	12.6764	0.392509	0.0761286
Region_11068	chr1	208656916	208657092	176	5	12	41.5306	13.4939	0.760288	0.0830648
Region_11069	chr1	208664115	208664495	380	9	22	73.4898	19.6864	0.540791	0.0969074
Region_11070	chr1	208738911	208739147	236	7	18	54.5238	15.5684	0.662343	0.101022
Region_11071	chr1	208740857	208741186	329	9	25	75.7075	27.6066	0.724499	0.07402
Region_11072	chr1	208748901	208748956	55	4	13	45.1361	16.3043	0.4552	0.105432
Region_11073	chr1	208756631	208756889	258	5	14	56.7143	20.4922	0.53956	0.101527
Region_11074	chr1	208767731	208768065	334	4	16	34.2177	9.00039	0.478744	0.146355
Region_11075	chr1	208782472	208782943	471	8	27	74.6803	18.7773	0.414436	0.0888815
Region_11076	chr1	208796799	208797018	219	3	13	27.0544	7.72984	0.460672	0.131393
Region_11077	chr1	208800393	208800628	235	5	14	37.4422	10.7066	0.619528	0.128886
Region_11078	chr1	208803032	208803616	584	6	22	49.7279	12.6424	0.301716	0.100515
Region_11079	chr1	208811333	208811692	359	7	29	57.415	12.8936	0.400857	0.0945936
Region_11080	chr1	208812368	208813026	658	11	49	99.7959	23.2712	0.572841	0.0782466
Region_11081	chr1	208821482	208821644	162	4	12	40.0476	15.2155	0.625474	0.121357
Region_11082	chr1	208826105	208826753	648	12	53	93.7415	21.1178	0.677805	0.0897566
Region_11083	chr1	208834466	208834755	289	7	16	65.8776	18.2344	0.284742	0.094739
Region_11084	chr1	208857991	208858177	186	5	14	39.9388	13.3669	0.541314	0.137657
Region_11085	chr1	208864137	208864350	213	6	15	49.0612	14.5462	0.467998	0.112753
Region_11086	chr1	208892159	208892542	383	6	24	56.0544	16.7691	0.779756	0.091557
Region_11087	chr1	208909187	208909417	230	4	14	34.7755	9.81667	0.316476	0.134012
Region_11088	chr1	208924368	208924558	190	3	12	27.4082	8.27503	0.535688	0.1161
Region_11089	chr1	208925026	208925188	162	4	12	35.7143	13.2215	0.49102	0.110556
Region_11090	chr1	208926498	208926827	329	8	33	80.1156	23.3275	0.590461	0.109729
Region_11091	chr1	208933812	208934166	354	5	15	43.9048	10.2378	0.611972	0.100409
Region_11092	chr1	208941285	208941528	243	5	16	41.8095	10.768	0.731511	0.0752549
Region_11093	chr1	208952346	208952500	154	4	12	36.7755	13.4825	0.664646	0.140949
Region_11094	chr1	208962118	208962353	235	6	21	52.2721	15.7108	0.765056	0.0812946
Region_11095	chr1	208969009	208969324	315	6	25	53.9116	12.4256	0.808073	0.0869044
Region_11096	chr1	209002438	209002620	182	5	15	39.9456	12.9434	0.707509	0.1156
Region_11097	chr1	209003092	209003375	283	5	18	38.0136	9.37059	0.838229	0.0901017
Region_11098	chr1	209004819	209005016	197	8	18	65.7755	23.0716	0.624128	0.108746
Region_11099	chr1	209014204	209014618	414	15	44	121.034	37.6462	0.608327	0.0794019
Region_11100	chr1	209030619	209030687	68	4	13	34.932	14.3473	0.581847	0.132029
Region_11101	chr1	209038203	209038429	226	6	20	49.8435	14.7893	0.351989	0.0982772
Region_11102	chr1	209039505	209039758	253	5	19	45.7687	14.025	0.164821	0.0787666
Region_11103	chr1	209043063	209043241	178	4	12	35.0476	11.1012	0.635915	0.109169
Region_11104	chr1	209046741	209047020	279	5	15	48.4626	14.3719	0.573203	0.113627
Region_11105	chr1	209047490	209047698	208	4	13	37.3129	11.5324	0.624391	0.103076
Region_11106	chr1	209059857	209060132	275	5	18	39.2517	10.4041	0.469446	0.123426
Region_11107	chr1	209063848	209064268	420	10	19	81.7483	27.5631	0.426903	0.0963928
Region_11108	chr1	209070911	209071366	455	8	22	69.2721	18.4378	0.600525	0.0886448
Region_11109	chr1	209099924	209100064	140	4	12	32.5918	10.6929	0.395994	0.0969049
Region_11110	chr1	209101395	209101621	226	5	13	40.9796	12.9506	0.564821	0.131394
Region_11111	chr1	209106846	209107206	360	5	17	43.1769	11.5038	0.771774	0.0807461
Region_11112	chr1	209124110	209124384	274	4	13	32.7483	10.7912	0.434909	0.110547
Region_11113	chr1	209150278	209150362	84	3	12	25.5034	8.0379	0.0906828	0.0734725
Region_11114	chr1	209154342	209154553	211	4	12	31.9932	9.31305	0.416433	0.109224
Region_11115	chr1	209168734	209168835	101	3	12	25.8163	7.73448	0.309624	0.11219
Region_11116	chr1	209186835	209187238	403	6	17	45.9184	13.5189	0.259978	0.0934839
Region_11117	chr1	209224573	209224963	390	8	27	62.1769	15.7731	0.414944	0.0986284
Region_11118	chr1	209241487	209241774	287	4	13	30.9796	8.69772	0.319334	0.113935
Region_11119	chr1	209248959	209249389	430	6	26	53.1973	12.4084	0.262976	0.0666293
Region_11120	chr1	209256981	209257281	300	12	33	93.5578	26.1827	0.654857	0.0837074
Region_11121	chr1	209264469	209264726	257	7	19	64.3946	22.035	0.657448	0.0799857
Region_11122	chr1	209279121	209279390	269	4	12	30.0952	9.82193	0.903726	0.0638737
Region_11123	chr1	209289501	209289717	216	5	18	44.3469	14.321	0.227216	0.120781
Region_11124	chr1	209308026	209308558	532	9	26	81.0612	24.5022	0.768263	0.0700558
Region_11125	chr1	209348850	209349273	423	6	19	51.7551	13.0172	0.766393	0.0645185
Region_11126	chr1	209349844	209350532	688	10	42	79.6327	16.5782	0.771653	0.0889668
Region_11127	chr1	209353967	209354634	667	19	68	157.347	42.4585	0.153885	0.0649898
Region_11128	chr1	209367431	209367654	223	5	13	41.068	12.3592	0.401661	0.114464
Region_11129	chr1	209368764	209369159	395	7	21	56.8027	14.2395	0.850983	0.0634457
Region_11130	chr1	209383383	209383501	118	4	13	32.3061	9.99562	0.457058	0.131194
Region_11131	chr1	209424272	209424494	222	5	18	51.3129	17.8425	0.844962	0.072636
Region_11132	chr1	209424983	209425199	216	4	12	29.3741	10.2498	0.842253	0.0892421
Region_11133	chr1	209434673	209434957	284	6	16	47.7415	12.7484	0.677951	0.0817829
Region_11134	chr1	209451683	209451956	273	8	19	71	26.984	0.806847	0.0791802
Region_11135	chr1	209454201	209454318	117	4	14	33.7959	10.5823	0.727703	0.100778
Region_11136	chr1	209459414	209459579	165	4	12	34.1837	10.5422	0.435468	0.111401
Region_11137	chr1	209480362	209480555	193	4	12	33.5306	9.13469	0.891489	0.061006
Region_11138	chr1	209481396	209481670	274	7	19	61.1905	20.0306	0.534968	0.0831312
Region_11139	chr1	209509624	209509982	358	9	31	73.1973	19.4407	0.625726	0.104013
Region_11140	chr1	209534599	209534892	293	5	12	42.102	14.4818	0.384935	0.0940495
Region_11141	chr1	209539096	209539338	242	4	13	35.7143	11.3644	0.437246	0.111842
Region_11142	chr1	209547938	209548485	547	9	30	89.0068	27.2918	0.655518	0.0695335
Region_11143	chr1	209548785	209548988	203	5	16	45.6259	12.2492	0.665093	0.111158
Region_11144	chr1	209555719	209555831	112	4	14	39.1837	12.2139	0.836661	0.0716396
Region_11145	chr1	209576617	209576828	211	5	12	42.415	16.392	0.135311	0.0715217
Region_11146	chr1	209580159	209580345	186	6	23	56.4286	15.3872	0.702975	0.0898887
Region_11147	chr1	209589874	209590117	243	5	15	41.483	13.466	0.849043	0.0739025
Region_11148	chr1	209602058	209602443	385	6	21	47.8231	12.6484	0.271364	0.0707118
Region_11149	chr1	209609472	209609645	173	5	18	48.4014	15.9994	0.805218	0.0851503
Region_11150	chr1	209614170	209614372	202	4	14	31.4898	8.87151	0.543286	0.113369
Region_11151	chr1	209620314	209620562	248	6	20	51.2245	14.3822	0.756848	0.0652288
Region_11152	chr1	209621297	209621728	431	6	18	53.5782	17.0426	0.697356	0.0982656
Region_11153	chr1	209629174	209629388	214	4	15	40.517	12.9664	0.748285	0.1042
Region_11154	chr1	209632204	209632440	236	4	16	34.8435	10.1851	0.729744	0.116751
Region_11155	chr1	209645888	209646369	481	12	41	92.5306	27.6111	0.192601	0.0960808
Region_11156	chr1	209649457	209649931	474	6	12	49.1701	12.2426	0.644727	0.0754321
Region_11157	chr1	209657901	209658222	321	6	13	57.898	20.3371	0.447801	0.0958462
Region_11158	chr1	209690174	209690424	250	5	13	36.3878	11.2594	0.838237	0.0918294
Region_11159	chr1	209701144	209701359	215	5	15	41.415	12.4658	0.786623	0.0940985
Region_11160	chr1	209703773	209704037	264	5	17	40.6531	11.1347	0.588751	0.109821
Region_11161	chr1	209711442	209711763	321	5	13	42.034	12.9638	0.762839	0.130093
Region_11162	chr1	209731685	209731958	273	6	20	47.7959	14.6521	0.722146	0.0813539
Region_11163	chr1	209742243	209742753	510	8	35	73.1497	20.2587	0.49974	0.0842165
Region_11164	chr1	209744157	209744343	186	6	17	45.9252	13.6693	0.913835	0.0615135
Region_11165	chr1	209744744	209744967	223	5	12	44.0952	18.2176	0.83869	0.0886825
Region_11166	chr1	209755984	209756201	217	5	13	41.9184	16.578	0.76263	0.102962
Region_11167	chr1	209770069	209770534	465	9	20	74.483	22.6097	0.697981	0.0853237
Region_11168	chr1	209808789	209809093	304	6	15	48.4966	15.749	0.779428	0.0819354
Region_11169	chr1	209818660	209819000	340	5	17	44.898	17.0313	0.796942	0.0931818
Region_11170	chr1	209822025	209822545	520	8	31	68.585	16.1121	0.725531	0.0637171
Region_11171	chr1	209822725	209823044	319	6	22	50.8027	13.8409	0.692727	0.0739359
Region_11172	chr1	209823538	209823958	420	8	26	69.7687	17.2996	0.477606	0.0683337
Region_11173	chr1	209839820	209839923	103	4	12	37.8095	13.5016	0.793747	0.105876
Region_11174	chr1	209850441	209850638	197	5	16	40.0884	12.3321	0.321789	0.111988
Region_11175	chr1	209855121	209855397	276	8	16	68.9252	27.1298	0.695659	0.10557
Region_11176	chr1	209859826	209860083	257	9	26	71.4626	23.7159	0.684022	0.103438
Region_11177	chr1	209862236	209862452	216	6	14	46.8844	13.1063	0.404713	0.0995182
Region_11178	chr1	209868941	209869153	212	5	15	42.7891	13.4975	0.572347	0.122666
Region_11179	chr1	209881035	209881284	249	4	14	30.6122	9.37751	0.374532	0.130555
Region_11180	chr1	209886687	209887010	323	4	13	32.0816	8.78004	0.359239	0.1153
Region_11181	chr1	209888255	209888698	443	9	32	74.0544	17.4983	0.501471	0.0879314
Region_11182	chr1	209889843	209890394	551	9	37	74.1905	17.4722	0.657931	0.0778146
Region_11183	chr1	209897983	209898404	421	8	21	64.1565	20.8188	0.503038	0.0898121
Region_11184	chr1	209954850	209955121	271	5	12	39.2109	12.3451	0.517396	0.105846
Region_11185	chr1	209965859	209966305	446	11	28	97.9184	29.7813	0.579586	0.0925545
Region_11186	chr1	210022718	210022897	179	5	15	44.6735	12.589	0.376015	0.119566
Region_11187	chr1	210048467	210048815	348	6	18	45.8095	13.465	0.448642	0.111124
Region_11188	chr1	210050441	210050691	250	5	19	42.5918	10.6634	0.272642	0.0849256
Region_11189	chr1	210075145	210075254	109	8	13	65.3946	24.0953	0.553246	0.139357
Region_11190	chr1	210082290	210082521	231	5	18	50.2517	13.7212	0.29577	0.103892
Region_11191	chr1	210083243	210083352	109	5	14	40.1769	13.4203	0.506211	0.142966
Region_11192	chr1	210089811	210090051	240	7	16	56.2993	16.5411	0.275687	0.0922242
Region_11193	chr1	210109274	210109446	172	7	14	60.7211	20.9973	0.713685	0.119481
Region_11194	chr1	210111579	210111743	164	4	13	33.449	10.0861	0.651125	0.0991287
Region_11195	chr1	210112360	210112881	521	6	20	46.6395	11.5414	0.664839	0.0820473
Region_11196	chr1	210114995	210115157	162	4	13	38.0816	12.9215	0.275356	0.0968527
Region_11197	chr1	210173519	210173761	242	5	16	40.102	12.162	0.765825	0.0946204
Region_11198	chr1	210188056	210188398	342	9	32	78.7891	23.873	0.444942	0.0747571
Region_11199	chr1	210189812	210190385	573	12	22	102.701	30.3061	0.547003	0.107841
Region_11200	chr1	210192236	210192527	291	5	13	37.7279	11.7249	0.326661	0.117489
Region_11201	chr1	210194209	210194474	265	5	13	36.4082	10.5335	0.693537	0.111456
Region_11202	chr1	210194910	210195200	290	5	12	39.2857	10.8192	0.682666	0.0847935
Region_11203	chr1	210195668	210196070	402	6	16	51.6735	13.9324	0.532929	0.0751178
Region_11204	chr1	210209711	210210056	345	4	13	33.8707	8.93605	0.872239	0.064264
Region_11205	chr1	210224820	210225057	237	7	13	57.2177	18.1197	0.56674	0.0980353
Region_11206	chr1	210260322	210260608	286	4	14	32.8231	7.70847	0.802288	0.084089
Region_11207	chr1	210270288	210270515	227	5	12	42.415	15.1069	0.698904	0.104766
Region_11208	chr1	210273231	210273506	275	4	15	35.2313	9.93408	0.666518	0.101924
Region_11209	chr1	210290758	210291403	645	9	36	79.517	18.189	0.699917	0.0741418
Region_11210	chr1	210298518	210298918	400	7	16	62.1361	22.5363	0.756569	0.084892
Region_11211	chr1	210301603	210301914	311	8	32	70.8776	17.5904	0.630955	0.0873993
Region_11212	chr1	210304055	210304165	110	6	17	45.6259	14.0704	0.872448	0.0680725
Region_11213	chr1	210304865	210305118	253	6	19	49.6735	14.165	0.864697	0.0715218
Region_11214	chr1	210312018	210312443	425	10	32	82.0612	20.2252	0.49874	0.093369
Region_11215	chr1	210328024	210328358	334	10	21	88.3265	28.2841	0.687607	0.0607196
Region_11216	chr1	210330741	210331047	306	7	19	60.3401	20.2121	0.741542	0.0881667
Region_11217	chr1	210332246	210332661	415	8	29	69.7959	19.6531	0.818918	0.0614348
Region_11218	chr1	210343555	210343750	195	6	14	49.0136	17.209	0.493276	0.130375
Region_11219	chr1	210362724	210363047	323	5	21	44.6735	12.7688	0.812693	0.0672013
Region_11220	chr1	210364664	210365069	405	6	18	53.1905	18.981	0.80067	0.071638
Region_11221	chr1	210366770	210367168	398	6	14	50.7483	12.6734	0.239953	0.0891572
Region_11222	chr1	210369598	210369810	212	4	13	33.4898	9.30927	0.86095	0.0692834
Region_11223	chr1	210376156	210376616	460	7	24	60.966	17.2684	0.834192	0.0631734
Region_11224	chr1	210384129	210384367	238	6	13	57.9388	22.8522	0.832383	0.0637468
Region_11225	chr1	210389333	210389562	229	4	12	31.1088	8.79767	0.862728	0.0687276
Region_11226	chr1	210392715	210393295	580	7	27	54.9932	13.9909	0.707646	0.0634082
Region_11227	chr1	210417805	210418126	321	4	13	34.551	11.7597	0.840199	0.0769953
Region_11228	chr1	210437144	210437496	352	6	15	58.9252	19.575	0.59058	0.100683
Region_11229	chr1	210438875	210439184	309	7	26	57.2789	14.6866	0.423816	0.15311
Region_11230	chr1	210446608	210446849	241	5	15	38.2585	11.894	0.581405	0.128954
Region_11231	chr1	210457467	210457806	339	7	20	58.415	19.403	0.825932	0.067797
Region_11232	chr1	210462565	210462987	422	6	19	53.5714	14.0088	0.413709	0.0971612
Region_11233	chr1	210480209	210480413	204	4	12	29.6259	9.24196	0.38046	0.133185
Region_11234	chr1	210485342	210485930	588	7	20	57.9864	15.3422	0.879982	0.0636237
Region_11235	chr1	210523954	210524170	216	4	14	38.102	10.8159	0.847015	0.0912833
Region_11236	chr1	210525834	210526048	214	7	16	56.7075	17.5512	0.723163	0.134787
Region_11237	chr1	210533897	210533980	83	4	13	38.0544	13.6019	0.826024	0.0937209
Region_11238	chr1	210534227	210534452	225	4	16	37.1293	12.349	0.647112	0.113373
Region_11239	chr1	210537276	210537660	384	8	27	75.6327	21.9142	0.724813	0.0759463
Region_11240	chr1	210539515	210539793	278	6	13	49.6463	16.7462	0.827799	0.0674784
Region_11241	chr1	210548695	210548853	158	4	15	37.6259	10.0063	0.872752	0.0725969
Region_11242	chr1	210552038	210552482	444	7	22	57.0952	15.9856	0.65678	0.0777231
Region_11243	chr1	210553986	210554385	399	7	14	60.1293	19.3781	0.701796	0.0778639
Region_11244	chr1	210557982	210558237	255	4	13	35.6054	9.75632	0.901809	0.0607336
Region_11245	chr1	210571047	210571328	281	7	13	59.0272	21.0062	0.809748	0.0807371
Region_11246	chr1	210571859	210572192	333	8	21	76.2177	22.5697	0.770313	0.0680955
Region_11247	chr1	210582544	210582816	272	5	17	45.1837	12.4543	0.616356	0.101506
Region_11248	chr1	210616529	210616763	234	5	19	45.7279	11.6962	0.747165	0.0896381
Region_11249	chr1	210621243	210621422	179	4	15	40.9048	12.6298	0.887407	0.0604614
Region_11250	chr1	210621682	210621930	248	6	17	52.1088	20.7282	0.876979	0.0683797
Region_11251	chr1	210622096	210622234	138	6	14	52.483	18.2488	0.916668	0.0628531
Region_11252	chr1	210625144	210625461	317	7	20	60.3197	16.8896	0.824636	0.0759873
Region_11253	chr1	210655596	210655755	159	6	20	58.1224	18.8679	0.417865	0.108886
Region_11254	chr1	210671932	210672151	219	3	13	27.4558	8.41739	0.606573	0.0713899
Region_11255	chr1	210672985	210673194	209	5	13	39.7347	11.9091	0.64287	0.0906201
Region_11256	chr1	210678687	210678840	153	4	13	32.4354	9.48472	0.881664	0.0726716
Region_11257	chr1	210680562	210680996	434	9	22	80.5238	31.0356	0.785967	0.079045
Region_11258	chr1	210685852	210685910	58	3	12	36.2177	14.8012	0.856208	0.0744827
Region_11259	chr1	210689113	210689454	341	5	15	40.6259	12.169	0.817633	0.0783871
Region_11260	chr1	210704160	210704526	366	6	15	53.2993	15.4172	0.865096	0.0608522
Region_11261	chr1	210712053	210712170	117	3	12	24.2993	6.817	0.388687	0.134503
Region_11262	chr1	210720276	210720494	218	4	13	35.5442	9.216	0.869037	0.0722071
Region_11263	chr1	210748378	210748621	243	5	12	45.1905	12.7995	0.807578	0.0839137
Region_11264	chr1	210768529	210768850	321	5	15	45.2925	13.0264	0.782916	0.0963267
Region_11265	chr1	210770895	210771268	373	7	19	64.9252	18.8298	0.860941	0.0632045
Region_11266	chr1	210805079	210805212	133	3	13	30.1429	8.00514	0.608834	0.123867
Region_11267	chr1	210889207	210889398	191	4	14	31.2109	8.64619	0.735523	0.10673
Region_11268	chr1	210895777	210895961	184	4	16	41.619	11.618	0.565845	0.0850188
Region_11269	chr1	210905961	210906714	753	10	20	89.2517	28.3536	0.658405	0.0696638
Region_11270	chr1	210916171	210916355	184	5	27	55.9388	16.5398	0.695383	0.0831313
Region_11271	chr1	210951192	210951480	288	5	14	39.7687	11.6349	0.548391	0.109619
Region_11272	chr1	210966662	210966749	87	3	13	28.3878	8.75109	0.408513	0.126603
Region_11273	chr1	210982955	210983041	86	3	12	31.3265	10.8704	0.605372	0.080352
Region_11274	chr1	211001490	211001817	327	6	18	51.8776	14.2078	0.654863	0.106255
Region_11275	chr1	211011647	211012024	377	5	20	41.102	10.9961	0.372434	0.0984702
Region_11276	chr1	211014203	211014441	238	9	28	78.6327	21.1651	0.357406	0.116088
Region_11277	chr1	211018872	211019158	286	6	17	53.5102	19.9566	0.592344	0.106482
Region_11278	chr1	211063030	211063350	320	5	21	43.6803	11.2073	0.571651	0.0897276
Region_11279	chr1	211067723	211068087	364	6	13	51.7211	16.5495	0.668196	0.0831106
Region_11280	chr1	211068321	211068685	364	6	23	48.2653	12.1189	0.640051	0.0908325
Region_11281	chr1	211075462	211075772	310	6	13	49.8163	15.7101	0.669309	0.0674231
Region_11282	chr1	211093127	211093354	227	5	17	41.5714	11.9233	0.837887	0.0651646
Region_11283	chr1	211094223	211094641	418	8	14	71.8163	25.9459	0.68804	0.0867721
Region_11284	chr1	211118802	211119088	286	7	17	61.9252	16.6635	0.692479	0.0801524
Region_11285	chr1	211122130	211122418	288	5	18	45.0748	12.7988	0.6952	0.100106
Region_11286	chr1	211123581	211123882	301	5	12	43.0816	16.2035	0.782671	0.0724939
Region_11287	chr1	211132871	211133266	395	14	35	121.68	47.6648	0.216408	0.0665953
Region_11288	chr1	211145678	211146063	385	5	25	46.7211	10.9887	0.657023	0.0779896
Region_11289	chr1	211148375	211148566	191	4	14	35.7007	10.2104	0.651079	0.0972353
Region_11290	chr1	211183264	211183513	249	5	15	45.2517	12.7311	0.39392	0.10338
Region_11291	chr1	211198023	211198178	155	3	13	27.2109	8.99713	0.649819	0.116305
Region_11292	chr1	211223644	211223899	255	7	19	64.7687	24.8902	0.802208	0.0907747
Region_11293	chr1	211237321	211237552	231	7	17	57.9116	17.9481	0.337589	0.114604
Region_11294	chr1	211243261	211243537	276	5	14	37.6463	11.6017	0.909762	0.0617803
Region_11295	chr1	211246315	211246627	312	7	13	53.4558	16.9908	0.846031	0.0755268
Region_11296	chr1	211250965	211251167	202	4	12	29.7687	8.95351	0.921571	0.062854
Region_11297	chr1	211327495	211327815	320	10	14	80.3333	27.502	0.179357	0.0728245
Region_11298	chr1	211328441	211328907	466	10	27	79.3333	25.5392	0.848292	0.0624204
Region_11299	chr1	211398300	211398472	172	4	12	34.0204	11.3647	0.88899	0.0670882
Region_11300	chr1	211402753	211403018	265	5	17	43.551	13.6001	0.83623	0.0913643
Region_11301	chr1	211499042	211499243	201	7	19	62.2857	24.7909	0.687274	0.0695097
Region_11302	chr1	211506602	211506808	206	4	13	38.8639	14.8788	0.881332	0.0616916
Region_11303	chr1	211514517	211514790	273	13	17	108.429	44.29	0.719863	0.0770931
Region_11304	chr1	211520512	211521084	572	10	34	76.0884	18.7795	0.67833	0.119862
Region_11305	chr1	211529542	211529770	228	8	22	64.5986	21.215	0.768093	0.069154
Region_11306	chr1	211562374	211562689	315	4	13	32.2109	9.25679	0.926261	0.0704563
Region_11307	chr1	211580088	211580256	168	5	18	48.6531	15.99	0.451692	0.0926047
Region_11308	chr1	211583978	211584229	251	7	20	55.7891	20.4424	0.829647	0.0672387
Region_11309	chr1	211599741	211599955	214	5	17	42.9388	13.503	0.410596	0.10304
Region_11310	chr1	211636161	211636498	337	6	17	54.8163	16.7557	0.879466	0.0648374
Region_11311	chr1	211677833	211678325	492	7	21	56.4354	13.7707	0.549351	0.0870477
Region_11312	chr1	211683979	211684329	350	6	14	55.9728	22.5683	0.815463	0.070378
Region_11313	chr1	211690534	211690746	212	4	12	35.449	12.32	0.528798	0.0838631
Region_11314	chr1	211694226	211694358	132	5	12	40.5238	14.2921	0.759568	0.131173
Region_11315	chr1	211701548	211702023	475	8	19	69.0408	24.6059	0.705719	0.0820883
Region_11316	chr1	211713137	211713668	531	12	28	106.714	26.4601	0.755244	0.0642802
Region_11317	chr1	211734782	211734954	172	4	12	35.1088	9.94032	0.882671	0.0657843
Region_11318	chr1	211766175	211766419	244	6	15	52.5646	15.8383	0.849117	0.060923
Region_11319	chr1	211829125	211829709	584	18	46	157.537	50.1377	0.327891	0.0624711
Region_11320	chr1	211855866	211855974	108	5	13	38.3061	12.8722	0.797671	0.0901838
Region_11321	chr1	211872187	211872342	155	6	16	53.2721	16.1701	0.733214	0.0742525
Region_11322	chr1	211873367	211873639	272	8	13	62.0408	21.1941	0.72594	0.0659765
Region_11323	chr1	211876285	211876753	468	7	26	59.2653	17.1645	0.759374	0.0761794
Region_11324	chr1	211882552	211882664	112	4	17	37.7211	10.9086	0.652476	0.099146
Region_11325	chr1	211883750	211883962	212	6	15	47.6463	14.3378	0.76842	0.083804
Region_11326	chr1	211893272	211893556	284	5	20	43.0408	10.4061	0.833897	0.0740633
Region_11327	chr1	211897114	211897497	383	8	26	75.4422	25.7129	0.582245	0.0742654
Region_11328	chr1	211910169	211910487	318	6	12	50.3061	13.7645	0.672803	0.0934322
Region_11329	chr1	211916916	211917113	197	7	19	54.5714	18.4383	0.798344	0.0695821
Region_11330	chr1	211921193	211921451	258	6	14	47.3741	16.7623	0.875411	0.0617954
Region_11331	chr1	211929422	211929851	429	6	21	47.7687	13.6422	0.556609	0.0717487
Region_11332	chr1	212037613	212037998	385	5	25	47.2177	10.2727	0.725867	0.0770236
Region_11333	chr1	212118418	212118748	330	6	23	51.5918	15.4874	0.813896	0.0749946
Region_11334	chr1	212138493	212139291	798	12	42	95.2925	24.5636	0.751241	0.0607127
Region_11335	chr1	212149113	212149362	249	6	17	44.0816	13.461	0.797036	0.0949689
Region_11336	chr1	212151029	212151240	211	5	15	38.3605	11.7485	0.831226	0.0988664
Region_11337	chr1	212164016	212164288	272	4	14	35.1973	9.44678	0.853475	0.0719969
Region_11338	chr1	212170789	212171142	353	5	15	39.898	11.1881	0.873759	0.0711221
Region_11339	chr1	212172678	212172905	227	4	14	32.483	9.8024	0.869985	0.0635734
Region_11340	chr1	212202930	212203137	207	6	17	54.1769	16.4495	0.847743	0.0673503
Region_11341	chr1	212216592	212216807	215	10	24	79.7959	24.4221	0.839164	0.0708864
Region_11342	chr1	212220013	212220421	408	6	12	49.517	13.3444	0.354879	0.10639
Region_11343	chr1	212233918	212234074	156	6	13	46.8776	18.7339	0.840069	0.0653
Region_11344	chr1	212238911	212239030	119	4	13	33.5578	9.60032	0.593515	0.113304
Region_11345	chr1	212242450	212242798	348	8	20	64.5918	20.872	0.597323	0.0988698
Region_11346	chr1	212247290	212247415	125	5	12	38.1769	13.9832	0.601109	0.12293
Region_11347	chr1	212291213	212291590	377	7	33	63.2177	16.5767	0.565605	0.0739115
Region_11348	chr1	212387558	212387779	221	4	12	29.9456	8.48672	0.870682	0.0708239
Region_11349	chr1	212413846	212414169	323	10	24	79.2041	28.3012	0.348673	0.0850111
Region_11350	chr1	212421700	212421992	292	5	16	38.2041	11.3734	0.875679	0.0667312
Region_11351	chr1	212429053	212429516	463	6	17	52.7007	14.9801	0.742325	0.0639994
Region_11352	chr1	212432360	212432587	227	5	15	45.0272	11.8835	0.344084	0.0766046
Region_11353	chr1	212467287	212467703	416	6	19	50.7007	13.7718	0.299934	0.103451
Region_11354	chr1	212477987	212478334	347	6	19	49.7687	14.5988	0.616183	0.0884223
Region_11355	chr1	212483695	212483991	296	7	13	54.9524	18.0579	0.788937	0.104655
Region_11356	chr1	212495758	212496030	272	3	12	28.0612	7.37937	0.621839	0.0899249
Region_11357	chr1	212540305	212540569	264	6	15	50.7823	18.268	0.883847	0.0620681
Region_11358	chr1	212557884	212558159	275	6	19	43.9592	12.9646	0.245367	0.102436
Region_11359	chr1	212561130	212561646	516	8	23	68.8503	20.5294	0.670221	0.0709159
Region_11360	chr1	212583639	212584020	381	8	13	68.1973	26.8146	0.198068	0.0935084
Region_11361	chr1	212588295	212588470	175	4	13	36.2245	14.0585	0.428388	0.0914364
Region_11362	chr1	212590597	212590799	202	5	12	41.102	14.2755	0.840084	0.0797647
Region_11363	chr1	212591502	212591769	267	5	13	43.8027	16.2121	0.716338	0.0814134
Region_11364	chr1	212595555	212595805	250	8	18	68.5918	25.3555	0.424586	0.107886
Region_11365	chr1	212605380	212605645	265	6	12	52.2517	14.1367	0.0827602	0.070463
Region_11366	chr1	212628934	212629408	474	7	24	65.5782	21.3047	0.75574	0.0636368
Region_11367	chr1	212665837	212665967	130	8	17	65.7347	25.0974	0.356785	0.112573
Region_11368	chr1	212669711	212669955	244	8	12	66.1224	23.9531	0.824229	0.0786073
Region_11369	chr1	212677267	212677411	144	4	12	29.2585	8.93285	0.809574	0.0840335
Region_11370	chr1	212684184	212684292	108	6	12	52.2585	18.8578	0.772963	0.0732455
Region_11371	chr1	212696998	212697272	274	8	13	72.1293	30.0872	0.767473	0.0802214
Region_11372	chr1	212713646	212713722	76	4	14	33.9728	10.6918	0.635782	0.0764087
Region_11373	chr1	212790557	212790795	238	8	25	63.3469	21.6459	0.367843	0.0919965
Region_11374	chr1	212823937	212824208	271	9	25	81.7211	29.0252	0.80503	0.0621299
Region_11375	chr1	212832556	212832899	343	5	13	47.2449	16.2103	0.665987	0.087619
Region_11376	chr1	212847170	212847611	441	6	24	52.7891	11.6191	0.709672	0.0787635
Region_11377	chr1	212855227	212855556	329	6	14	61.1701	24.4284	0.880551	0.0659184
Region_11378	chr1	212875900	212876256	356	6	19	51.2517	13.8677	0.877527	0.0634352
Region_11379	chr1	212920186	212920510	324	6	15	49.2653	14.7111	0.584067	0.0989807
Region_11380	chr1	212921032	212921282	250	5	12	42.9524	16.3625	0.411755	0.0871254
Region_11381	chr1	212924362	212924550	188	8	20	61.1361	19.841	0.469183	0.115396
Region_11382	chr1	212927092	212927502	410	8	20	66.7211	20.2893	0.715575	0.0887756
Region_11383	chr1	212955432	212955693	261	4	13	34.0952	9.99406	0.857334	0.0626433
Region_11384	chr1	212960047	212960269	222	7	16	63.9932	27.1685	0.678958	0.0884512
Region_11385	chr1	212960475	212960685	210	6	17	48.4898	16.1514	0.849645	0.0680167
Region_11386	chr1	212969560	212969962	402	5	17	40.3741	12.5372	0.67566	0.0889059
Region_11387	chr1	212971580	212971845	265	6	15	48.7891	15.2375	0.722567	0.0886463
Region_11388	chr1	212974531	212975348	817	18	50	172.551	56.4486	0.558799	0.0640542
Region_11389	chr1	212981590	212981942	352	9	14	79.2381	31.4073	0.73231	0.0866666
Region_11390	chr1	212982110	212982484	374	7	21	55.7347	16.0493	0.683209	0.0830286
Region_11391	chr1	213032025	213032334	309	5	15	37.6327	10.0124	0.482579	0.106552
Region_11392	chr1	213033600	213033909	309	5	16	39.8299	11.8167	0.82414	0.0707777
Region_11393	chr1	213034179	213034307	128	4	12	31.1361	10.2954	0.610358	0.121923
Region_11394	chr1	213038074	213038345	271	4	18	35.2517	8.87805	0.544776	0.107116
Region_11395	chr1	213044928	213045159	231	7	16	55.1633	16.3841	0.844051	0.0647191
Region_11396	chr1	213045318	213045437	119	6	14	50.1497	16.4322	0.816386	0.095442
Region_11397	chr1	213075130	213075335	205	5	14	47.6939	18.0029	0.820597	0.0710403
Region_11398	chr1	213097029	213097238	209	4	12	31.4966	10.3278	0.837372	0.0705371
Region_11399	chr1	213281974	213282337	363	6	17	48.6327	15.881	0.421972	0.12676
Region_11400	chr1	213302888	213303112	224	6	16	59.5714	22.4737	0.575078	0.0843802
Region_11401	chr1	213305807	213306097	290	5	14	45.7279	12.3884	0.633037	0.101034
Region_11402	chr1	213320649	213320968	319	5	16	37.4422	10.4279	0.696386	0.0946543
Region_11403	chr1	213323308	213323860	552	7	23	57.5646	12.75	0.841775	0.0697658
Region_11404	chr1	213328079	213328310	231	5	12	40.0476	11.6598	0.797233	0.0887158
Region_11405	chr1	213332515	213332746	231	4	14	38.1497	13.8095	0.654446	0.0882961
Region_11406	chr1	213338831	213339132	301	4	13	32.7007	11.9837	0.748851	0.0896335
Region_11407	chr1	213341885	213342202	317	5	16	48.449	15.5833	0.648972	0.079936
Region_11408	chr1	213349359	213349629	270	4	18	42.5986	15.0277	0.760099	0.0819189
Region_11409	chr1	213356010	213356516	506	8	36	72.4966	20.9184	0.608467	0.0743255
Region_11410	chr1	213361588	213361835	247	8	25	71.6395	23.4757	0.752813	0.0927426
Region_11411	chr1	213366281	213366551	270	6	14	56.9796	21.0936	0.858866	0.068082
Region_11412	chr1	213380991	213381177	186	8	13	67.5034	29.2423	0.867921	0.0774707
Region_11413	chr1	213389786	213390071	285	5	16	41.585	10.9074	0.875516	0.064177
Region_11414	chr1	213390989	213391439	450	5	25	48.8231	13.454	0.690807	0.0643753
Region_11415	chr1	213405548	213405914	366	5	15	40.5986	13.3425	0.890775	0.0651037
Region_11416	chr1	213409093	213409341	248	10	26	81.5578	28.4302	0.269237	0.107657
Region_11417	chr1	213430082	213430376	294	5	21	45.5714	11.2506	0.825802	0.0669253
Region_11418	chr1	213441438	213441638	200	4	13	31.0272	9.47234	0.808458	0.0819509
Region_11419	chr1	213444281	213444617	336	6	12	46.2245	14.735	0.569188	0.104066
Region_11420	chr1	213445075	213445285	210	5	13	42.7823	13.6339	0.838795	0.0739083
Region_11421	chr1	213451442	213451758	316	6	18	49.0204	16.4581	0.883043	0.0655905
Region_11422	chr1	213454765	213454979	214	5	12	40.4422	13.7269	0.451978	0.107102
Region_11423	chr1	213456044	213456183	139	6	14	50.4898	17.5949	0.826269	0.0932371
Region_11424	chr1	213458739	213459033	294	4	13	30.4558	9.17951	0.716573	0.0931345
Region_11425	chr1	213492124	213492331	207	7	18	58.1293	23.9292	0.87036	0.0607151
Region_11426	chr1	213507483	213507652	169	4	13	36.9592	10.3856	0.870435	0.0764171
Region_11427	chr1	213510518	213510767	249	5	15	41.2245	13.0304	0.810123	0.0799845
Region_11428	chr1	213534850	213535084	234	5	17	43.1224	13.7994	0.915198	0.0665548
Region_11429	chr1	213551593	213551736	143	5	12	40.6054	12.3297	0.746843	0.101015
Region_11430	chr1	213560489	213560762	273	5	12	42.8776	13.8628	0.827	0.0868829
Region_11431	chr1	213574749	213574919	170	4	13	36.1156	11.0779	0.739111	0.0939039
Region_11432	chr1	213596852	213597075	223	6	20	45.5306	13.2424	0.789286	0.0844877
Region_11433	chr1	213605840	213606006	166	6	13	49.4626	19.2924	0.152743	0.091657
Region_11434	chr1	213611496	213611775	279	5	15	43.5034	12.8997	0.821023	0.0857867
Region_11435	chr1	213613146	213613355	209	3	12	30.4218	9.1389	0.781293	0.0979432
Region_11436	chr1	213613866	213614121	255	4	12	35.1837	11.2311	0.757094	0.0955063
Region_11437	chr1	213645194	213645478	284	5	14	45.1224	11.9999	0.598014	0.0836882
Region_11438	chr1	213719612	213719895	283	5	18	47.8299	14.6031	0.818978	0.0721326
Region_11439	chr1	213724986	213725259	273	5	19	44.517	12.2639	0.510288	0.116269
Region_11440	chr1	213728362	213728558	196	7	24	54.0204	15.3647	0.71874	0.0823241
Region_11441	chr1	213753753	213754309	556	9	30	77.4558	21.8338	0.642596	0.0815734
Region_11442	chr1	213767792	213768233	441	6	23	55.2109	13.5976	0.810199	0.0735654
Region_11443	chr1	213769854	213770105	251	5	18	42.7007	10.0352	0.417891	0.102042
Region_11444	chr1	213777085	213777303	218	5	16	43.2517	14.7304	0.650935	0.105499
Region_11445	chr1	213779353	213779790	437	8	38	72.8027	16.8558	0.789482	0.067784
Region_11446	chr1	213782991	213783332	341	7	19	54.7687	15.9305	0.654964	0.078813
Region_11447	chr1	213788303	213788500	197	4	12	36.4422	10.9006	0.482129	0.110278
Region_11448	chr1	213793137	213793721	584	12	38	95.2041	20.701	0.382566	0.0872835
Region_11449	chr1	213796590	213796884	294	6	18	47.1701	14.9691	0.515006	0.0932114
Region_11450	chr1	213800232	213800363	131	5	12	41.7619	14.1863	0.660263	0.103913
Region_11451	chr1	213806050	213806192	142	5	13	38.5034	11.9711	0.612311	0.116704
Region_11452	chr1	213808749	213808895	146	9	19	73.9524	30.097	0.872196	0.069615
Region_11453	chr1	213811297	213811318	21	4	13	43.6259	18.4488	0.774357	0.076006
Region_11454	chr1	213812861	213813121	260	6	13	43.517	14.8099	0.481528	0.119634
Region_11455	chr1	213816409	213816910	501	7	25	54.966	13.9438	0.690459	0.0826973
Region_11456	chr1	213818439	213818560	121	5	12	44.6395	14.2564	0.731675	0.104359
Region_11457	chr1	213820637	213820842	205	5	16	42.6327	15.1563	0.756955	0.0862697
Region_11458	chr1	213826995	213827425	430	7	20	55.8435	15.8912	0.730565	0.0825922
Region_11459	chr1	213828250	213828583	333	6	17	52.6735	13.8213	0.635386	0.0975919
Region_11460	chr1	213829958	213830284	326	6	24	53.6667	14.6275	0.78925	0.0708221
Region_11461	chr1	213834707	213835204	497	6	16	45.8435	11.8955	0.489552	0.0876642
Region_11462	chr1	213839397	213840034	637	9	34	74.5714	18.9794	0.474399	0.0869859
Region_11463	chr1	213851537	213851880	343	8	28	66.1973	18.8326	0.422377	0.091093
Region_11464	chr1	213852539	213852869	330	6	17	50.8844	13.0586	0.626654	0.0920368
Region_11465	chr1	213853884	213854262	378	6	20	47.585	12.9153	0.491384	0.0952945
Region_11466	chr1	213864746	213864972	226	4	12	31.3673	8.92363	0.502091	0.113835
Region_11467	chr1	213870814	213871094	280	4	14	31.7007	9.49218	0.732482	0.10201
Region_11468	chr1	213871717	213871840	123	7	24	69.1429	27.2527	0.688511	0.0869339
Region_11469	chr1	213873625	213873907	282	6	17	47.0952	13.2739	0.565955	0.107159
Region_11470	chr1	213875678	213875940	262	7	17	60.3265	22.1623	0.760622	0.0708018
Region_11471	chr1	213882109	213882365	256	6	19	46.8912	12.8373	0.73013	0.10057
Region_11472	chr1	213892955	213893127	172	4	13	36.1088	10.3963	0.500884	0.124259
Region_11473	chr1	213913414	213914166	752	10	41	84.4082	18.4379	0.424461	0.081148
Region_11474	chr1	213914507	213915148	641	8	25	74.0816	23.3873	0.466042	0.0819197
Region_11475	chr1	213919081	213919351	270	4	12	32.3333	10.5144	0.449953	0.121807
Region_11476	chr1	213925501	213925793	292	4	12	36.2449	10.9085	0.520804	0.118402
Region_11477	chr1	213925974	213926214	240	3	12	27.102	7.09112	0.365879	0.123184
Region_11478	chr1	213934040	213934192	152	7	16	59.2993	21.1872	0.53055	0.106875
Region_11479	chr1	213934622	213935013	391	6	18	54.2245	15.3225	0.549661	0.0844692
Region_11480	chr1	213967829	213968125	296	4	14	38.0068	11.3732	0.406144	0.113139
Region_11481	chr1	213977477	213977764	287	7	18	57.7483	22.259	0.540946	0.103523
Region_11482	chr1	213978951	213979399	448	12	43	109.891	33.2908	0.77722	0.0668703
Region_11483	chr1	213983683	213984298	615	17	44	143.041	43.6023	0.387355	0.0725333
Region_11484	chr1	213984958	213985124	166	7	19	69.2177	26.3799	0.245192	0.0864382
Region_11485	chr1	213985948	213986378	430	10	15	85.5714	25.2581	0.18132	0.0797473
Region_11486	chr1	213986712	213987016	304	11	29	108.429	32.8836	0.228964	0.099286
Region_11487	chr1	213997119	213997563	444	14	42	113.054	32.4079	0.638515	0.100219
Region_11488	chr1	213999055	213999269	214	6	12	53.9388	16.1131	0.529027	0.112229
Region_11489	chr1	214011407	214011619	212	6	26	58.6122	15.3759	0.869373	0.0653488
Region_11490	chr1	214015107	214015276	169	6	20	51.8707	16.587	0.576861	0.113038
Region_11491	chr1	214016345	214016714	369	9	33	84.3061	24.1382	0.747383	0.0663218
Region_11492	chr1	214019527	214020086	559	15	51	121.068	34.7253	0.753544	0.0690254
Region_11493	chr1	214022462	214022602	140	4	14	37.449	13.5471	0.76634	0.102747
Region_11494	chr1	214025134	214025285	151	5	12	44.0952	14.1563	0.50601	0.109181
Region_11495	chr1	214037471	214037690	219	8	27	59.3333	16.1255	0.793137	0.0788663
Region_11496	chr1	214050039	214050488	449	6	26	50.6327	12.5965	0.572973	0.0915471
Region_11497	chr1	214066074	214066402	328	9	26	74.7211	21.1928	0.514626	0.0850105
Region_11498	chr1	214066613	214066834	221	6	17	50.8639	17.595	0.668141	0.0826705
Region_11499	chr1	214067429	214067708	279	7	23	58.9388	17.062	0.631131	0.106928
Region_11500	chr1	214077755	214077961	206	4	12	31.9796	10.1289	0.495739	0.112916
Region_11501	chr1	214079322	214079588	266	5	21	45.8299	12.582	0.626982	0.0941813
Region_11502	chr1	214081668	214082025	357	5	21	43.4082	10.6268	0.375827	0.0873163
Region_11503	chr1	214083048	214083254	206	6	12	51.1224	15.1463	0.538666	0.133291
Region_11504	chr1	214100300	214100618	318	7	21	58.6599	18.7648	0.808364	0.0734916
Region_11505	chr1	214105163	214105372	209	4	15	37.6599	11.2411	0.521478	0.116169
Region_11506	chr1	214105698	214105976	278	5	19	45.7891	11.675	0.57332	0.100603
Region_11507	chr1	214106523	214106854	331	10	46	106.463	30.5982	0.549703	0.0946528
Region_11508	chr1	214111056	214111776	720	10	37	81.2585	22.5164	0.677388	0.0622665
Region_11509	chr1	214132881	214133451	570	7	24	57.517	13.711	0.796173	0.0639261
Region_11510	chr1	214143061	214143160	99	4	13	36.6939	10.958	0.647715	0.13366
Region_11511	chr1	214143498	214143786	288	7	18	54.8367	16.8214	0.670908	0.0912416
Region_11512	chr1	214153112	214153632	520	10	38	82.9864	19.6347	0.806662	0.0655445
Region_11513	chr1	214161808	214162102	294	5	14	38.7415	11.0013	0.850678	0.0740824
Region_11514	chr1	214162865	214163168	303	5	17	48.5918	13.0456	0.778646	0.0848288
Region_11515	chr1	214164078	214164319	241	4	12	33.2313	9.42531	0.82794	0.0759805
Region_11516	chr1	214167150	214167432	282	6	17	53.7619	15.048	0.56747	0.0955227
Region_11517	chr1	214193117	214193564	447	10	37	84.8163	23.9085	0.743964	0.0774598
Region_11518	chr1	214203960	214204105	145	5	14	39.5782	11.8171	0.810769	0.0963277
Region_11519	chr1	214225054	214225436	382	14	37	129.054	49.7451	0.691535	0.108369
Region_11520	chr1	214244364	214244747	383	12	25	96.0748	32.7803	0.861462	0.0676577
Region_11521	chr1	214261149	214261345	196	5	15	42.5646	12.6047	0.421644	0.0947755
Region_11522	chr1	214263657	214263894	237	4	12	33.7823	10.3814	0.831247	0.0832289
Region_11523	chr1	214280181	214280440	259	7	26	64.9048	21.6752	0.256154	0.0672336
Region_11524	chr1	214282630	214283016	386	8	13	65.5986	22.5764	0.542498	0.107566
Region_11525	chr1	214303324	214303573	249	8	23	72.1837	27.2706	0.635726	0.115576
Region_11526	chr1	214312859	214313086	227	4	12	34.5034	11.3803	0.816143	0.079999
Region_11527	chr1	214313318	214313491	173	5	12	36.8027	11.6093	0.848175	0.0646836
Region_11528	chr1	214316725	214316832	107	4	14	36.0136	11.165	0.294193	0.144671
Region_11529	chr1	214330853	214331212	359	11	25	93.7007	31.9802	0.470827	0.101056
Region_11530	chr1	214332648	214332934	286	5	15	40.1973	11.8816	0.764248	0.0653306
Region_11531	chr1	214337629	214337990	361	6	19	57.2177	17.2068	0.725296	0.0790548
Region_11532	chr1	214338195	214338665	470	6	24	51.0748	14.1422	0.809778	0.0784563
Region_11533	chr1	214360232	214360414	182	5	20	46.4082	13.9847	0.630287	0.0992388
Region_11534	chr1	214362224	214362645	421	6	20	57.898	20.6367	0.805021	0.0922473
Region_11535	chr1	214370540	214370752	212	5	15	44.102	15.5037	0.863027	0.0718625
Region_11536	chr1	214372101	214372378	277	5	17	44.3061	14.7887	0.671532	0.0955753
Region_11537	chr1	214377978	214378107	129	7	18	53.5578	18.5513	0.187756	0.123414
Region_11538	chr1	214378415	214378627	212	5	14	39.9864	12.4433	0.33905	0.107037
Region_11539	chr1	214381927	214382261	334	6	15	44.3401	13.2425	0.883004	0.0623235
Region_11540	chr1	214405048	214405377	329	6	19	46.3401	13.8986	0.707684	0.0783878
Region_11541	chr1	214416709	214416911	202	4	17	36.5986	10.2881	0.819764	0.0805626
Region_11542	chr1	214417660	214417958	298	7	16	57.0272	15.6091	0.856419	0.077765
Region_11543	chr1	214422441	214422639	198	6	13	52.7823	15.2641	0.822907	0.0771002
Region_11544	chr1	214423601	214423853	252	6	12	51.5238	18.3711	0.803581	0.0728936
Region_11545	chr1	214427889	214428143	254	6	13	46.1156	14.1613	0.718671	0.116609
Region_11546	chr1	214439463	214439658	195	6	19	52.8844	14.2759	0.117998	0.0925823
Region_11547	chr1	214456674	214456948	274	6	18	50.0544	13.838	0.871668	0.0783055
Region_11548	chr1	214476744	214476907	163	4	12	34.1565	11.6776	0.856505	0.0818828
Region_11549	chr1	214485234	214485347	113	4	12	33.4354	9.61952	0.719226	0.0884029
Region_11550	chr1	214503682	214503813	131	4	12	38.7483	10.1251	0.703153	0.110488
Region_11551	chr1	214508625	214508929	304	5	14	42.4626	11.7958	0.831439	0.0754418
Region_11552	chr1	214513578	214513858	280	7	22	68.1088	18.9517	0.754929	0.0644617
Region_11553	chr1	214525292	214525436	144	3	13	27.2109	7.19611	0.725736	0.104939
Region_11554	chr1	214538093	214538301	208	4	15	33.0136	8.88279	0.490388	0.106944
Region_11555	chr1	214549256	214550134	878	12	58	103.02	23.0317	0.50657	0.0696984
Region_11556	chr1	214556359	214556510	151	4	12	29.7211	9.27346	0.906563	0.0753617
Region_11557	chr1	214573348	214573604	256	7	25	63.0884	17.6406	0.206191	0.0711549
Region_11558	chr1	214633781	214634221	440	9	22	82.4218	24.463	0.815306	0.0714153
Region_11559	chr1	214658865	214659309	444	11	31	97.3741	31.7217	0.70653	0.0637357
Region_11560	chr1	214666348	214666618	270	4	15	35.5102	10.0998	0.706866	0.0894694
Region_11561	chr1	214687131	214687377	246	5	15	43.0068	13.1475	0.802079	0.0775486
Region_11562	chr1	214700577	214700686	109	4	13	35.2857	11.8455	0.127154	0.0751714
Region_11563	chr1	214703351	214703865	514	8	25	64.0204	14.8248	0.549635	0.0850817
Region_11564	chr1	214707769	214707890	121	5	13	43.8912	14.047	0.552176	0.129248
Region_11565	chr1	214728070	214728297	227	5	16	40.8776	12.0415	0.799288	0.0693175
Region_11566	chr1	214734558	214734747	189	10	17	74.381	26.7948	0.317698	0.123897
Region_11567	chr1	214769343	214769506	163	4	12	33.2585	9.62523	0.469267	0.105502
Region_11568	chr1	214776786	214777110	324	6	18	52.1633	13.6045	0.625097	0.0866128
Region_11569	chr1	214780680	214780929	249	5	14	42.7959	15.6275	0.575386	0.121351
Region_11570	chr1	214818901	214819010	109	5	13	40.9184	14.643	0.596876	0.122318
Region_11571	chr1	214826484	214826761	277	4	14	33.3469	9.55278	0.439102	0.111434
Region_11572	chr1	214839390	214839600	210	4	18	39.8435	13.1819	0.704056	0.103975
Region_11573	chr1	214948261	214948464	203	4	12	33.1156	9.72746	0.462618	0.099001
Region_11574	chr1	214992432	214992899	467	11	43	100.442	27.7185	0.77664	0.0643248
Region_11575	chr1	214996594	214996784	190	6	12	44.6871	14.0307	0.879545	0.0707923
Region_11576	chr1	215005210	215005328	118	5	12	45.7483	13.3882	0.744593	0.0916627
Region_11577	chr1	215035571	215035821	250	4	15	31.6803	8.08685	0.598302	0.124733
Region_11578	chr1	215060180	215060344	164	5	16	42.2857	15.0629	0.853398	0.0772065
Region_11579	chr1	215060506	215060565	59	3	14	33.2993	10.351	0.615807	0.133048
Region_11580	chr1	215086371	215086656	285	13	29	108.85	41.3023	0.290448	0.0915649
Region_11581	chr1	215090122	215090308	186	4	12	33.1224	9.69882	0.319543	0.105658
Region_11582	chr1	215095098	215095928	830	10	50	87.9048	18.8844	0.223406	0.0732076
Region_11583	chr1	215148692	215149261	569	10	35	85.6871	20.5376	0.430679	0.0833013
Region_11584	chr1	215197467	215197737	270	5	16	41.3878	12.4215	0.733251	0.102774
Region_11585	chr1	215214086	215214479	393	5	16	38.2449	10.0945	0.553329	0.114924
Region_11586	chr1	215260020	215260271	251	5	16	44.5034	11.3918	0.570146	0.117743
Region_11587	chr1	215370766	215370981	215	3	14	27.1361	6.44432	0.349095	0.116771
Region_11588	chr1	215394070	215394509	439	18	36	164.401	63.3073	0.606136	0.0982147
Region_11589	chr1	215394907	215395062	155	7	17	73.6122	33.1384	0.663007	0.0880766
Region_11590	chr1	215402176	215402412	236	5	16	44.6939	13.7888	0.446299	0.127231
Region_11591	chr1	215412200	215412483	283	6	21	50.3741	14.814	0.643243	0.103027
Region_11592	chr1	215414058	215414205	147	6	14	56.7687	21.5883	0.703108	0.0982339
Region_11593	chr1	215414937	215415246	309	10	25	76.0408	25.8931	0.673844	0.0950076
Region_11594	chr1	215427598	215427778	180	5	13	43.0476	11.8462	0.401133	0.0984793
Region_11595	chr1	215428416	215428666	250	4	12	33.8503	9.57905	0.317191	0.106805
Region_11596	chr1	215469884	215470128	244	4	12	36.6939	12.521	0.563796	0.101765
Region_11597	chr1	215528675	215528951	276	4	13	33	8.56162	0.359325	0.0934417
Region_11598	chr1	215561597	215561838	241	5	21	46.0136	12.1998	0.766975	0.0824749
Region_11599	chr1	215636807	215637147	340	7	19	60.4694	19.5221	0.270682	0.0871853
Region_11600	chr1	215643112	215643421	309	6	15	45.7619	11.8196	0.863885	0.0729181
Region_11601	chr1	215673535	215673795	260	5	12	40.4082	12.676	0.886978	0.065457
Region_11602	chr1	215675209	215675482	273	6	19	45.4898	13.2677	0.846339	0.0672385
Region_11603	chr1	215676946	215677347	401	7	21	54.6735	15.4331	0.512774	0.0870672
Region_11604	chr1	215677845	215678213	368	4	12	31.2721	9.21178	0.62822	0.0851348
Region_11605	chr1	215715985	215716227	242	5	14	49.2857	19.0202	0.371361	0.0805282
Region_11606	chr1	215727827	215728100	273	7	20	63.619	17.6946	0.739251	0.069726
Region_11607	chr1	215756227	215756470	243	3	14	31.7415	7.65622	0.471661	0.0778104
Region_11608	chr1	215776302	215776585	283	5	16	46.483	13.984	0.709304	0.101849
Region_11609	chr1	215779661	215780049	388	8	29	76.0476	24.988	0.751136	0.0668701
Region_11610	chr1	215782069	215782277	208	5	12	40.6599	12.9887	0.71358	0.100274
Region_11611	chr1	215789407	215789773	366	4	17	35.1905	10.0617	0.363277	0.115848
Region_11612	chr1	215794352	215794544	192	6	24	53.3129	14.8609	0.645746	0.100532
Region_11613	chr1	215802926	215803083	157	5	17	40.0204	12.8668	0.447291	0.135624
Region_11614	chr1	215859361	215859767	406	8	34	70.0544	19.4875	0.851439	0.0684332
Region_11615	chr1	215879002	215879161	159	4	12	37.2313	10.9626	0.810652	0.0829228
Region_11616	chr1	215887136	215887221	85	6	14	50.8844	16.9554	0.748723	0.10058
Region_11617	chr1	215888145	215888553	408	7	14	59.8912	16.8084	0.27532	0.0726542
Region_11618	chr1	215909318	215909798	480	5	21	41.5986	10.2594	0.574969	0.102874
Region_11619	chr1	215963773	215963981	208	6	18	56.6871	18.9794	0.71188	0.0842132
Region_11620	chr1	215971925	215972384	459	9	31	91.0544	29.158	0.395038	0.0794464
Region_11621	chr1	215977905	215978059	154	4	13	31.4762	10.3701	0.719119	0.100137
Region_11622	chr1	216002810	216003130	320	7	25	54.1905	14.8635	0.450489	0.100967
Region_11623	chr1	216009374	216009612	238	5	12	41.4354	13.9702	0.538532	0.119288
Region_11624	chr1	216011470	216011776	306	5	15	38.0204	11.0686	0.706903	0.0872337
Region_11625	chr1	216049851	216050098	247	6	32	62.3333	16.3968	0.598794	0.0871706
Region_11626	chr1	216066192	216066382	190	7	18	54.8844	16.368	0.560918	0.116366
Region_11627	chr1	216070259	216070505	246	4	14	38.2721	11.757	0.665073	0.106455
Region_11628	chr1	216073121	216073326	205	6	16	50.7007	16.744	0.551916	0.112371
Region_11629	chr1	216093254	216093605	351	8	28	71.7891	21.8429	0.520226	0.104303
Region_11630	chr1	216146162	216146469	307	8	20	63.2789	22.6295	0.818294	0.0726537
Region_11631	chr1	216150990	216151541	551	11	32	87.4082	23.4193	0.730243	0.0676374
Region_11632	chr1	216167084	216167580	496	7	19	57.1497	17.0625	0.426119	0.110082
Region_11633	chr1	216216668	216216898	230	5	12	43.7211	14.3168	0.738949	0.0938078
Region_11634	chr1	216228610	216228904	294	5	15	43.5102	12.6325	0.677524	0.0979924
Region_11635	chr1	216231521	216231847	326	8	19	59.7347	17.0962	0.696392	0.0911891
Region_11636	chr1	216253509	216253788	279	6	16	47.5034	14.0505	0.80621	0.0646644
Region_11637	chr1	216269275	216269481	206	3	12	27.1633	6.97357	0.715885	0.106717
Region_11638	chr1	216276238	216276597	359	6	22	55.2925	14.8219	0.715396	0.0822304
Region_11639	chr1	216423274	216423466	192	5	12	48.9456	21.1323	0.550839	0.117596
Region_11640	chr1	216431558	216431742	184	5	15	36.1633	10.2957	0.853688	0.0714482
Region_11641	chr1	216460343	216460529	186	3	12	25.5238	7.0801	0.713212	0.0975216
Region_11642	chr1	216518039	216518396	357	10	34	83.2313	24.0402	0.7772	0.0797768
Region_11643	chr1	216521578	216521894	316	8	26	66.9252	18.913	0.793878	0.0780617
Region_11644	chr1	216546305	216546552	247	6	17	46.9252	14.4635	0.860962	0.071737
Region_11645	chr1	216561679	216561919	240	4	13	39.5442	12.3965	0.639446	0.0911688
Region_11646	chr1	216575489	216575691	202	4	12	32.7483	10.7422	0.813354	0.0930777
Region_11647	chr1	216596107	216596486	379	7	24	53.9252	14.9419	0.830277	0.094661
Region_11648	chr1	216637030	216637235	205	4	13	30.2449	8.78791	0.801385	0.0834972
Region_11649	chr1	216666874	216667407	533	10	29	92.7143	27.0841	0.611298	0.0663389
Region_11650	chr1	216671272	216671566	294	4	12	33.9728	8.74051	0.479698	0.0772567
Region_11651	chr1	216698874	216699057	183	5	14	45.3673	14.389	0.739978	0.123583
Region_11652	chr1	216710773	216711121	348	11	25	106.027	40.405	0.857539	0.0717935
Region_11653	chr1	216712906	216713183	277	6	18	49.6395	12.7322	0.834323	0.071618
Region_11654	chr1	216749239	216749550	311	9	22	72.4558	21.0072	0.805889	0.069687
Region_11655	chr1	216758262	216758453	191	6	21	49.7143	13.8762	0.628963	0.126072
Region_11656	chr1	216787056	216787200	144	5	20	47.415	14.6908	0.612532	0.0840194
Region_11657	chr1	216803151	216803500	349	5	19	50.5578	12.9245	0.566674	0.0810524
Region_11658	chr1	216806380	216806700	320	7	34	67.3946	16.3872	0.601544	0.101574
Region_11659	chr1	216806992	216807215	223	5	16	44.5918	15.0591	0.536695	0.120199
Region_11660	chr1	216809681	216809872	191	5	13	41	13.9397	0.607693	0.0964703
Region_11661	chr1	216820928	216821413	485	6	15	47.1088	12.6248	0.688976	0.101467
Region_11662	chr1	216830017	216830652	635	12	39	98.4422	23.3065	0.566638	0.0733687
Region_11663	chr1	216835179	216835607	428	10	41	104.619	39.049	0.690701	0.079442
Region_11664	chr1	216847831	216848123	292	4	12	35.8095	10.5878	0.490301	0.102326
Region_11665	chr1	216855513	216855810	297	10	26	103.878	39.4637	0.550531	0.0978313
Region_11666	chr1	216907114	216907586	472	9	31	78.1429	19.4774	0.55823	0.0896233
Region_11667	chr1	216913592	216913738	146	5	14	41.9728	12.2631	0.598647	0.13477
Region_11668	chr1	216915643	216915948	305	6	12	60.8912	17.7147	0.221973	0.0949589
Region_11669	chr1	216916197	216916440	243	5	16	42.8707	13.4639	0.368157	0.115161
Region_11670	chr1	216919506	216919788	282	5	13	41.8095	13.9108	0.463301	0.114429
Region_11671	chr1	216923827	216924079	252	5	20	48.7143	15.8797	0.536475	0.109072
Region_11672	chr1	216930905	216931181	276	3	12	28.6599	6.99951	0.475876	0.125482
Region_11673	chr1	216947217	216947670	453	6	19	52.1565	12.5178	0.395389	0.0874335
Region_11674	chr1	216953083	216953276	193	4	12	33.7687	10.19	0.270528	0.105534
Region_11675	chr1	216972709	216972962	253	3	13	27.7143	7.36895	0.747973	0.106556
Region_11676	chr1	216981069	216981488	419	8	25	74.3878	19.2459	0.626678	0.0762
Region_11677	chr1	216986284	216986592	308	6	21	52.0068	16.6854	0.382164	0.0976935
Region_11678	chr1	216994390	216994682	292	9	30	86.8707	27.763	0.606378	0.0923125
Region_11679	chr1	217009097	217009253	156	4	15	35.4354	10.5129	0.605668	0.112353
Region_11680	chr1	217022368	217022692	324	6	20	49.1565	13.9788	0.424097	0.122531
Region_11681	chr1	217028028	217028170	142	4	15	42.0136	13.6953	0.744192	0.0892141
Region_11682	chr1	217034709	217034935	226	5	21	42.2653	10.9503	0.663258	0.111894
Region_11683	chr1	217045448	217045811	363	7	24	54.2585	16.0116	0.391332	0.133856
Region_11684	chr1	217062017	217062303	286	6	17	49.5986	15.9634	0.637024	0.100203
Region_11685	chr1	217063266	217063522	256	5	16	44.9184	13.822	0.240845	0.0943076
Region_11686	chr1	217078038	217078224	186	5	16	40.8231	13.4494	0.219572	0.0993493
Region_11687	chr1	217087714	217087811	97	5	12	41.4558	14.1379	0.682916	0.104932
Region_11688	chr1	217089961	217090266	305	14	27	143.585	60.4979	0.428148	0.118463
Region_11689	chr1	217091708	217091916	208	4	12	32.7415	10.8647	0.452519	0.12306
Region_11690	chr1	217092520	217092734	214	5	13	43.5374	10.8168	0.653475	0.113603
Region_11691	chr1	217110825	217110969	144	4	15	35.7075	10.7246	0.30966	0.124339
Region_11692	chr1	217132306	217133358	1052	25	101	220.306	62.638	0.636601	0.068401
Region_11693	chr1	217136607	217136887	280	8	14	74.0952	33.9289	0.525392	0.118638
Region_11694	chr1	217138860	217139216	356	9	20	74.6939	26.9153	0.692583	0.0863487
Region_11695	chr1	217139423	217139765	342	23	66	211.252	80.495	0.187333	0.100068
Region_11696	chr1	217165053	217165310	257	4	12	34.6599	10.158	0.467167	0.122423
Region_11697	chr1	217169262	217169599	337	8	24	61.2177	16.8432	0.641248	0.0887958
Region_11698	chr1	217183138	217183254	116	4	12	34.483	10.6323	0.667356	0.102898
Region_11699	chr1	217238391	217238800	409	6	27	58.3197	15.4357	0.555895	0.103181
Region_11700	chr1	217242365	217243094	729	14	56	117.476	29.5009	0.342971	0.0856632
Region_11701	chr1	217263455	217263735	280	6	20	50.1633	14.2968	0.510254	0.0990483
Region_11702	chr1	217280537	217280908	371	6	22	48.102	12.4316	0.352487	0.113819
Region_11703	chr1	217298653	217298922	269	4	12	33.6259	10.6637	0.376265	0.129112
Region_11704	chr1	217325382	217325836	454	7	27	53.7959	13.7557	0.691693	0.0864451
Region_11705	chr1	217331518	217332020	502	7	26	59.449	13.3294	0.333282	0.0880911
Region_11706	chr1	217332979	217333193	214	4	13	41.3129	13.1445	0.516207	0.111021
Region_11707	chr1	217336751	217336930	179	4	13	37.8299	13.8556	0.722154	0.12604
Region_11708	chr1	217370845	217371195	350	11	23	90.0748	24.8572	0.842515	0.0790209
Region_11709	chr1	217388593	217389319	726	10	32	87.9796	21.0536	0.448974	0.0859936
Region_11710	chr1	217389648	217389953	305	6	18	45.3129	12.0506	0.539018	0.0905233
Region_11711	chr1	217404889	217405237	348	8	27	79.8367	22.4801	0.815026	0.072063
Region_11712	chr1	217407340	217407613	273	9	33	84.9184	32.1189	0.645086	0.0831804
Region_11713	chr1	217419689	217420018	329	8	20	62.2993	16.4077	0.547637	0.113115
Region_11714	chr1	217430797	217430890	93	3	13	30.8027	9.05133	0.903265	0.0624596
Region_11715	chr1	217431150	217431434	284	4	20	40.2381	10.4254	0.84054	0.0752649
Region_11716	chr1	217451798	217452100	302	5	16	41.2653	11.0406	0.897661	0.0609386
Region_11717	chr1	217454138	217454327	189	6	16	58.3333	22.5705	0.826386	0.088306
Region_11718	chr1	217476555	217476745	190	6	12	54.9728	24.8279	0.892216	0.0612303
Region_11719	chr1	217542518	217542602	84	5	14	37.1088	11.5035	0.850902	0.0971486
Region_11720	chr1	217712774	217712935	161	4	14	36.8231	11.0904	0.671599	0.0932754
Region_11721	chr1	217767833	217768073	240	5	18	40.0816	12.5324	0.283542	0.109208
Region_11722	chr1	217772908	217773093	185	5	15	43.4218	13.9867	0.701844	0.106843
Region_11723	chr1	217792721	217792845	124	4	12	31.7279	9.60633	0.796134	0.0925572
Region_11724	chr1	217793705	217793883	178	7	14	60.4694	21.1865	0.819735	0.0808337
Region_11725	chr1	217850621	217850712	91	6	12	44.449	14.1272	0.604634	0.147063
Region_11726	chr1	217887818	217888122	304	5	20	44.3333	12.0378	0.367189	0.0955324
Region_11727	chr1	217903654	217903835	181	4	15	37.034	10.2446	0.440398	0.101769
Region_11728	chr1	217917590	217917983	393	7	28	61.2041	14.0142	0.40611	0.0963925
Region_11729	chr1	217919667	217920189	522	15	67	133.857	32.1574	0.364148	0.0745724
Region_11730	chr1	217921483	217921739	256	5	16	53.0272	17.1416	0.411748	0.106644
Region_11731	chr1	217921893	217922173	280	4	14	33.9728	10.1001	0.275388	0.127278
Region_11732	chr1	217923838	217924052	214	4	16	32.4558	9.70541	0.350616	0.12524
Region_11733	chr1	217931924	217932116	192	8	24	67.1565	19.497	0.402555	0.109276
Region_11734	chr1	217939528	217939933	405	8	33	65.2993	16.3487	0.350215	0.0993171
Region_11735	chr1	217964648	217964843	195	5	12	41.2177	11.7412	0.184203	0.0839632
Region_11736	chr1	218043587	218043723	136	8	23	64.9932	20.0931	0.228774	0.0981896
Region_11737	chr1	218049679	218049932	253	6	19	45.0884	12.2714	0.493349	0.136764
Region_11738	chr1	218054514	218054762	248	4	13	35.0476	10.0508	0.606751	0.105607
Region_11739	chr1	218080812	218081139	327	7	32	69.0476	16.6249	0.676899	0.0970046
Region_11740	chr1	218093283	218093370	87	6	13	51.2653	17.1354	0.41054	0.121417
Region_11741	chr1	218135234	218135605	371	6	24	53.551	16.1551	0.480226	0.09575
Region_11742	chr1	218139679	218139985	306	6	17	51.2517	14.2588	0.502587	0.094285
Region_11743	chr1	218179872	218180153	281	3	13	27.415	6.97043	0.374263	0.118418
Region_11744	chr1	218180841	218180944	103	4	12	35.6531	11.614	0.469	0.131997
Region_11745	chr1	218199909	218200328	419	9	38	79.5374	19.1133	0.237382	0.0744218
Region_11746	chr1	218210017	218210215	198	5	15	42.6803	12.5414	0.607241	0.117463
Region_11747	chr1	218233917	218234502	585	11	45	91.1361	21.5564	0.474346	0.0867722
Region_11748	chr1	218237787	218238037	250	4	12	34.9116	10.3975	0.246957	0.109721
Region_11749	chr1	218244881	218245345	464	8	32	69.3401	16.0088	0.542415	0.079035
Region_11750	chr1	218259911	218260200	289	6	15	51.4082	13.5129	0.144124	0.0656837
Region_11751	chr1	218265913	218266128	215	4	15	33.6871	10.7524	0.358286	0.111774
Region_11752	chr1	218286177	218286500	323	5	19	49.2381	13.5764	0.505894	0.0817662
Region_11753	chr1	218355417	218355744	327	5	14	39.8776	11.3251	0.846884	0.0725835
Region_11754	chr1	218360443	218360771	328	5	17	42.0884	10.7391	0.927111	0.0603784
Region_11755	chr1	218371581	218371929	348	5	15	45.4626	14.6087	0.876325	0.0673263
Region_11756	chr1	218384577	218384997	420	7	14	67.2857	21.2109	0.804246	0.0843032
Region_11757	chr1	218399287	218399442	155	3	12	28.7415	9.08641	0.927837	0.0654871
Region_11758	chr1	218402643	218403140	497	12	38	95.3673	25.7541	0.791527	0.0779413
Region_11759	chr1	218408928	218409232	304	7	17	63.2653	22.857	0.657065	0.0815764
Region_11760	chr1	218423854	218423968	114	4	14	43.102	15.4967	0.837801	0.0647254
Region_11761	chr1	218425496	218425761	265	5	16	39.4762	10.7655	0.861565	0.0689166
Region_11762	chr1	218444200	218444705	505	6	24	50.4762	11.2362	0.603201	0.0992657
Region_11763	chr1	218459254	218459328	74	5	17	42.8163	14.1417	0.929204	0.0638063
Region_11764	chr1	218463311	218463774	463	11	35	102.014	29.7109	0.752969	0.0909158
Region_11765	chr1	218483982	218484149	167	4	14	29.415	7.60663	0.599733	0.0959363
Region_11766	chr1	218486682	218486746	64	3	12	28.8912	9.79875	0.892013	0.106303
Region_11767	chr1	218494861	218494930	69	4	12	31.2789	10.406	0.842844	0.0867992
Region_11768	chr1	218524924	218525295	371	7	21	65.3878	21.6163	0.633448	0.0893509
Region_11769	chr1	218529712	218530117	405	6	24	55.0816	13.4208	0.638222	0.0860405
Region_11770	chr1	218548414	218548912	498	7	24	57.068	14.1211	0.667467	0.0780858
Region_11771	chr1	218563498	218563603	105	4	12	33.0816	9.99076	0.904685	0.0633688
Region_11772	chr1	218566409	218566614	205	8	16	66.449	26.2489	0.762054	0.0986915
Region_11773	chr1	218577498	218577761	263	4	12	32.0544	9.1926	0.885976	0.0631711
Region_11774	chr1	218585361	218585785	424	6	21	51.7755	14.4193	0.552234	0.0825172
Region_11775	chr1	218595872	218596099	227	7	24	62.5306	21.8445	0.496267	0.131546
Region_11776	chr1	218654760	218654998	238	5	23	48.8027	13.8186	0.674691	0.0684291
Region_11777	chr1	218710379	218710966	587	7	29	60.1905	14.3986	0.782388	0.0816037
Region_11778	chr1	218715174	218715576	402	11	34	85.932	26.6666	0.828841	0.0625699
Region_11779	chr1	218736560	218736796	236	4	13	39.2177	10.7789	0.661116	0.186455
Region_11780	chr1	218741110	218741477	367	8	24	60.2177	15.3022	0.830748	0.0676865
Region_11781	chr1	218749656	218750172	516	10	36	79.3197	23.2385	0.777599	0.0873727
Region_11782	chr1	218750351	218751020	669	17	39	151.816	53.9022	0.63856	0.103282
Region_11783	chr1	218752942	218753826	884	17	72	139.354	38.3873	0.647071	0.0831622
Region_11784	chr1	218772436	218772713	277	5	13	40.9524	13.1547	0.576516	0.12457
Region_11785	chr1	218776934	218777097	163	3	14	29.2517	9.32653	0.694197	0.131817
Region_11786	chr1	218782935	218783206	271	4	17	35.3673	9.33258	0.587614	0.124877
Region_11787	chr1	218833935	218834161	226	4	14	38.1429	8.87277	0.623258	0.138427
Region_11788	chr1	218836813	218837081	268	6	15	45.7483	15.2965	0.645574	0.119804
Region_11789	chr1	218855620	218856137	517	8	38	68.1565	16.651	0.620308	0.106912
Region_11790	chr1	218862746	218862961	215	3	12	24.034	7.26637	0.555682	0.152379
Region_11791	chr1	218868655	218868830	175	5	15	39.6122	12.2606	0.414076	0.142002
Region_11792	chr1	218874539	218874803	264	4	15	35.1224	10.3988	0.476293	0.123828
Region_11793	chr1	218890782	218890973	191	4	15	38.4626	11.0629	0.563048	0.143376
Region_11794	chr1	218908783	218909020	237	12	27	93.1769	23.7362	0.543293	0.103528
Region_11795	chr1	218914764	218914866	102	4	14	32.9456	10.5303	0.501153	0.141122
Region_11796	chr1	218930988	218931158	170	5	16	44.1973	13.6626	0.278954	0.0969876
Region_11797	chr1	218937588	218937804	216	4	15	32.7279	9.14162	0.295231	0.112656
Region_11798	chr1	218939620	218939875	255	6	15	48.4694	13.2976	0.631239	0.121929
Region_11799	chr1	218941462	218941672	210	5	14	45.1565	14.5271	0.564941	0.120732
Region_11800	chr1	218948701	218948883	182	6	15	52.1293	15.9555	0.527718	0.109033
Region_11801	chr1	218970708	218970931	223	4	15	40.8844	13.2425	0.616502	0.111601
Region_11802	chr1	219039384	219039689	305	7	13	60.7551	20.1748	0.596016	0.1063
Region_11803	chr1	219067447	219067674	227	4	12	33.9252	9.23001	0.710871	0.1093
Region_11804	chr1	219069119	219069344	225	5	13	38.8503	12.3861	0.576802	0.130802
Region_11805	chr1	219080455	219080576	121	5	15	40.932	12.4596	0.625681	0.138871
Region_11806	chr1	219127395	219127507	112	4	12	33.932	10.0285	0.451554	0.135502
Region_11807	chr1	219131542	219131741	199	3	12	24.381	7.0617	0.597733	0.119015
Region_11808	chr1	219292076	219292257	181	4	13	31.8299	8.74946	0.73198	0.0890811
Region_11809	chr1	219320317	219320547	230	5	18	38.6735	10.9764	0.598175	0.123829
Region_11810	chr1	219362322	219362723	401	6	24	52.8639	13.2746	0.573651	0.0692461
Region_11811	chr1	219369514	219369600	86	4	13	35.1429	11.5373	0.846736	0.0966985
Region_11812	chr1	219428313	219428432	119	3	13	32.1088	9.48043	0.726333	0.0977795
Region_11813	chr1	219428677	219429241	564	8	36	66.5714	17.476	0.753936	0.074283
Region_11814	chr1	219432556	219433166	610	8	27	68.4422	21.7379	0.759001	0.0767851
Region_11815	chr1	219434726	219435046	320	4	13	34.6327	9.01907	0.771684	0.0930027
Region_11816	chr1	219488845	219489088	243	5	17	40.517	12.3701	0.829173	0.0672026
Region_11817	chr1	219491390	219491746	356	7	24	60.3265	16.5211	0.676973	0.100883
Region_11818	chr1	219495882	219496121	239	5	21	45.1361	13.5721	0.623944	0.108097
Region_11819	chr1	219496588	219496860	272	6	19	56.7143	17.7262	0.809525	0.0747803
Region_11820	chr1	219554964	219555331	367	6	17	49.8503	12.5291	0.530397	0.102384
Region_11821	chr1	219568693	219569195	502	6	20	53.6667	16.9064	0.672052	0.0858367
Region_11822	chr1	219576787	219577074	287	6	18	51.6735	16.367	0.767558	0.0707877
Region_11823	chr1	219603878	219604172	294	4	14	32.8095	9.69277	0.83682	0.0826157
Region_11824	chr1	219619246	219619442	196	5	14	39.3469	13.3973	0.877626	0.064783
Region_11825	chr1	219637335	219637581	246	4	13	40.9932	12.0737	0.41839	0.105446
Region_11826	chr1	219646931	219647241	310	6	23	46.7959	11.9037	0.315019	0.0931011
Region_11827	chr1	219656117	219656323	206	4	14	31.3401	9.01559	0.607103	0.150445
Region_11828	chr1	219692013	219692183	170	4	17	39.9796	10.6864	0.266634	0.114419
Region_11829	chr1	219701676	219701903	227	4	12	34.3401	9.60985	0.511862	0.127514
Region_11830	chr1	219740947	219741214	267	5	12	45.1293	11.5665	0.516764	0.127109
Region_11831	chr1	219745533	219745716	183	4	15	32.7619	9.43785	0.304091	0.115597
Region_11832	chr1	219757676	219757981	305	4	14	32.5986	8.58771	0.29399	0.0940655
Region_11833	chr1	219769174	219769494	320	7	29	61.6871	16.9131	0.455414	0.0959941
Region_11834	chr1	219784558	219785063	505	8	23	71.8299	21.4675	0.408483	0.0912108
Region_11835	chr1	219809756	219810060	304	5	19	40.3129	10.4958	0.523564	0.117634
Region_11836	chr1	219811244	219811460	216	4	13	32.4422	9.74478	0.522685	0.11858
Region_11837	chr1	219818932	219819134	202	6	17	49.1156	17.2025	0.677524	0.101319
Region_11838	chr1	219822429	219823045	616	9	39	79.8844	19.1435	0.718509	0.0673654
Region_11839	chr1	219834710	219834831	121	5	12	43.6463	13.914	0.384071	0.11537
Region_11840	chr1	219835206	219835410	204	7	20	56.7347	17.6516	0.500549	0.11977
Region_11841	chr1	219854478	219854736	258	4	12	31.3129	8.46168	0.445211	0.0980634
Region_11842	chr1	219875711	219876081	370	6	24	55.9864	13.9922	0.448444	0.0836808
Region_11843	chr1	219898389	219898821	432	10	34	77.7143	23.7585	0.645804	0.0656049
Region_11844	chr1	219915417	219915655	238	7	19	57.8231	17.2057	0.784134	0.0670848
Region_11845	chr1	219928959	219929222	263	9	18	88.6531	42.0441	0.391685	0.0713507
Region_11846	chr1	219933220	219933513	293	6	17	58.4082	18.2076	0.709977	0.0805713
Region_11847	chr1	219940120	219940405	285	6	14	59.5034	26.0769	0.679372	0.0903315
Region_11848	chr1	219953242	219953362	120	4	13	35.1293	12.3916	0.897478	0.0723331
Region_11849	chr1	219958601	219958990	389	9	18	71.0272	26.5291	0.75044	0.0803254
Region_11850	chr1	219967638	219967766	128	4	12	33.4966	10.5638	0.777278	0.0798262
Region_11851	chr1	220044982	220045376	394	5	16	39.2721	9.81651	0.610123	0.0877244
Region_11852	chr1	220047808	220048028	220	9	22	102.435	53.7283	0.859629	0.0720262
Region_11853	chr1	220091878	220092140	262	7	20	54.381	19.9874	0.814505	0.0672848
Region_11854	chr1	220137937	220138268	331	5	17	41.9796	11.866	0.886213	0.0745874
Region_11855	chr1	220314688	220314938	250	4	12	33.0952	9.04353	0.839158	0.0806363
Region_11856	chr1	220323457	220323962	505	6	23	54.3265	15.4224	0.794389	0.102728
Region_11857	chr1	220334732	220334982	250	6	18	43.2993	12.0105	0.910359	0.0628505
Region_11858	chr1	220338619	220338782	163	4	12	30.3946	10.2346	0.616793	0.11957
Region_11859	chr1	220348210	220348507	297	5	15	39.8776	13.2158	0.780144	0.0620555
Region_11860	chr1	220362541	220362819	278	5	19	46.4354	12.9361	0.646874	0.0854898
Region_11861	chr1	220364777	220365004	227	4	12	34.2177	9.40746	0.857042	0.0791699
Region_11862	chr1	220396384	220396512	128	4	12	30.2041	9.20314	0.766005	0.0884811
Region_11863	chr1	220427438	220427622	184	4	13	34.2721	10.476	0.81156	0.0767706
Region_11864	chr1	220440803	220441062	259	4	13	32.2517	10.6815	0.737639	0.0930341
Region_11865	chr1	220444115	220444272	157	4	12	34.7891	12.0639	0.911271	0.0747791
Region_11866	chr1	220469415	220469765	350	7	26	57.9592	15.2961	0.719586	0.0739999
Region_11867	chr1	220480256	220480420	164	5	19	44.3197	13.2329	0.490031	0.126944
Region_11868	chr1	220480839	220481257	418	6	17	46.5306	11.2739	0.742286	0.0865573
Region_11869	chr1	220483769	220483991	222	6	16	53.7959	18.8527	0.224351	0.1077
Region_11870	chr1	220496582	220496806	224	9	29	75.0272	27.8929	0.549652	0.0914015
Region_11871	chr1	220551076	220551397	321	4	12	31.0544	8.45519	0.817887	0.0828093
Region_11872	chr1	220579426	220579539	113	4	14	38.9592	11.8049	0.795314	0.0859232
Region_11873	chr1	220618489	220618669	180	6	19	53.0136	20.2694	0.911736	0.0686141
Region_11874	chr1	220627069	220627238	169	5	12	38.9864	12.7349	0.872198	0.0624689
Region_11875	chr1	220666247	220666667	420	5	15	43.0476	11.9665	0.602712	0.0807842
Region_11876	chr1	220691038	220691685	647	18	57	162.204	51.3334	0.151511	0.0799262
Region_11877	chr1	220694994	220695297	303	7	13	57.6054	20.7297	0.698275	0.0928157
Region_11878	chr1	220702015	220702302	287	6	21	52.3741	15.1789	0.65094	0.0953804
Region_11879	chr1	220719082	220719245	163	4	13	33.0476	11.9212	0.869129	0.0699217
Region_11880	chr1	220732272	220732585	313	4	12	31.4218	9.2462	0.715138	0.104012
Region_11881	chr1	220734072	220734197	125	5	14	37.1973	13.3019	0.68612	0.106345
Region_11882	chr1	220734671	220734986	315	8	19	64.3401	20.3747	0.303831	0.116407
Region_11883	chr1	220750106	220750683	577	9	36	75.0544	18.9902	0.733354	0.0899444
Region_11884	chr1	220767977	220768113	136	5	16	45.3673	13.6548	0.597616	0.125983
Region_11885	chr1	220791485	220791769	284	5	12	42.034	16.3847	0.722418	0.104201
Region_11886	chr1	220799826	220800017	191	6	15	60.7007	26.9422	0.486173	0.137023
Region_11887	chr1	220805233	220805553	320	7	20	63.0408	20.199	0.779764	0.112027
Region_11888	chr1	220808868	220809006	138	4	12	33.3333	10.1929	0.649755	0.0974385
Region_11889	chr1	220818850	220819189	339	15	45	126.143	41.784	0.568983	0.120826
Region_11890	chr1	220825523	220825636	113	4	12	30.7483	10.732	0.835327	0.0949687
Region_11891	chr1	220846851	220846950	99	4	13	32.4286	8.83564	0.793737	0.0986853
Region_11892	chr1	220869291	220869475	184	4	12	36.8435	10.5244	0.837047	0.075074
Region_11893	chr1	220880577	220880945	368	7	18	55.415	15.9768	0.494436	0.107964
Region_11894	chr1	220888495	220889163	668	10	25	83.3333	26.6117	0.56143	0.0787031
Region_11895	chr1	220891155	220891419	264	14	17	113.673	41.1756	0.47391	0.0956809
Region_11896	chr1	220891628	220892014	386	22	57	191.061	62.9434	0.448303	0.0863111
Region_11897	chr1	220892914	220893063	149	5	12	41.8707	14.7812	0.316133	0.126275
Region_11898	chr1	220893652	220894066	414	11	32	95.1973	32.9488	0.30547	0.0896154
Region_11899	chr1	220895081	220895492	411	14	34	119.374	34.2321	0.548195	0.0876869
Region_11900	chr1	220897911	220898163	252	5	20	44.0816	12.343	0.612837	0.0996594
Region_11901	chr1	220899630	220899761	131	3	12	27.5306	9.12344	0.300805	0.129001
Region_11902	chr1	220923046	220923218	172	5	19	41.9524	12.6623	0.432297	0.127617
Region_11903	chr1	220934055	220934413	358	6	20	47.0612	13.9786	0.485898	0.109639
Region_11904	chr1	220940124	220940305	181	5	12	41.8844	14.4538	0.430262	0.128694
Region_11905	chr1	220954638	220954998	360	4	12	32.0204	10.2566	0.644846	0.139878
Region_11906	chr1	220967341	220967415	74	4	13	34.2925	12.5448	0.18966	0.104845
Region_11907	chr1	220970095	220970417	322	4	15	30.3401	8.07202	0.34304	0.114987
Region_11908	chr1	220982633	220982906	273	9	13	83.6939	29.88	0.599023	0.093967
Region_11909	chr1	220992412	220992617	205	6	18	54.5918	19.8279	0.197203	0.115348
Region_11910	chr1	220998171	220998483	312	6	14	53.8163	20.3874	0.668787	0.0920765
Region_11911	chr1	221012245	221012626	381	6	23	47.5986	11.4716	0.740425	0.0951239
Region_11912	chr1	221015371	221015476	105	4	12	32.551	11.0101	0.533635	0.125427
Region_11913	chr1	221022001	221022163	162	5	12	43.585	13.3877	0.224673	0.103692
Region_11914	chr1	221023583	221023827	244	5	15	43.2857	13.7999	0.722602	0.118908
Region_11915	chr1	221026582	221027386	804	14	55	114.823	25.0951	0.543876	0.0850429
Region_11916	chr1	221087018	221087324	306	5	21	45.1497	11.6821	0.633504	0.11688
Region_11917	chr1	221091316	221091517	201	5	13	37.2177	11.8919	0.779809	0.110482
Region_11918	chr1	221092262	221092523	261	6	13	49.9116	15.967	0.629039	0.106508
Region_11919	chr1	221098750	221099365	615	10	39	90.068	24.0492	0.672337	0.0749363
Region_11920	chr1	221135756	221135996	240	4	15	37.551	9.97612	0.849606	0.08012
Region_11921	chr1	221147190	221147376	186	6	12	48.8231	19.5328	0.710991	0.112162
Region_11922	chr1	221154106	221154349	243	3	12	31.8571	8.85886	0.839984	0.0808571
Region_11923	chr1	221167700	221167992	292	7	19	53.5034	15.8923	0.652402	0.0840185
Region_11924	chr1	221196590	221196838	248	6	13	48.4218	15.0774	0.543126	0.108515
Region_11925	chr1	221199260	221199494	234	4	14	35.1224	12.1367	0.886083	0.0801226
Region_11926	chr1	221211688	221211883	195	5	18	43.6054	14.4509	0.689385	0.114524
Region_11927	chr1	221213483	221213676	193	4	14	32.483	9.26279	0.302873	0.108662
Region_11928	chr1	221237559	221237876	317	4	12	35.4014	10.588	0.518287	0.120517
Region_11929	chr1	221262129	221262499	370	8	22	62.8367	16.8653	0.678753	0.0997054
Region_11930	chr1	221270647	221271160	513	7	27	60.0068	17.1058	0.592767	0.0983815
Region_11931	chr1	221279801	221280152	351	6	14	48.3741	16.6557	0.684469	0.102116
Region_11932	chr1	221284687	221285225	538	16	32	133.463	40.836	0.656598	0.0750671
Region_11933	chr1	221334570	221335025	455	11	12	84.7687	28.7607	0.439682	0.12478
Region_11934	chr1	221338985	221339418	433	7	23	63.8095	17.6474	0.808878	0.0796541
Region_11935	chr1	221421124	221421382	258	4	14	27.7347	8.01482	0.823566	0.114788
Region_11936	chr1	221437935	221438465	530	7	24	60.7823	15.8661	0.54089	0.108737
Region_11937	chr1	221443117	221443564	447	13	41	104.544	31.2663	0.63008	0.102552
Region_11938	chr1	221444418	221444570	152	4	14	37.381	12.0832	0.648042	0.124149
Region_11939	chr1	221458614	221458728	114	3	12	33.5918	12.268	0.633046	0.086694
Region_11940	chr1	221465327	221465519	192	4	12	33.415	10.6674	0.775062	0.0942582
Region_11941	chr1	221468824	221468903	79	4	13	39.2041	13.8534	0.652831	0.138839
Region_11942	chr1	221483438	221483910	472	7	31	60.7619	14.6462	0.720157	0.0912818
Region_11943	chr1	221535551	221535786	235	5	17	40.7755	13.5357	0.329186	0.117626
Region_11944	chr1	221539658	221540003	345	7	26	55.7211	14.1967	0.61409	0.0967921
Region_11945	chr1	221541358	221541866	508	8	22	77.0136	26.2326	0.658613	0.082355
Region_11946	chr1	221548886	221549187	301	7	21	54.6463	16.6292	0.69545	0.0921691
Region_11947	chr1	221550830	221551419	589	13	28	106.02	33.1525	0.806769	0.074575
Region_11948	chr1	221563690	221563898	208	13	24	112.19	47.0801	0.761265	0.0917298
Region_11949	chr1	221564198	221564411	213	8	16	62.4558	21.6023	0.695694	0.103153
Region_11950	chr1	221592923	221593163	240	5	15	49.7415	18.1806	0.715618	0.101893
Region_11951	chr1	221598121	221598830	709	10	40	89.6939	19.4315	0.630756	0.0725775
Region_11952	chr1	221633455	221633546	91	6	12	45.8095	17.0665	0.738227	0.0833763
Region_11953	chr1	221637174	221637486	312	4	12	29.7891	7.49359	0.63928	0.0862306
Region_11954	chr1	221656678	221656968	290	5	16	41.2109	11.2098	0.806548	0.0682039
Region_11955	chr1	221697477	221698019	542	7	24	54.8367	13.4144	0.559166	0.079647
Region_11956	chr1	221724767	221725145	378	7	23	59.3605	18.337	0.826951	0.061372
Region_11957	chr1	221730231	221730540	309	11	25	89.6327	25.0845	0.871261	0.0602208
Region_11958	chr1	221738014	221738311	297	5	14	42.8367	13.3555	0.819642	0.0739304
Region_11959	chr1	221740935	221741234	299	21	41	188.973	77.3831	0.0982758	0.0898463
Region_11960	chr1	221743975	221744258	283	7	17	59.6259	21.0671	0.819415	0.0891388
Region_11961	chr1	221754500	221754834	334	10	21	70.3265	18.3804	0.286758	0.138204
Region_11962	chr1	221767407	221767692	285	10	27	76.4082	22.0397	0.759067	0.073368
Region_11963	chr1	221768286	221768484	198	5	23	46.4966	11.7709	0.827869	0.0743901
Region_11964	chr1	221772110	221772690	580	6	28	53.6054	12.6288	0.778918	0.067246
Region_11965	chr1	221776217	221776355	138	4	13	34.1429	9.65004	0.711339	0.0844581
Region_11966	chr1	221787974	221788351	377	7	26	59.0612	14.8293	0.832916	0.0626939
Region_11967	chr1	221822025	221822129	104	3	13	25.7823	6.73624	0.731032	0.112461
Region_11968	chr1	221831087	221831696	609	7	25	55.8571	12.536	0.852755	0.0613152
Region_11969	chr1	221837749	221838105	356	6	20	46.6939	12.5079	0.788454	0.0994411
Region_11970	chr1	221862283	221862416	133	4	14	38.5646	13.2402	0.865964	0.0612808
Region_11971	chr1	221865702	221865881	179	7	15	61.6871	18.5962	0.846697	0.0613252
Region_11972	chr1	221909466	221909796	330	4	15	36.3061	10.2494	0.538176	0.090608
Region_11973	chr1	221911171	221911271	100	4	15	33.4218	9.76008	0.895182	0.0636249
Region_11974	chr1	221917056	221917183	127	3	12	27.5782	7.35213	0.76553	0.0876362
Region_11975	chr1	221926721	221926956	235	4	14	38.3878	14.1162	0.63271	0.0881635
Region_11976	chr1	221966372	221966678	306	10	19	81.4762	31.3142	0.769848	0.0831333
Region_11977	chr1	222023129	222023353	224	4	14	39.1293	11.8387	0.445961	0.103618
Region_11978	chr1	222026282	222026830	548	11	50	94.1224	21.4345	0.616816	0.0870355
Region_11979	chr1	222029665	222029912	247	4	16	32.9864	9.36109	0.527132	0.122985
Region_11980	chr1	222041556	222041914	358	14	22	113.429	42.2463	0.825306	0.0637304
Region_11981	chr1	222100891	222101209	318	6	19	57.2993	17.3084	0.377519	0.109741
Region_11982	chr1	222103380	222103789	409	7	23	62.1565	18.6319	0.519451	0.0956084
Region_11983	chr1	222105922	222106065	143	4	13	31.2041	9.38954	0.473643	0.145447
Region_11984	chr1	222169481	222169796	315	5	18	39.2857	12.4697	0.448235	0.119651
Region_11985	chr1	222177660	222177863	203	4	14	34.8503	9.07681	0.251262	0.11683
Region_11986	chr1	222217356	222217701	345	6	20	49.5442	15.2091	0.312146	0.113221
Region_11987	chr1	222232402	222232605	203	4	12	32.483	10.1653	0.493975	0.131812
Region_11988	chr1	222241001	222241531	530	7	32	57.381	14.5557	0.584108	0.107381
Region_11989	chr1	222241802	222242015	213	3	14	33.6054	9.35638	0.522044	0.141943
Region_11990	chr1	222276129	222276259	130	5	17	58.5034	21.5242	0.451147	0.103922
Region_11991	chr1	222277545	222277901	356	4	15	35.1905	7.70637	0.410254	0.108505
Region_11992	chr1	222287303	222287629	326	7	17	58.6463	16.4969	0.427485	0.0997162
Region_11993	chr1	222298065	222298305	240	5	16	38.3741	11.0529	0.603687	0.113109
Region_11994	chr1	222338019	222338273	254	5	17	41.1429	13.6382	0.606591	0.123899
Region_11995	chr1	222366419	222366715	296	5	20	45.381	11.5209	0.38132	0.121356
Region_11996	chr1	222368707	222369033	326	4	14	33.9796	11.037	0.604612	0.125564
Region_11997	chr1	222369256	222369503	247	8	22	61.6735	15.7703	0.633333	0.094236
Region_11998	chr1	222369839	222370351	512	12	40	117.884	37.0121	0.58262	0.0691429
Region_11999	chr1	222387240	222387637	397	8	14	66.7075	22.992	0.633883	0.0722728
Region_12000	chr1	222388491	222388874	383	7	24	67.0204	17.1458	0.437182	0.0973441
Region_12001	chr1	222391291	222391492	201	6	16	46.0884	15.1436	0.499913	0.126447
Region_12002	chr1	222412975	222413176	201	6	14	54.5714	16.3795	0.650043	0.0935361
Region_12003	chr1	222422200	222422675	475	9	27	79.5306	21.3517	0.465436	0.117754
Region_12004	chr1	222440944	222441830	886	11	36	86.5714	21.6741	0.748335	0.0726317
Region_12005	chr1	222446262	222446552	290	6	18	53.1088	16.5381	0.664538	0.0949474
Region_12006	chr1	222451538	222451697	159	3	12	28.4082	8.79037	0.823978	0.0911544
Region_12007	chr1	222454097	222454275	178	5	17	50.0952	17.5305	0.863515	0.0637889
Region_12008	chr1	222461793	222462150	357	4	16	35.9252	11.1828	0.469237	0.103165
Region_12009	chr1	222522570	222522737	167	6	17	45.2381	13.247	0.748836	0.0962267
Region_12010	chr1	222523374	222523769	395	12	46	97.3605	28.0921	0.4812	0.102721
Region_12011	chr1	222540127	222540420	293	10	26	85.898	32.0801	0.732326	0.0804615
Region_12012	chr1	222545100	222545431	331	7	25	56.0068	16.1553	0.813009	0.0719851
Region_12013	chr1	222551935	222552090	155	5	14	37.966	12.7233	0.498213	0.122929
Region_12014	chr1	222615264	222615536	272	5	20	45.1429	13.5763	0.56345	0.0930084
Region_12015	chr1	222641465	222641829	364	5	16	45.2993	14.261	0.633688	0.0894988
Region_12016	chr1	222708837	222709160	323	5	13	40.7483	11.5556	0.855619	0.0670743
Region_12017	chr1	222738723	222739119	396	5	23	42.898	9.82779	0.383866	0.0714121
Region_12018	chr1	222754357	222754642	285	6	12	47.1429	13.6412	0.460239	0.119744
Region_12019	chr1	222757817	222758151	334	7	21	68.0408	20.0666	0.611434	0.0915352
Region_12020	chr1	222811572	222811925	353	4	14	34.9456	8.52296	0.722389	0.0698792
Region_12021	chr1	222814101	222814775	674	17	42	139.898	38.1512	0.632083	0.0791448
Region_12022	chr1	222927138	222927305	167	4	12	33.8776	10.1724	0.873083	0.0836176
Region_12023	chr1	222963152	222963364	212	5	19	46.5442	11.4755	0.898244	0.0713354
Region_12024	chr1	222977997	222978237	240	5	19	45.0884	13.3396	0.677204	0.0721519
Region_12025	chr1	222979669	222979955	286	4	14	35.2449	9.09583	0.722062	0.0874638
Region_12026	chr1	223005135	223005734	599	14	37	121.878	42.5289	0.667599	0.0709058
Region_12027	chr1	223007355	223007984	629	13	43	115.952	33.4726	0.524753	0.0813429
Region_12028	chr1	223030962	223031222	260	5	16	42.619	14.1529	0.619333	0.123892
Region_12029	chr1	223034648	223034964	316	9	15	72	27.1629	0.663439	0.101209
Region_12030	chr1	223035628	223035975	347	9	27	88.1497	33.1655	0.449463	0.101775
Region_12031	chr1	223036149	223036437	288	4	12	36.6803	11.1251	0.254699	0.0960383
Region_12032	chr1	223037611	223037778	167	6	13	52.2313	22.0377	0.506465	0.121241
Region_12033	chr1	223040033	223040442	409	7	13	58.2789	19.8694	0.397193	0.095114
Region_12034	chr1	223041163	223041457	294	5	16	39.5442	11.3598	0.310878	0.12171
Region_12035	chr1	223048467	223048723	256	4	13	28.4898	8.20321	0.816306	0.0682541
Region_12036	chr1	223052493	223052833	340	8	13	67.8844	24.6372	0.850298	0.0722103
Region_12037	chr1	223067703	223068025	322	6	16	47.1224	14.4587	0.768681	0.100986
Region_12038	chr1	223087607	223087880	273	5	16	45.1156	14.1956	0.794222	0.0902425
Region_12039	chr1	223112422	223112586	164	5	13	39.4762	13.8901	0.628062	0.121047
Region_12040	chr1	223134473	223134741	268	7	22	55.3469	16.3739	0.603464	0.0807233
Region_12041	chr1	223145970	223146116	146	5	15	46.7823	15.9762	0.83379	0.0743632
Region_12042	chr1	223155991	223156132	141	5	14	37.9116	12.7494	0.841579	0.0761152
Region_12043	chr1	223165830	223166122	292	9	18	70.6463	23.1853	0.646227	0.0995951
Region_12044	chr1	223183612	223183990	378	9	19	82.1156	21.4842	0.67679	0.0799769
Region_12045	chr1	223196950	223197770	820	11	50	96.8095	18.8277	0.73625	0.063199
Region_12046	chr1	223208818	223209037	219	6	16	50.1361	15.4657	0.603943	0.103125
Region_12047	chr1	223233483	223233753	270	7	23	61.0476	19.0613	0.513034	0.1037
Region_12048	chr1	223245286	223245576	290	8	28	82.7075	27.591	0.783172	0.068723
Region_12049	chr1	223247101	223247532	431	5	16	43.8776	12.6426	0.769408	0.0793311
Region_12050	chr1	223248790	223249348	558	9	39	80.7279	22.2013	0.818022	0.0691126
Region_12051	chr1	223259620	223259907	287	5	19	37.1973	10.1243	0.817122	0.0932326
Region_12052	chr1	223268399	223268948	549	17	70	159.796	39.9839	0.78883	0.0600582
Region_12053	chr1	223271025	223271349	324	6	16	51.9184	14.9874	0.83402	0.0781779
Region_12054	chr1	223274221	223274296	75	4	13	33.2653	11.6926	0.861591	0.0786765
Region_12055	chr1	223286447	223286793	346	5	13	46.6463	17.627	0.867872	0.0634044
Region_12056	chr1	223319895	223320019	124	4	12	29.7007	9.39573	0.817103	0.0784071
Region_12057	chr1	223322677	223322762	85	4	12	41.5102	13.6047	0.860832	0.0761391
Region_12058	chr1	223336102	223336448	346	7	22	56.3537	14.0053	0.68524	0.0958796
Region_12059	chr1	223340816	223341053	237	4	16	36.102	9.52699	0.809413	0.0741733
Region_12060	chr1	223350166	223350549	383	9	30	72.585	22.8802	0.76161	0.0661027
Region_12061	chr1	223351894	223352065	171	5	12	42.4218	15.2603	0.760271	0.107994
Region_12062	chr1	223352996	223353404	408	6	13	53.1088	20.0141	0.458479	0.102644
Region_12063	chr1	223362303	223362573	270	5	14	39.3469	10.2881	0.350858	0.107523
Region_12064	chr1	223366242	223366595	353	6	17	48.1361	16.3043	0.712261	0.0894806
Region_12065	chr1	223382978	223383327	349	8	24	70.6259	21.5388	0.846777	0.0646418
Region_12066	chr1	223392700	223392936	236	6	13	51.3197	16.119	0.283565	0.116864
Region_12067	chr1	223420670	223420800	130	4	14	35.9864	11.8813	0.883316	0.0721186
Region_12068	chr1	223427323	223427508	185	4	14	36.4966	9.62472	0.779998	0.0994529
Region_12069	chr1	223435267	223435545	278	4	14	31.8776	9.64074	0.830178	0.0772934
Region_12070	chr1	223438323	223438494	171	6	18	53.5986	16.5412	0.831122	0.0607341
Region_12071	chr1	223461215	223461542	327	7	18	61.7959	21.6731	0.836384	0.077545
Region_12072	chr1	223470225	223470708	483	6	18	50	14.2218	0.79207	0.0761405
Region_12073	chr1	223472018	223472197	179	5	15	51.4286	19.3224	0.791252	0.0903241
Region_12074	chr1	223474780	223475253	473	7	23	58.1361	18.3694	0.799208	0.0637596
Region_12075	chr1	223477140	223477377	237	7	15	61.381	21.557	0.573876	0.0999622
Region_12076	chr1	223492351	223492622	271	6	15	46.4626	13.6303	0.451843	0.111105
Region_12077	chr1	223501627	223501782	155	9	18	78.8503	35.8504	0.903489	0.0676674
Region_12078	chr1	223507260	223507403	143	5	19	46.4694	13.9967	0.530492	0.107641
Region_12079	chr1	223516887	223517088	201	5	19	53.0884	20.2173	0.849785	0.0694796
Region_12080	chr1	223531683	223532051	368	7	19	57.7619	19.0243	0.253464	0.0626242
Region_12081	chr1	223532291	223532886	595	7	21	57	16.3158	0.651315	0.0949968
Region_12082	chr1	223535156	223535487	331	7	19	60.3605	21.4613	0.867591	0.0667766
Region_12083	chr1	223537851	223538045	194	6	19	56.2313	20.9078	0.767504	0.0912962
Region_12084	chr1	223541447	223541668	221	6	13	51.8299	22.2262	0.786558	0.0782012
Region_12085	chr1	223545258	223545616	358	7	21	66.1497	19.5992	0.71195	0.0847056
Region_12086	chr1	223551289	223551436	147	6	12	48.9116	20.3375	0.841592	0.0635037
Region_12087	chr1	223609346	223609651	305	6	26	47.966	14.0899	0.884016	0.0639748
Region_12088	chr1	223621640	223621769	129	6	17	49.0748	17.5207	0.889621	0.069383
Region_12089	chr1	223625394	223625829	435	9	33	73.9728	21.1556	0.800273	0.0881945
Region_12090	chr1	223631080	223631288	208	6	19	48.2789	13.3498	0.606785	0.0835339
Region_12091	chr1	223631932	223632233	301	8	25	65.4354	18.579	0.672867	0.0783359
Region_12092	chr1	223641610	223642045	435	8	27	73.2517	24.0712	0.414176	0.0899194
Region_12093	chr1	223644538	223644722	184	3	12	25.6122	8.45735	0.625834	0.123809
Region_12094	chr1	223644971	223645215	244	9	28	73.898	26.8524	0.784374	0.0608031
Region_12095	chr1	223648016	223648327	311	9	22	78.3946	28.2602	0.683277	0.0825024
Region_12096	chr1	223656973	223657256	283	7	22	61.8912	21.2368	0.69007	0.0777384
Region_12097	chr1	223659492	223659592	100	5	16	43.898	13.8622	0.736879	0.0765789
Region_12098	chr1	223690382	223690746	364	7	26	53.8367	14.4952	0.637241	0.107482
Region_12099	chr1	223716876	223717279	403	7	14	61.6531	19.4481	0.830059	0.0659881
Region_12100	chr1	223723525	223723654	129	4	13	36.1905	13.4553	0.890905	0.0790234
Region_12101	chr1	223725503	223725984	481	11	29	96.2245	36.2742	0.895445	0.0609086
Region_12102	chr1	223738460	223738751	291	4	12	33.551	10.6701	0.309924	0.118323
Region_12103	chr1	223739794	223740044	250	6	18	51.7211	16.7016	0.196478	0.0834561
Region_12104	chr1	223740204	223740475	271	7	16	52.7687	15.441	0.408295	0.11544
Region_12105	chr1	223742704	223742854	150	7	16	56.2177	21.5141	0.879135	0.0946617
Region_12106	chr1	223761097	223761208	111	5	15	43.8027	16.1248	0.273524	0.0966927
Region_12107	chr1	223771843	223771993	150	7	19	61.0544	19.0629	0.671137	0.108923
Region_12108	chr1	223772713	223772967	254	5	16	42.9728	14.825	0.887586	0.0702857
Region_12109	chr1	223812306	223812573	267	5	13	38.2721	11.2928	0.891918	0.0687481
Region_12110	chr1	223826289	223826656	367	6	20	46.2993	12.5072	0.581669	0.100112
Region_12111	chr1	223836109	223836351	242	8	19	65.7891	17.4886	0.794581	0.0963914
Region_12112	chr1	223865309	223865527	218	5	20	50.9184	14.9054	0.871838	0.0637934
Region_12113	chr1	223873140	223873455	315	5	17	41.1837	10.6037	0.434249	0.100813
Region_12114	chr1	223887989	223888283	294	11	29	92.9388	31.5613	0.692504	0.112013
Region_12115	chr1	223906138	223906366	228	5	15	45.7279	17.0473	0.481734	0.112143
Region_12116	chr1	223955990	223956221	231	6	14	54.932	24.5688	0.899002	0.0656396
Region_12117	chr1	224045486	224045795	309	6	13	45.0272	13.0163	0.534582	0.112956
Region_12118	chr1	224053479	224053662	183	4	13	35.449	11.1811	0.421196	0.0607373
Region_12119	chr1	224056096	224056301	205	7	15	59.6735	20.3157	0.731547	0.0861054
Region_12120	chr1	224057660	224057930	270	5	12	45.2109	14.6237	0.795798	0.0799635
Region_12121	chr1	224074953	224075184	231	5	18	45.7687	13.0158	0.57883	0.071788
Region_12122	chr1	224086619	224086838	219	6	16	49.1497	14.6415	0.722653	0.0906021
Region_12123	chr1	224113228	224113478	250	5	13	41.5238	12.0566	0.425554	0.0881727
Region_12124	chr1	224168875	224169177	302	5	16	45.7483	14.4932	0.277826	0.0863967
Region_12125	chr1	224179296	224179536	240	7	22	56.1293	14.5047	0.531035	0.100804
Region_12126	chr1	224182319	224182572	253	9	20	71.9116	24.442	0.598967	0.112097
Region_12127	chr1	224184185	224184455	270	8	19	70.0204	23.2369	0.255982	0.0979604
Region_12128	chr1	224191843	224192119	276	5	12	40.6667	13.961	0.82818	0.073296
Region_12129	chr1	224205897	224206150	253	4	13	36.9116	11.6636	0.820222	0.0762593
Region_12130	chr1	224208568	224208785	217	4	14	29.898	8.25761	0.757914	0.0941393
Region_12131	chr1	224223996	224224610	614	12	51	109.524	29.5501	0.71624	0.074634
Region_12132	chr1	224238725	224238995	270	4	15	35.7415	8.93055	0.695365	0.107819
Region_12133	chr1	224245604	224245912	308	5	12	40.9116	14.2391	0.861908	0.062553
Region_12134	chr1	224251842	224252085	243	5	15	40.415	12.6219	0.162413	0.115036
Region_12135	chr1	224373420	224373822	402	9	13	68.4014	23.2714	0.779885	0.0742476
Region_12136	chr1	224376538	224376713	175	5	22	49.449	16.1344	0.84496	0.0682875
Region_12137	chr1	224380765	224380993	228	4	12	30.4082	9.84243	0.897587	0.0630104
Region_12138	chr1	224421991	224422080	89	3	12	29.3605	11.2249	0.813075	0.0806271
Region_12139	chr1	224439460	224439643	183	3	14	28.7279	8.42335	0.900843	0.0636475
Region_12140	chr1	224459407	224459543	136	4	12	31	8.45698	0.802708	0.111486
Region_12141	chr1	224498722	224499099	377	10	34	76.4694	21.049	0.229277	0.0690702
Region_12142	chr1	224507053	224507257	204	5	15	40.8367	11.4838	0.852906	0.0752127
Region_12143	chr1	224517300	224517424	124	4	12	32.7891	13.4583	0.822918	0.0858665
Region_12144	chr1	224535473	224535792	319	5	14	42.0408	12.1141	0.698098	0.0921357
Region_12145	chr1	224544608	224544754	146	4	12	34.9592	11.0855	0.767045	0.0946257
Region_12146	chr1	224545060	224545435	375	5	13	48.9456	15.4662	0.738957	0.078103
Region_12147	chr1	224554101	224554348	247	4	14	33.6327	9.00767	0.798411	0.0796811
Region_12148	chr1	224565303	224565567	264	5	12	43.3265	15.0507	0.772237	0.106032
Region_12149	chr1	224585208	224585426	218	8	28	63.5714	16.4142	0.767164	0.0744913
Region_12150	chr1	224614039	224614297	258	5	13	41.4354	13.4032	0.852735	0.0681576
Region_12151	chr1	224617707	224617940	233	8	13	63.8435	27.0681	0.176096	0.0884398
Region_12152	chr1	224619616	224619891	275	6	18	52.9932	14.8405	0.563663	0.106252
Region_12153	chr1	224621538	224622005	467	8	33	70.3333	18.4626	0.606303	0.0781677
Region_12154	chr1	224624768	224624975	207	5	14	39.3197	12.3127	0.842094	0.0900091
Region_12155	chr1	224625271	224625550	279	9	22	72.8844	24.5009	0.811403	0.0776482
Region_12156	chr1	224633401	224633648	247	4	14	34.1837	9.44995	0.668018	0.0968454
Region_12157	chr1	224635915	224636403	488	8	25	74.068	20.5925	0.615177	0.0672456
Region_12158	chr1	224644642	224644853	211	4	13	40.8027	15.8471	0.138052	0.068984
Region_12159	chr1	224647131	224647341	210	5	14	43.3197	18.9223	0.887254	0.0605463
Region_12160	chr1	224652134	224652477	343	5	13	43.9864	15.8153	0.680721	0.0954798
Region_12161	chr1	224656336	224656478	142	5	18	55.3265	22.0734	0.62139	0.0969233
Region_12162	chr1	224669628	224669893	265	5	12	41.585	12.0966	0.692396	0.0889023
Region_12163	chr1	224680758	224681133	375	7	22	63.3333	18.5378	0.842101	0.0619835
Region_12164	chr1	224683573	224683793	220	5	12	39.4762	13.4609	0.639035	0.110561
Region_12165	chr1	224684072	224684532	460	10	29	81.0612	25.6796	0.548233	0.0877238
Region_12166	chr1	224686757	224687165	408	8	32	78.449	23.0396	0.497557	0.100438
Region_12167	chr1	224693424	224693967	543	8	27	72.6667	24.2101	0.72982	0.08714
Region_12168	chr1	224697046	224697466	420	8	16	65.8095	19.8357	0.720223	0.0928127
Region_12169	chr1	224703836	224704035	199	7	15	65.0408	26.1515	0.695426	0.0812907
Region_12170	chr1	224704390	224704675	285	4	16	35.3673	8.8597	0.69687	0.103663
Region_12171	chr1	224704938	224705403	465	8	22	58.9252	14.7908	0.831624	0.0711582
Region_12172	chr1	224709003	224709235	232	8	25	75.3061	21.9746	0.722547	0.0871675
Region_12173	chr1	224715599	224715862	263	7	21	54.0952	14.8413	0.791056	0.0653247
Region_12174	chr1	224717796	224718475	679	10	46	83.5306	23.0156	0.779029	0.0605842
Region_12175	chr1	224724231	224724530	299	6	19	47.2925	13.4303	0.821004	0.0732706
Region_12176	chr1	224736571	224736756	185	5	14	44.4966	16.5394	0.744993	0.0890309
Region_12177	chr1	224745149	224745381	232	4	15	32.7143	8.92511	0.817286	0.0918349
Region_12178	chr1	224747131	224747407	276	6	18	47.9524	14.4043	0.843349	0.0715339
Region_12179	chr1	224751543	224752043	500	5	19	44.7823	10.3279	0.3455	0.0904027
Region_12180	chr1	224752891	224753156	265	7	12	57.4626	20.191	0.753069	0.094983
Region_12181	chr1	224755115	224755262	147	4	12	34.6939	9.54629	0.540056	0.102341
Region_12182	chr1	224756689	224757068	379	7	20	54.2721	15.2879	0.647937	0.107762
Region_12183	chr1	224757324	224757620	296	5	16	38.898	11.0953	0.764209	0.0720258
Region_12184	chr1	224765510	224765974	464	9	33	74.3401	18.8041	0.556181	0.0707544
Region_12185	chr1	224771714	224771979	265	5	14	42.1088	13.3021	0.629311	0.114055
Region_12186	chr1	224798813	224799273	460	7	30	65.0748	17.7934	0.500884	0.0878179
Region_12187	chr1	224809020	224809419	399	7	16	62.6667	23.2386	0.722158	0.0843346
Region_12188	chr1	224810048	224810317	269	6	23	54.8844	16.0011	0.611872	0.0934958
Region_12189	chr1	224824407	224824644	237	4	13	35.4898	8.43944	0.545449	0.108587
Region_12190	chr1	224835117	224835351	234	4	12	35.1565	10.9499	0.740339	0.0868972
Region_12191	chr1	224840737	224841054	317	5	14	44.2517	11.7391	0.523151	0.0948123
Region_12192	chr1	224845344	224845537	193	5	14	37.068	12.4481	0.840103	0.0883008
Region_12193	chr1	224852501	224852762	261	7	34	70.8639	17.0421	0.735279	0.0665825
Region_12194	chr1	224852995	224853253	258	7	23	54.6599	16.6308	0.0698325	0.0600941
Region_12195	chr1	224868354	224868667	313	6	17	49.4354	16.5972	0.751331	0.091316
Region_12196	chr1	224871335	224871996	661	10	44	85.1769	22.3995	0.80532	0.0633304
Region_12197	chr1	224872630	224873077	447	8	31	72.7075	19.4063	0.802105	0.0603143
Region_12198	chr1	224876850	224877128	278	5	17	45.0884	12.3177	0.651524	0.104235
Region_12199	chr1	224878764	224879047	283	8	12	67.7075	22.0526	0.801404	0.0723035
Region_12200	chr1	224880578	224880771	193	4	13	36.1633	11.2012	0.202846	0.0841844
Region_12201	chr1	224888634	224889164	530	9	31	68.6803	19.1068	0.851139	0.0625963
Region_12202	chr1	224890461	224890770	309	4	15	33.0544	9.30443	0.815199	0.0865751
Region_12203	chr1	224892057	224892404	347	4	12	31.3333	8.94223	0.766868	0.100114
Region_12204	chr1	224901539	224901756	217	4	13	40.449	12.1729	0.492823	0.111044
Region_12205	chr1	224919359	224919674	315	6	15	47.4558	13.954	0.736513	0.116394
Region_12206	chr1	224930620	224930917	297	14	52	104.755	26.239	0.422703	0.146698
Region_12207	chr1	224988260	224988448	188	4	12	35.9388	10.8938	0.884171	0.0740934
Region_12208	chr1	225097501	225097666	165	4	16	32.0272	7.74592	0.904414	0.0832193
Region_12209	chr1	225106287	225106574	287	5	17	42.034	12.1725	0.722781	0.0896479
Region_12210	chr1	225228862	225229239	377	7	16	59.0068	16.2866	0.151385	0.0936587
Region_12211	chr1	225250504	225250688	184	4	13	30.8571	7.64091	0.745205	0.114095
Region_12212	chr1	225269764	225270022	258	4	16	37.7347	10.2832	0.892057	0.0849297
Region_12213	chr1	225272894	225273090	196	6	20	51.3605	15.144	0.828808	0.0699594
Region_12214	chr1	225303905	225304143	238	4	12	37.2993	10.0071	0.867908	0.0753428
Region_12215	chr1	225305064	225305505	441	7	25	59.551	14.1833	0.702859	0.118622
Region_12216	chr1	225341249	225341534	285	8	23	65.5374	23.3174	0.568899	0.0823766
Region_12217	chr1	225358629	225358985	356	6	17	49.4014	12.0129	0.848325	0.0715837
Region_12218	chr1	225379085	225379211	126	8	16	64.7347	20.1325	0.140807	0.0999099
Region_12219	chr1	225383446	225383651	205	5	25	48.8707	12.2005	0.858563	0.0635916
Region_12220	chr1	225423048	225423196	148	4	14	34.8163	10.7168	0.728554	0.104007
Region_12221	chr1	225423985	225424267	282	4	14	38.4966	9.63823	0.752052	0.0991127
Region_12222	chr1	225441863	225442130	267	4	12	39.4694	12.8016	0.803207	0.0803995
Region_12223	chr1	225444640	225445082	442	11	26	94.9524	30.7146	0.696435	0.104012
Region_12224	chr1	225447903	225448429	526	13	42	117.823	38.5836	0.790551	0.0692554
Region_12225	chr1	225454161	225454429	268	4	15	33.8776	9.05455	0.496683	0.0912433
Region_12226	chr1	225454849	225455200	351	6	14	46.966	12.6823	0.647912	0.0890527
Region_12227	chr1	225455624	225455769	145	5	12	38.7483	12.2115	0.913099	0.0762936
Region_12228	chr1	225458057	225458288	231	5	12	43.2517	13.6079	0.717607	0.0751787
Region_12229	chr1	225468737	225468876	139	5	14	38.5986	12.1456	0.84416	0.065786
Region_12230	chr1	225478120	225478564	444	9	24	78.2721	29.8484	0.507359	0.152921
Region_12231	chr1	225481303	225481748	445	11	33	101.578	30.2311	0.686189	0.0762468
Region_12232	chr1	225482518	225482984	466	12	41	116.585	40.7874	0.480801	0.0752802
Region_12233	chr1	225483930	225484696	766	17	56	156.707	53.69	0.715887	0.0607848
Region_12234	chr1	225488836	225488936	100	4	12	34.5034	11.4858	0.846816	0.0850961
Region_12235	chr1	225538046	225538260	214	4	13	34.6054	9.41549	0.869726	0.0619129
Region_12236	chr1	225541538	225541768	230	5	19	45.6259	12.266	0.861368	0.0750858
Region_12237	chr1	225557519	225557681	162	4	13	33.3605	10.876	0.906534	0.0725408
Region_12238	chr1	225580526	225580788	262	7	17	60.0816	22.3529	0.764589	0.083779
Region_12239	chr1	225646649	225646767	118	6	16	45.7687	15.0283	0.941679	0.063218
Region_12240	chr1	225654048	225654326	278	7	17	50.7075	14.1524	0.27307	0.0637362
Region_12241	chr1	225665806	225666080	274	10	29	75.517	20.6866	0.593627	0.104832
Region_12242	chr1	225700179	225700801	622	16	77	142.707	35.4676	0.749126	0.0669213
Region_12243	chr1	225735776	225736270	494	9	14	74.0408	24.4139	0.425386	0.098996
Region_12244	chr1	225736521	225736989	468	9	29	83.1156	26.1951	0.810857	0.0631575
Region_12245	chr1	225748725	225748872	147	6	14	52.8503	20.5581	0.898246	0.0759373
Region_12246	chr1	225754220	225754389	169	4	14	33.2041	9.45642	0.817186	0.0916555
Region_12247	chr1	225769727	225770207	480	7	28	58.2585	14.936	0.759859	0.0628902
Region_12248	chr1	225773932	225774164	232	5	16	48.5714	14.7156	0.914785	0.0602491
Region_12249	chr1	225778943	225779167	224	6	18	46.9524	13.2496	0.337888	0.0827564
Region_12250	chr1	225822230	225822436	206	3	12	25	5.85089	0.815262	0.0924846
Region_12251	chr1	225851938	225852354	416	6	21	47.6735	14.4678	0.757624	0.0887876
Region_12252	chr1	225864716	225864918	202	4	12	33.2313	9.76369	0.905103	0.0762517
Region_12253	chr1	225885422	225885649	227	5	12	38.7619	12.6963	0.881689	0.0956477
Region_12254	chr1	225949142	225949378	236	5	13	40.1293	13.6242	0.724744	0.111124
Region_12255	chr1	225952127	225952328	201	6	20	51.2925	15.8452	0.847763	0.0742892
Region_12256	chr1	225966269	225966538	269	5	12	41.3878	12.2365	0.816586	0.0856389
Region_12257	chr1	225975391	225975645	254	8	20	69.2245	29.7719	0.8028	0.0928008
Region_12258	chr1	225999991	226000414	423	9	24	72.415	21.8145	0.606976	0.103468
Region_12259	chr1	226002393	226002628	235	5	12	49.4286	19.3532	0.411324	0.0987932
Region_12260	chr1	226028251	226028707	456	8	18	69.9796	27.5578	0.874563	0.0638732
Region_12261	chr1	226034727	226034949	222	5	18	45.2789	16.3098	0.801077	0.110116
Region_12262	chr1	226046632	226046889	257	4	12	33.3469	10.0537	0.638775	0.0827036
Region_12263	chr1	226068462	226068604	142	4	12	30.6803	9.39687	0.908463	0.0645069
Region_12264	chr1	226082520	226082741	221	7	18	58.7687	22.989	0.857699	0.0838742
Region_12265	chr1	226089081	226089340	259	7	13	55.0476	18.1672	0.597427	0.109725
Region_12266	chr1	226093464	226093614	150	5	13	45.7347	18.6563	0.772025	0.100343
Region_12267	chr1	226101629	226101843	214	3	13	28.9796	9.60627	0.585196	0.088622
Region_12268	chr1	226120837	226121041	204	6	12	58.1293	22.0069	0.805233	0.0631998
Region_12269	chr1	226185445	226185819	374	5	20	41.2313	10.7328	0.155628	0.0727383
Region_12270	chr1	226224289	226224576	287	8	17	64.0136	18.3288	0.608948	0.0682284
Region_12271	chr1	226224911	226225096	185	7	13	55.932	22.4511	0.875678	0.0654972
Region_12272	chr1	226269480	226269706	226	5	12	41.0068	14.3138	0.688874	0.0850733
Region_12273	chr1	226321078	226321276	198	5	18	40.8639	12.2478	0.877397	0.061066
Region_12274	chr1	226330023	226330300	277	4	12	36.4218	10.5732	0.838041	0.0646538
Region_12275	chr1	226337101	226337296	195	6	25	61.0952	19.1692	0.854087	0.0674452
Region_12276	chr1	226359025	226359243	218	4	12	32.3673	10.2155	0.657874	0.121745
Region_12277	chr1	226364289	226364743	454	11	22	101.095	40.5877	0.643369	0.0735193
Region_12278	chr1	226365073	226365341	268	8	20	73.5578	28.4222	0.630228	0.103773
Region_12279	chr1	226368462	226368729	267	4	13	39.0952	14.2239	0.821367	0.0601196
Region_12280	chr1	226368996	226369390	394	7	16	59.8776	24.8099	0.83204	0.0773977
Region_12281	chr1	226386780	226386975	195	4	12	36.9932	11.6563	0.900217	0.0814947
Region_12282	chr1	226395722	226395902	180	4	12	34.7143	9.46804	0.852357	0.0898282
Region_12283	chr1	226397280	226397571	291	4	14	37.1156	11.958	0.736224	0.0944275
Region_12284	chr1	226405687	226405975	288	5	14	35.966	11.0933	0.221321	0.101625
Region_12285	chr1	226425775	226426151	376	11	29	102	37.9282	0.73089	0.0847934
Region_12286	chr1	226438949	226439083	134	7	16	59.1837	19.1651	0.662336	0.108432
Region_12287	chr1	226445771	226446091	320	5	17	42.5782	13.1774	0.834089	0.0737925
Region_12288	chr1	226459863	226460086	223	8	23	68.0204	26.2972	0.824761	0.0616882
Region_12289	chr1	226462040	226462140	100	4	13	37.2993	13.2997	0.75897	0.0962022
Region_12290	chr1	226465036	226465247	211	5	12	39.0884	11.5004	0.740218	0.0910788
Region_12291	chr1	226472090	226472330	240	4	12	31.8844	8.1749	0.736136	0.093235
Region_12292	chr1	226477582	226478254	672	9	31	78.8435	19.8455	0.766458	0.0702523
Region_12293	chr1	226479741	226480069	328	4	13	30.6327	8.05893	0.718322	0.0935972
Region_12294	chr1	226484776	226485112	336	5	14	50.034	18.6211	0.683959	0.0858511
Region_12295	chr1	226485894	226486111	217	6	18	47.8776	12.6127	0.561318	0.107384
Region_12296	chr1	226491729	226492225	496	6	19	45.6803	12.8554	0.740623	0.0774309
Region_12297	chr1	226494128	226494661	533	15	56	128.218	37.0805	0.703761	0.0624889
Region_12298	chr1	226496177	226496490	313	10	27	115.646	44.307	0.693422	0.0652554
Region_12299	chr1	226499696	226499857	161	4	13	35.8707	9.48631	0.568223	0.100505
Region_12300	chr1	226505132	226505286	154	4	13	31.3333	9.13621	0.276885	0.127781
Region_12301	chr1	226505910	226506035	125	4	16	41.6871	12.8473	0.426235	0.10431
Region_12302	chr1	226516792	226517265	473	13	41	122.878	42.9648	0.647869	0.0666951
Region_12303	chr1	226518182	226518502	320	5	12	43.6395	16.3015	0.829522	0.0631555
Region_12304	chr1	226529468	226529635	167	5	18	48	14.4687	0.806339	0.0652423
Region_12305	chr1	226537688	226537833	145	6	16	46.2245	14.4487	0.729375	0.0781384
Region_12306	chr1	226540242	226540548	306	7	23	61.9932	19.3198	0.844984	0.0653419
Region_12307	chr1	226541576	226541936	360	7	23	55.9116	16.5401	0.836098	0.0680057
Region_12308	chr1	226547054	226547123	69	4	14	40.3265	12.5186	0.88678	0.0789502
Region_12309	chr1	226555614	226555794	180	5	18	40.3673	10.4331	0.4443	0.12134
Region_12310	chr1	226560330	226560516	186	7	22	60.7959	18.7981	0.734074	0.0709795
Region_12311	chr1	226567216	226568189	973	17	71	136.585	35.4285	0.716571	0.0689155
Region_12312	chr1	226578880	226579148	268	5	13	45.102	17.73	0.829403	0.0666405
Region_12313	chr1	226601371	226601559	188	6	17	47.2721	17.3267	0.929772	0.0652511
Region_12314	chr1	226609670	226609953	283	5	18	47.5442	17.6458	0.766038	0.0893063
Region_12315	chr1	226664674	226664804	130	7	16	59.6327	21.8623	0.122493	0.0847073
Region_12316	chr1	226671353	226671771	418	6	13	49.3333	16.622	0.73268	0.0746225
Region_12317	chr1	226676564	226676940	376	6	19	49.3537	13.9651	0.768231	0.0875344
Region_12318	chr1	226686623	226687155	532	6	18	55.6259	18.3916	0.676082	0.085636
Region_12319	chr1	226690535	226690824	289	7	12	69.1224	29.0905	0.684952	0.124089
Region_12320	chr1	226696996	226697261	265	3	13	25.9456	7.39287	0.829229	0.0878397
Region_12321	chr1	226702486	226702671	185	4	13	42.7415	17.213	0.827816	0.0864132
Region_12322	chr1	226704007	226704433	426	13	51	107.741	26.2932	0.798654	0.067257
Region_12323	chr1	226708464	226708655	191	6	17	52.8095	19.1549	0.472751	0.100746
Region_12324	chr1	226712435	226712642	207	8	13	76.1973	34.6668	0.753454	0.101619
Region_12325	chr1	226712956	226713321	365	8	20	70.5918	30.9537	0.788969	0.0926649
Region_12326	chr1	226716985	226717160	175	5	12	39.1973	12.5101	0.727976	0.0965262
Region_12327	chr1	226718719	226719010	291	7	24	58.5442	17.7263	0.716687	0.0649009
Region_12328	chr1	226722527	226722677	150	5	12	43.9932	18.8848	0.878793	0.0791012
Region_12329	chr1	226728399	226728746	347	5	17	42.0748	11.9291	0.779604	0.0915685
Region_12330	chr1	226732383	226732536	153	7	16	54.932	17.7705	0.848512	0.0790338
Region_12331	chr1	226749474	226749812	338	11	34	94.8231	29.0261	0.74373	0.0631616
Region_12332	chr1	226750357	226750553	196	7	15	57.0408	22.3894	0.877562	0.0706674
Region_12333	chr1	226751868	226752314	446	7	20	64.8639	20.8184	0.698619	0.0605301
Region_12334	chr1	226754719	226754970	251	6	16	47.2517	15.8809	0.731602	0.0829723
Region_12335	chr1	226759767	226759985	218	6	16	54.8707	18.3375	0.781194	0.0829248
Region_12336	chr1	226760195	226760474	279	5	15	41.3333	11.7848	0.665967	0.0979285
Region_12337	chr1	226762359	226762647	288	10	25	81.7959	28.2096	0.452363	0.104213
Region_12338	chr1	226772752	226773005	253	4	14	34.517	10.8951	0.580677	0.105695
Region_12339	chr1	226788443	226788530	87	5	12	44.8639	14.7238	0.615802	0.0856575
Region_12340	chr1	226805195	226805323	128	4	12	34.2313	13.0158	0.86334	0.072673
Region_12341	chr1	226805660	226805796	136	4	12	36	12.4108	0.806454	0.0939646
Region_12342	chr1	226806478	226806686	208	5	13	39.8503	11.429	0.832086	0.0715389
Region_12343	chr1	226824807	226825105	298	9	34	80.034	26.8064	0.813493	0.0647215
Region_12344	chr1	226854381	226854605	224	4	12	35.585	9.59227	0.876335	0.0651962
Region_12345	chr1	226872504	226872814	310	5	20	51.1633	16.2093	0.731141	0.108481
Region_12346	chr1	226882742	226883266	524	9	33	79.8367	18.7825	0.662329	0.098559
Region_12347	chr1	226899940	226900152	212	6	20	47.2993	15.7808	0.906356	0.0630054
Region_12348	chr1	226921654	226921881	227	5	13	38.2585	12.3561	0.866433	0.0665742
Region_12349	chr1	226929480	226929684	204	4	15	34.4286	9.36768	0.746711	0.113925
Region_12350	chr1	226938783	226938873	90	5	14	45.2857	17.8183	0.883846	0.0728665
Region_12351	chr1	226975648	226975831	183	10	20	103.177	39.1916	0.800106	0.074766
Region_12352	chr1	226989367	226989735	368	7	18	53.7143	17.2389	0.763752	0.0960423
Region_12353	chr1	227155544	227155817	273	5	14	52.1497	18.6347	0.853412	0.0743705
Region_12354	chr1	227223840	227223973	133	4	13	31.8639	9.98193	0.907386	0.0633927
Region_12355	chr1	227268246	227268438	192	5	16	42.7619	10.8042	0.83543	0.0786796
Region_12356	chr1	227285401	227285743	342	4	13	32.9116	8.86499	0.926814	0.0708609
Region_12357	chr1	227307721	227307840	119	4	13	42.068	13.3271	0.872131	0.0647892
Region_12358	chr1	227328587	227328816	229	5	16	46.517	17.9002	0.689417	0.081424
Region_12359	chr1	227330733	227330976	243	6	15	46.7959	14.279	0.809201	0.110774
Region_12360	chr1	227352685	227353179	494	8	25	60.8163	15.0265	0.71317	0.0757199
Region_12361	chr1	227353827	227353941	114	4	14	37.6122	10.8296	0.840335	0.0613744
Region_12362	chr1	227355976	227356145	169	7	19	59.551	19.8723	0.751053	0.0920554
Region_12363	chr1	227356654	227356976	322	5	17	44.3401	12.9522	0.70815	0.11131
Region_12364	chr1	227358824	227359154	330	5	14	48.4354	16.6236	0.877715	0.0632321
Region_12365	chr1	227379442	227379685	243	5	13	37.7211	12.0039	0.874656	0.0630498
Region_12366	chr1	227415278	227415573	295	7	24	59.1565	18.7133	0.898108	0.0609312
Region_12367	chr1	227416459	227416737	278	6	21	52.4558	14.5504	0.345541	0.136043
Region_12368	chr1	227427888	227428300	412	5	14	39.4014	10.597	0.823264	0.0786497
Region_12369	chr1	227436598	227436839	241	4	14	33.034	9.40884	0.305507	0.0769553
Region_12370	chr1	227439953	227440232	279	6	20	48.4082	13.4494	0.697915	0.0838291
Region_12371	chr1	227450169	227450492	323	8	20	69.7551	26.2834	0.275129	0.109525
Region_12372	chr1	227454030	227454580	550	8	20	67.2109	23.434	0.759487	0.070105
Region_12373	chr1	227465868	227466183	315	7	18	66.3878	23.5812	0.728255	0.0714925
Region_12374	chr1	227563029	227563317	288	7	20	61.7211	23.1628	0.768798	0.0788683
Region_12375	chr1	227596222	227596547	325	5	13	39.9388	11.867	0.705005	0.0933754
Region_12376	chr1	227606246	227606497	251	6	17	59.7959	22.5674	0.36331	0.127229
Region_12377	chr1	227684184	227684329	145	4	12	36.1769	12.9582	0.77522	0.10113
Region_12378	chr1	227727369	227727682	313	6	18	49.8571	16.8401	0.739312	0.0813521
Region_12379	chr1	227758920	227759338	418	9	22	74.3605	22.6652	0.820107	0.0703881
Region_12380	chr1	227759495	227759732	237	8	15	78.5102	31.3523	0.481463	0.138664
Region_12381	chr1	227799309	227799557	248	5	14	44.8095	15.7677	0.566625	0.0996594
Region_12382	chr1	227835090	227835316	226	5	12	44.0136	15.3676	0.699876	0.0853113
Region_12383	chr1	227835924	227836116	192	4	13	34.3741	10.1928	0.623647	0.120337
Region_12384	chr1	227852889	227853172	283	6	18	47.4082	14.1913	0.766671	0.106544
Region_12385	chr1	227853418	227853629	211	4	12	33.1837	9.37646	0.793576	0.0907024
Region_12386	chr1	227928921	227929366	445	11	38	82.5306	20.5144	0.846082	0.0647281
Region_12387	chr1	227933847	227934070	223	6	14	53.3197	19.3755	0.753589	0.0832499
Region_12388	chr1	227936772	227937065	293	7	18	61.0748	25.2394	0.830178	0.0721695
Region_12389	chr1	227943481	227943744	263	9	24	75.381	25.2493	0.824689	0.0630297
Region_12390	chr1	227944140	227944525	385	17	58	155.395	61.4818	0.648074	0.0890444
Region_12391	chr1	228002172	228002526	354	6	13	55.9592	25.1349	0.840331	0.0708358
Region_12392	chr1	228017569	228017774	205	6	13	44.6395	14.4984	0.912899	0.0601093
Region_12393	chr1	228021085	228021415	330	14	27	150.578	65.4305	0.732888	0.0648253
Region_12394	chr1	228023857	228024194	337	8	27	62.1837	17.9447	0.607017	0.110899
Region_12395	chr1	228051228	228051445	217	5	15	45.2313	14.7356	0.544592	0.0898612
Region_12396	chr1	228057985	228058096	111	5	14	46.0816	16.342	0.568061	0.0946411
Region_12397	chr1	228074485	228074783	298	6	14	51.415	18.755	0.702599	0.0994055
Region_12398	chr1	228084985	228085356	371	8	21	70.1905	24.3537	0.604123	0.113685
Region_12399	chr1	228091359	228091943	584	11	25	90.5102	24.233	0.793142	0.0794962
Region_12400	chr1	228098969	228099214	245	6	14	53.2381	18.4767	0.645092	0.0705833
Region_12401	chr1	228103922	228104198	276	9	15	76.8639	27.3945	0.164669	0.0734606
Region_12402	chr1	228134472	228134839	367	6	14	48.9456	19.6757	0.566934	0.0986795
Region_12403	chr1	228172261	228172433	172	7	19	64.068	26.0297	0.818334	0.0601275
Region_12404	chr1	228183914	228184091	177	5	13	42.4626	16.7079	0.825464	0.0647039
Region_12405	chr1	228191400	228191941	541	6	20	53.1633	17.1891	0.643264	0.0652192
Region_12406	chr1	228202080	228202349	269	7	17	56.3469	14.9807	0.71619	0.0738017
Region_12407	chr1	228205033	228205355	322	8	21	70.5306	25.7172	0.468575	0.084279
Region_12408	chr1	228217720	228218151	431	10	39	87.449	22.1821	0.816379	0.0604401
Region_12409	chr1	228222450	228223060	610	15	50	135.156	35.5872	0.457889	0.101155
Region_12410	chr1	228228580	228228813	233	5	16	39.483	12.3905	0.590009	0.0962846
Region_12411	chr1	228240992	228241274	282	7	13	52.6803	18.3056	0.711509	0.0901785
Region_12412	chr1	228243255	228243514	259	8	19	79.7347	33.1967	0.768835	0.0630663
Region_12413	chr1	228250657	228250882	225	4	12	32.415	11.8685	0.640139	0.107663
Region_12414	chr1	228284861	228285549	688	12	34	103.095	28.6226	0.618247	0.076955
Region_12415	chr1	228292190	228292431	241	7	15	60.0884	22.8374	0.329066	0.113648
Region_12416	chr1	228295837	228296060	223	4	12	33.4762	10.8857	0.316902	0.109133
Region_12417	chr1	228298975	228299093	118	5	14	46.966	19.0635	0.336137	0.12264
Region_12418	chr1	228299976	228300233	257	6	12	57.3401	24.7894	0.462468	0.105231
Region_12419	chr1	228320456	228320533	77	3	14	39.0476	17.0621	0.656423	0.13862
Region_12420	chr1	228420745	228420906	161	5	14	44.4014	17.1183	0.551065	0.112815
Region_12421	chr1	228429742	228429942	200	6	15	45.3946	13.3224	0.726488	0.0970171
Region_12422	chr1	228432381	228432603	222	6	16	45.5306	15.6101	0.63305	0.093957
Region_12423	chr1	228459795	228460015	220	8	18	72.4558	25.5954	0.181959	0.0741865
Region_12424	chr1	228465337	228465874	537	12	12	93.7891	29.9685	0.321124	0.0795759
Region_12425	chr1	228477087	228477355	268	6	15	51.4558	18.503	0.863416	0.0623968
Region_12426	chr1	228485861	228486075	214	12	20	99.3673	30.2014	0.384137	0.0940918
Region_12427	chr1	228500333	228500482	149	4	12	33.7483	12.0591	0.785386	0.11817
Region_12428	chr1	228540260	228540505	245	7	22	63.0816	22.6139	0.297229	0.10173
Region_12429	chr1	228551802	228552074	272	5	14	38.2925	11.8137	0.290457	0.115406
Region_12430	chr1	228554651	228555019	368	6	13	43.5578	14.1963	0.439003	0.12504
Region_12431	chr1	228635502	228635667	165	19	12	404.673	339.819	0.293623	0.163209
Region_12432	chr1	228681482	228681634	152	6	16	54.1497	21.1687	0.806714	0.10193
Region_12433	chr1	228684810	228685131	321	8	28	66.8844	18.3607	0.673356	0.114678
Region_12434	chr1	228721295	228721682	387	9	26	88.5782	25.8322	0.455421	0.099869
Region_12435	chr1	228745609	228745910	301	5	19	43.8844	11.6581	0.835425	0.0728175
Region_12436	chr1	228776204	228776626	422	8	15	69.8027	26.4597	0.80229	0.102831
Region_12437	chr1	228795360	228795713	353	6	16	50.8435	19.6011	0.629931	0.0757633
Region_12438	chr1	228802564	228803141	577	11	19	95.619	32.9088	0.648043	0.0804245
Region_12439	chr1	228860966	228861271	305	9	18	82.9048	31.3699	0.74137	0.0991741
Region_12440	chr1	228866516	228866804	288	8	18	62.1565	24.7291	0.750791	0.113194
Region_12441	chr1	228891474	228891691	217	5	13	42.6259	17.3075	0.718517	0.0881756
Region_12442	chr1	228894166	228894717	551	11	23	111.313	46.958	0.619956	0.0984759
Region_12443	chr1	228896131	228896443	312	5	12	49	14.7435	0.738418	0.0652575
Region_12444	chr1	228901036	228901344	308	5	12	51.3469	18.4798	0.874399	0.0685856
Region_12445	chr1	228903089	228903636	547	8	15	62.8027	18.9265	0.797342	0.0883183
Region_12446	chr1	228918208	228918648	440	8	23	66.381	21.0226	0.806689	0.0823294
Region_12447	chr1	228930639	228930993	354	10	27	90.4014	30.8702	0.160791	0.0812648
Region_12448	chr1	228938726	228939013	287	7	13	51.8231	15.9166	0.717322	0.124622
Region_12449	chr1	228941035	228941201	166	6	12	52.0816	18.4203	0.630387	0.120998
Region_12450	chr1	228964883	228965102	219	5	12	39.9932	11.7021	0.784499	0.102523
Region_12451	chr1	228971387	228971625	238	4	12	33.0272	9.45787	0.896197	0.0673567
Region_12452	chr1	228980771	228981054	283	4	14	34.8367	9.66638	0.774552	0.115106
Region_12453	chr1	228982703	228982825	122	5	13	47.7551	17.5271	0.586033	0.137792
Region_12454	chr1	229005945	229006150	205	5	16	42.966	12.4957	0.873364	0.0642339
Region_12455	chr1	229006595	229006863	268	8	22	82.0884	37.0509	0.774074	0.0927482
Region_12456	chr1	229012269	229012589	320	7	26	54.034	14.8626	0.8383	0.0602893
Region_12457	chr1	229022035	229022252	217	4	13	36.9184	10.8322	0.825509	0.0769065
Region_12458	chr1	229033477	229033793	316	4	12	35.2245	8.97927	0.665653	0.0930128
Region_12459	chr1	229059679	229060018	339	8	17	68.1156	25.3506	0.610056	0.115329
Region_12460	chr1	229101556	229101939	383	9	30	81.3129	21.4696	0.352913	0.10259
Region_12461	chr1	229106977	229107214	237	4	12	32.7415	12.3522	0.725349	0.101405
Region_12462	chr1	229121608	229121938	330	8	21	65.5646	21.6048	0.708526	0.106077
Region_12463	chr1	229129069	229129285	216	7	22	60.898	20.3856	0.783079	0.0722002
Region_12464	chr1	229146084	229146404	320	8	13	69.2449	28.5056	0.844279	0.0638764
Region_12465	chr1	229177888	229178440	552	10	26	79.1633	23.2906	0.575859	0.0741267
Region_12466	chr1	229198122	229198482	360	7	12	60.9728	23.1496	0.79334	0.0640917
Region_12467	chr1	229205400	229205587	187	5	13	45.5238	16.8699	0.742783	0.0943559
Region_12468	chr1	229209802	229210177	375	6	18	52.9184	16.1336	0.691501	0.105757
Region_12469	chr1	229223534	229223937	403	8	17	64.7007	19.0167	0.307915	0.113441
Region_12470	chr1	229231315	229231664	349	7	18	55.2789	18.156	0.230382	0.105925
Region_12471	chr1	229234822	229235142	320	7	16	62.2653	20.5131	0.522883	0.0925764
Region_12472	chr1	229257284	229257483	199	6	19	52.8027	18.5235	0.837051	0.0601012
Region_12473	chr1	229272394	229272622	228	6	16	55.3197	22.9284	0.381467	0.0914173
Region_12474	chr1	229325153	229325338	185	5	16	41.8027	12.5549	0.801579	0.0850593
Region_12475	chr1	229344239	229344501	262	14	37	119.741	34.3834	0.641919	0.076852
Region_12476	chr1	229348536	229349229	693	10	29	83.8639	21.7456	0.548466	0.0745619
Region_12477	chr1	229351918	229352167	249	4	16	34.381	9.00406	0.883085	0.0635584
Region_12478	chr1	229370934	229371178	244	5	14	37.7687	12.8676	0.705513	0.105408
Region_12479	chr1	229397784	229398022	238	4	13	31.6939	9.31166	0.597929	0.0833975
Region_12480	chr1	229420385	229420539	154	9	22	79.6463	30.9595	0.759568	0.0829047
Region_12481	chr1	229436651	229436959	308	6	23	55.6054	18.3634	0.70199	0.0811168
Region_12482	chr1	229438376	229438687	311	4	15	32.9116	9.3376	0.896054	0.0620928
Region_12483	chr1	229439986	229440210	224	6	22	48.551	14.316	0.882496	0.0952188
Region_12484	chr1	229454354	229454603	249	4	13	37.7959	13.604	0.867858	0.0792186
Region_12485	chr1	229482203	229482423	220	4	12	34.3333	9.50366	0.358309	0.0720465
Region_12486	chr1	229497615	229497824	209	4	17	38.2109	10.8016	0.744266	0.0848023
Region_12487	chr1	229524939	229525144	205	4	12	31.3061	11.3491	0.906408	0.0806943
Region_12488	chr1	229525568	229525839	271	9	20	69.3946	24.0612	0.817567	0.0605662
Region_12489	chr1	229563138	229563386	248	5	12	41.7823	13.5093	0.576567	0.0893174
Region_12490	chr1	229563820	229564010	190	4	15	37.6122	12.0202	0.13376	0.0885141
Region_12491	chr1	229567367	229567550	183	4	12	30.415	10.7772	0.547156	0.136614
Region_12492	chr1	229572047	229572206	159	5	14	41.449	13.594	0.59004	0.103516
Region_12493	chr1	229588228	229588490	262	6	13	49.381	15.4518	0.877846	0.0657063
Region_12494	chr1	229597562	229597640	78	4	15	30.5306	9.09336	0.762699	0.135442
Region_12495	chr1	229617300	229617671	371	9	15	76.3741	21.3574	0.768676	0.0847606
Region_12496	chr1	229637388	229637694	306	5	12	39.8776	12.5926	0.92897	0.068181
Region_12497	chr1	229645363	229645591	228	8	25	74.3129	24.4344	0.333595	0.135236
Region_12498	chr1	229659168	229659460	292	7	28	56.7483	14.7518	0.651213	0.0865848
Region_12499	chr1	229664309	229664643	334	7	20	57.483	16.5452	0.705561	0.108065
Region_12500	chr1	229691393	229691789	396	6	20	55.8299	14.8367	0.621534	0.0828919
Region_12501	chr1	229693346	229693938	592	10	28	82.3401	19.0135	0.653362	0.0758811
Region_12502	chr1	229700065	229700163	98	5	14	43.5714	16.7193	0.477405	0.129042
Region_12503	chr1	229714952	229715266	314	5	15	41.8299	12.4984	0.39067	0.0962964
Region_12504	chr1	229718189	229718369	180	5	15	38.5306	12.959	0.877902	0.066187
Region_12505	chr1	229725103	229725586	483	8	19	65.1837	15.1323	0.728984	0.0820729
Region_12506	chr1	229752890	229753167	277	4	14	33.7959	10.661	0.613854	0.0987727
Region_12507	chr1	229753650	229753902	252	5	12	45.1088	14.3833	0.465775	0.116817
Region_12508	chr1	229758153	229758534	381	11	22	105.605	31.9624	0.271743	0.0941898
Region_12509	chr1	229759105	229759357	252	5	12	38.8571	13.7033	0.427416	0.118859
Region_12510	chr1	229760388	229760764	376	8	19	71.2789	25.7184	0.788846	0.0709315
Region_12511	chr1	229766403	229766607	204	4	14	33.8639	10.0449	0.188609	0.0927329
Region_12512	chr1	229775333	229775578	245	5	14	48.2449	19.5461	0.338529	0.0984459
Region_12513	chr1	229775756	229775914	158	5	14	44.3265	14.3704	0.354036	0.116471
Region_12514	chr1	229779321	229779595	274	8	15	62.0544	21.4424	0.509108	0.110173
Region_12515	chr1	229783063	229783305	242	5	12	44.102	15.4821	0.529535	0.107171
Region_12516	chr1	229790825	229791097	272	5	16	40.8707	11.9027	0.500897	0.107439
Region_12517	chr1	229793524	229793764	240	5	17	43.8571	12.7677	0.487641	0.124611
Region_12518	chr1	229812992	229813322	330	4	12	34.2245	9.00213	0.776468	0.0886594
Region_12519	chr1	229834585	229834905	320	6	21	48.8435	12.0482	0.576533	0.109161
Region_12520	chr1	229836479	229836626	147	5	13	40.0408	13.6978	0.248941	0.105228
Region_12521	chr1	229839518	229839727	209	6	13	49.0884	16.2071	0.433449	0.125035
Region_12522	chr1	229842834	229843118	284	6	17	46.4762	12.7496	0.417275	0.101956
Region_12523	chr1	229849427	229849690	263	5	21	47.7687	12.3383	0.361118	0.100243
Region_12524	chr1	229853572	229853734	162	4	13	35.0952	10.924	0.469009	0.125472
Region_12525	chr1	229858787	229859296	509	12	47	111.782	29.8566	0.690861	0.0681911
Region_12526	chr1	229864613	229864975	362	11	37	102.531	33.4751	0.692601	0.080593
Region_12527	chr1	229867856	229868050	194	3	13	25.9252	6.79654	0.479051	0.100026
Region_12528	chr1	229872727	229873176	449	7	24	58.898	15.707	0.432919	0.086786
Region_12529	chr1	229873703	229874026	323	7	19	57.8571	18.2047	0.477165	0.0948237
Region_12530	chr1	229884241	229884565	324	6	19	49.9864	13.2023	0.421594	0.114607
Region_12531	chr1	229885752	229886237	485	6	16	51.8912	20.1457	0.359498	0.109523
Region_12532	chr1	229894255	229894486	231	7	15	57.2721	19.6551	0.521834	0.124646
Region_12533	chr1	229920417	229920722	305	5	14	43.3741	15.8457	0.597045	0.10265
Region_12534	chr1	229921697	229921839	142	4	12	31.1701	10.6921	0.485888	0.10207
Region_12535	chr1	229922354	229922704	350	7	25	60.3129	15.3095	0.572623	0.10296
Region_12536	chr1	229928915	229929491	576	13	58	125.626	37.6416	0.369335	0.089634
Region_12537	chr1	229937543	229937830	287	5	17	43.0816	11.7936	0.35332	0.106654
Region_12538	chr1	229939413	229939635	222	6	17	50.898	16.9118	0.431462	0.111821
Region_12539	chr1	229970698	229971012	314	4	15	34.8231	8.3072	0.255358	0.120406
Region_12540	chr1	229975668	229975848	180	6	16	49.5102	14.8011	0.495491	0.121089
Region_12541	chr1	229980927	229981036	109	5	18	37.6871	11.9427	0.397145	0.132026
Region_12542	chr1	229981537	229981684	147	5	14	42.7551	12.6483	0.35256	0.121084
Region_12543	chr1	229985471	229985917	446	10	22	86.8707	29.8044	0.409524	0.0962517
Region_12544	chr1	229990326	229990657	331	8	23	59.5714	14.7109	0.358594	0.118684
Region_12545	chr1	229991083	229991510	427	9	25	74.3537	19.714	0.608689	0.103605
Region_12546	chr1	230000267	230000473	206	5	18	40.3741	11.9096	0.566452	0.127249
Region_12547	chr1	230002997	230003475	478	13	54	123.313	30.7317	0.546261	0.106414
Region_12548	chr1	230005895	230006327	432	6	14	56.0884	22.1238	0.437894	0.105345
Region_12549	chr1	230007536	230007879	343	5	19	44.3469	13.1798	0.49648	0.115748
Region_12550	chr1	230008089	230008556	467	7	25	63.6871	18.1734	0.520812	0.0935581
Region_12551	chr1	230015802	230016178	376	6	15	54.415	15.6917	0.683331	0.0871108
Region_12552	chr1	230017021	230017158	137	4	12	35.3878	12.2393	0.715223	0.111643
Region_12553	chr1	230025821	230026246	425	5	18	48.8503	15.2784	0.480189	0.0996986
Region_12554	chr1	230026817	230027069	252	7	14	53.4558	16.8739	0.633831	0.104673
Region_12555	chr1	230029550	230029852	302	5	17	40.1088	11.6096	0.693594	0.0936665
Region_12556	chr1	230031979	230032268	289	5	13	46.3265	13.2288	0.698768	0.1181
Region_12557	chr1	230032732	230032953	221	5	12	43.3333	12.6612	0.442288	0.104463
Region_12558	chr1	230040325	230040764	439	11	42	95.7211	28.7056	0.58618	0.0908315
Region_12559	chr1	230041390	230041589	199	6	16	51.1905	15.3838	0.480471	0.120638
Region_12560	chr1	230044535	230045051	516	10	35	84.7619	21.1285	0.570289	0.0844123
Region_12561	chr1	230052671	230053133	462	6	22	49.6871	14.5083	0.729185	0.0820464
Region_12562	chr1	230054644	230055244	600	10	39	78	18.2133	0.691199	0.07027
Region_12563	chr1	230062835	230063040	205	4	12	29.7823	9.09728	0.80311	0.10849
Region_12564	chr1	230068417	230069157	740	20	76	164.966	37.0615	0.431193	0.0664608
Region_12565	chr1	230076785	230077025	240	5	14	43.1293	13.7374	0.918999	0.0732417
Region_12566	chr1	230077820	230078168	348	8	31	71.7143	18.889	0.492737	0.0969172
Region_12567	chr1	230085193	230085690	497	8	23	72.2449	27.1955	0.66504	0.0894688
Region_12568	chr1	230085859	230086466	607	13	45	115.701	32.7363	0.742791	0.0754338
Region_12569	chr1	230093356	230093676	320	8	25	63.1973	17.9072	0.511888	0.113226
Region_12570	chr1	230096010	230096379	369	6	15	60.9728	26.4748	0.868019	0.0657747
Region_12571	chr1	230102217	230102561	344	6	14	45.2109	11.7066	0.82574	0.0656132
Region_12572	chr1	230105339	230105712	373	10	35	88.9864	30.9033	0.72664	0.0833754
Region_12573	chr1	230113801	230114218	417	12	34	98.6667	32.2234	0.721957	0.102083
Region_12574	chr1	230114403	230114928	525	17	45	143.571	43.715	0.758823	0.080921
Region_12575	chr1	230115255	230115566	311	6	28	59.4354	15.9297	0.82383	0.0875445
Region_12576	chr1	230117202	230117554	352	5	15	41.4014	13.7151	0.784932	0.0699126
Region_12577	chr1	230121585	230121827	242	4	12	35.2993	14.0953	0.738599	0.102091
Region_12578	chr1	230122643	230123062	419	9	33	70.5238	20.6449	0.383167	0.124601
Region_12579	chr1	230123841	230124166	325	6	18	57.5306	14.9919	0.816279	0.0673321
Region_12580	chr1	230125381	230125559	178	8	20	70.0272	24.7367	0.886758	0.0681801
Region_12581	chr1	230129049	230129233	184	8	19	75.2245	27.8491	0.791169	0.100452
Region_12582	chr1	230131042	230131263	221	5	14	47.6939	14.5454	0.704719	0.06835
Region_12583	chr1	230131512	230131978	466	12	27	96.9864	33.6719	0.84039	0.0611643
Region_12584	chr1	230136691	230137030	339	14	20	117.435	48.3141	0.809832	0.0794797
Region_12585	chr1	230139711	230139846	135	5	15	54.4286	20.6461	0.667784	0.10614
Region_12586	chr1	230145857	230145954	97	4	12	35.6054	13.9134	0.801552	0.0872177
Region_12587	chr1	230151165	230151521	356	10	22	84.6871	33.5514	0.68143	0.0787284
Region_12588	chr1	230151735	230152105	370	7	26	58.8912	18.0915	0.798017	0.0624116
Region_12589	chr1	230154144	230154413	269	8	18	67.2517	20.8855	0.749109	0.088109
Region_12590	chr1	230160540	230160807	267	6	18	48.0748	16.5157	0.845012	0.0912786
Region_12591	chr1	230163021	230163280	259	4	13	30.5306	8.42152	0.733689	0.0915679
Region_12592	chr1	230166327	230166591	264	7	30	63.4966	18.9232	0.852267	0.0615699
Region_12593	chr1	230172557	230172775	218	6	13	56.9728	17.9	0.887598	0.0624142
Region_12594	chr1	230175864	230176140	276	5	15	42.2245	12.5102	0.684164	0.105269
Region_12595	chr1	230176831	230177255	424	12	39	114.959	44.2898	0.426894	0.101357
Region_12596	chr1	230178767	230178957	190	8	20	69.4354	25.8537	0.826433	0.0670175
Region_12597	chr1	230191163	230191333	170	5	18	44.8844	11.7779	0.635236	0.122374
Region_12598	chr1	230199195	230199516	321	7	19	59.2381	15.0052	0.68801	0.0786614
Region_12599	chr1	230201191	230201381	190	8	15	64.1701	20.7729	0.818955	0.0737669
Region_12600	chr1	230201578	230201812	234	8	20	74.102	30.3739	0.814646	0.0638728
Region_12601	chr1	230208511	230208762	251	7	23	60.5374	22.8342	0.774979	0.0925667
Region_12602	chr1	230212379	230212817	438	7	25	62.8571	18.1444	0.459758	0.0872983
Region_12603	chr1	230242128	230242158	30	5	13	47.2177	17.0718	0.844611	0.0757685
Region_12604	chr1	230250676	230251016	340	8	29	72.9252	18.4777	0.794478	0.0625852
Region_12605	chr1	230261996	230262404	408	12	25	102.116	32.9378	0.79775	0.0867397
Region_12606	chr1	230270573	230270673	100	6	19	72.0612	29.9793	0.693896	0.120612
Region_12607	chr1	230271046	230271266	220	4	15	35.0612	11.0089	0.743443	0.0908685
Region_12608	chr1	230274306	230274669	363	9	25	76.2245	28.9122	0.79285	0.0956825
Region_12609	chr1	230277317	230277742	425	8	23	63.7687	19.1855	0.532226	0.101915
Region_12610	chr1	230284581	230284778	197	6	12	49.4626	20.2089	0.777999	0.0925879
Region_12611	chr1	230285968	230286075	107	3	12	30.8844	8.68988	0.456094	0.147235
Region_12612	chr1	230294557	230294699	142	5	14	41.0068	12.845	0.545987	0.125338
Region_12613	chr1	230302921	230303270	349	6	21	47.6122	12.8678	0.493981	0.110417
Region_12614	chr1	230306785	230307018	233	6	16	46.2653	14.4977	0.538125	0.110981
Region_12615	chr1	230309562	230309723	161	8	12	69.6939	27.7828	0.777578	0.111404
Region_12616	chr1	230313775	230313967	192	8	22	79.5918	26.8973	0.351049	0.115687
Region_12617	chr1	230316400	230316707	307	6	21	52.1361	14.6183	0.48114	0.100535
Region_12618	chr1	230318155	230318414	259	6	17	53.2925	19.501	0.196032	0.0942173
Region_12619	chr1	230320210	230320339	129	4	14	34.0748	11.3549	0.578012	0.124565
Region_12620	chr1	230321861	230321996	135	9	18	77.2313	28.4217	0.598688	0.110518
Region_12621	chr1	230322431	230322659	228	9	19	84.034	35.929	0.611111	0.12374
Region_12622	chr1	230324683	230324993	310	8	23	69.6871	20.9712	0.527016	0.103562
Region_12623	chr1	230330128	230330353	225	5	15	40.4286	11.9857	0.472023	0.119258
Region_12624	chr1	230337773	230338383	610	10	47	92.1224	19.0237	0.39393	0.0992039
Region_12625	chr1	230338843	230339586	743	14	54	118.048	28.9611	0.619543	0.0798587
Region_12626	chr1	230340692	230340945	253	6	14	44.8639	12.9274	0.383717	0.115011
Region_12627	chr1	230348010	230348123	113	7	14	59.7143	21.7822	0.725621	0.10669
Region_12628	chr1	230351951	230352359	408	7	25	61.2313	14.099	0.597875	0.0966414
Region_12629	chr1	230355397	230355958	561	13	49	106.34	30.4884	0.675313	0.0851849
Region_12630	chr1	230356843	230357198	355	16	33	139.707	58.3543	0.801902	0.0797156
Region_12631	chr1	230363905	230364246	341	7	19	56.551	16.4626	0.354158	0.0997687
Region_12632	chr1	230364434	230364944	510	10	40	90.2041	26.3275	0.454105	0.0976933
Region_12633	chr1	230366790	230367001	211	9	14	89.6803	40.3895	0.416421	0.100223
Region_12634	chr1	230372279	230372541	262	7	16	63.2517	21.0651	0.373168	0.101371
Region_12635	chr1	230373685	230373973	288	4	15	32.4354	8.7092	0.772753	0.109358
Region_12636	chr1	230375022	230375231	209	4	12	30.6735	9.81414	0.557592	0.113692
Region_12637	chr1	230378960	230379372	412	7	25	56.932	15.9123	0.492832	0.0889137
Region_12638	chr1	230381716	230381863	147	6	13	55.8095	24.4418	0.530114	0.131856
Region_12639	chr1	230383950	230384200	250	9	20	77.1429	24.7644	0.576465	0.110319
Region_12640	chr1	230384462	230384706	244	5	15	41.6054	14.1753	0.580247	0.114279
Region_12641	chr1	230384944	230385118	174	5	13	51.0476	19.5235	0.606491	0.10182
Region_12642	chr1	230386375	230386608	233	4	12	33.4082	11.9558	0.495452	0.152708
Region_12643	chr1	230387674	230387916	242	7	15	61.517	26.3036	0.627369	0.113724
Region_12644	chr1	230388161	230388391	230	11	15	93.5986	35.8463	0.706767	0.0926232
Region_12645	chr1	230389392	230389687	295	6	14	48.2109	14.4697	0.552759	0.10114
Region_12646	chr1	230398983	230399218	235	5	14	39.8163	11.4132	0.633969	0.111812
Region_12647	chr1	230399704	230399938	234	13	23	116.959	46.8892	0.579613	0.0926711
Region_12648	chr1	230413705	230413797	92	5	17	47.8912	15.8015	0.373726	0.114834
Region_12649	chr1	230414477	230414965	488	7	23	65.3129	17.7567	0.333349	0.0922189
Region_12650	chr1	230416609	230417065	456	10	44	94.0884	22.4463	0.30296	0.0883562
Region_12651	chr1	230418244	230418371	127	4	12	40.4354	14.3078	0.44774	0.116972
Region_12652	chr1	230419635	230419996	361	7	19	56.034	15.4881	0.665759	0.107797
Region_12653	chr1	230422702	230423190	488	7	27	62.3537	17.9401	0.272625	0.0856732
Region_12654	chr1	230423769	230423909	140	6	19	56.5238	17.6404	0.47499	0.111397
Region_12655	chr1	230436623	230437123	500	7	23	53.4014	13.63	0.488439	0.104884
Region_12656	chr1	230438550	230439279	729	11	34	88.3469	21.2718	0.330799	0.0992998
Region_12657	chr1	230447466	230447670	204	4	13	33.1565	8.76848	0.281105	0.122883
Region_12658	chr1	230450950	230451151	201	7	20	57.1973	18.5279	0.348362	0.109981
Region_12659	chr1	230456379	230456688	309	8	27	67.4082	18.5035	0.365542	0.104655
Region_12660	chr1	230467525	230467674	149	5	13	38.1293	11.9188	0.608218	0.112687
Region_12661	chr1	230495303	230495644	341	5	15	38.4966	11.1628	0.316904	0.111509
Region_12662	chr1	230495913	230496594	681	12	42	104.197	26.2959	0.243609	0.0898459
Region_12663	chr1	230496989	230497213	224	6	18	56.0136	19.2905	0.461153	0.124161
Region_12664	chr1	230498644	230498834	190	5	14	42.7551	16.2601	0.509828	0.143096
Region_12665	chr1	230502406	230502590	184	4	12	34.1361	9.90616	0.805127	0.0967936
Region_12666	chr1	230505417	230505873	456	7	31	61.1769	13.4601	0.431814	0.094141
Region_12667	chr1	230508074	230508289	215	7	18	63.9796	20.9417	0.328427	0.0974201
Region_12668	chr1	230509007	230509211	204	6	19	48.1633	13.9971	0.690665	0.0932486
Region_12669	chr1	230512128	230512345	217	4	12	33.1088	10.251	0.612758	0.111847
Region_12670	chr1	230517640	230517739	99	7	15	64.7279	24.9609	0.436489	0.128794
Region_12671	chr1	230520304	230520596	292	6	12	55.0272	17.5686	0.348176	0.0894759
Region_12672	chr1	230521611	230521870	259	3	12	28.3878	7.27018	0.348799	0.117429
Region_12673	chr1	230547657	230547770	113	4	16	40.2449	13.343	0.339282	0.105331
Region_12674	chr1	230558394	230558690	296	4	12	31.449	8.52891	0.23297	0.101822
Region_12675	chr1	230563206	230563481	275	5	14	41.2381	10.9089	0.426403	0.106974
Region_12676	chr1	230563712	230563954	242	7	14	69.5714	24.4305	0.425394	0.112942
Region_12677	chr1	230568252	230568373	121	6	14	48.9252	18.2262	0.437479	0.117679
Region_12678	chr1	230568603	230568809	206	5	12	38.7279	12.1484	0.293634	0.103495
Region_12679	chr1	230572335	230572564	229	4	16	32.3061	8.71592	0.240623	0.086106
Region_12680	chr1	230585184	230585255	71	3	13	27.3537	9.86817	0.548586	0.125922
Region_12681	chr1	230603986	230604360	374	8	26	66.7347	20.0459	0.724909	0.084891
Region_12682	chr1	230606258	230606660	402	10	21	79.6395	22.1962	0.651226	0.0851443
Region_12683	chr1	230608360	230608717	357	6	17	46.7075	14.6377	0.794602	0.071129
Region_12684	chr1	230622365	230622653	288	4	13	33.6259	8.71796	0.529734	0.098592
Region_12685	chr1	230623870	230625027	1157	24	78	219.034	70.6911	0.644217	0.0629573
Region_12686	chr1	230625714	230625894	180	6	20	49.6531	14.4624	0.644839	0.108028
Region_12687	chr1	230636574	230636751	177	4	13	33.4082	10.2708	0.413949	0.102751
Region_12688	chr1	230669714	230669920	206	6	16	46.619	14.4451	0.356203	0.155418
Region_12689	chr1	230682988	230683172	184	6	19	50.3673	16.5074	0.833928	0.0874114
Region_12690	chr1	230684811	230685094	283	6	19	56.7279	15.3429	0.912902	0.0613313
Region_12691	chr1	230697613	230698187	574	15	49	118.966	32.1396	0.783114	0.0664964
Region_12692	chr1	230700188	230700503	315	4	12	32.8095	10.0125	0.69343	0.101628
Region_12693	chr1	230704759	230705060	301	7	16	63.6939	20.772	0.782325	0.063832
Region_12694	chr1	230711812	230712432	620	8	23	71.9524	20.5254	0.742128	0.0603405
Region_12695	chr1	230712956	230713598	642	11	23	99.1633	37.064	0.802756	0.0700165
Region_12696	chr1	230715756	230716167	411	4	13	38.3061	10.102	0.774683	0.0811946
Region_12697	chr1	230730428	230730588	160	7	20	61.0952	20.3104	0.897784	0.0644034
Region_12698	chr1	230743083	230743393	310	5	15	38.2245	12.543	0.895627	0.0782147
Region_12699	chr1	230758585	230758808	223	5	12	46.8912	17.5136	0.755166	0.089344
Region_12700	chr1	230759048	230759321	273	5	14	42.6395	12.7896	0.550025	0.115677
Region_12701	chr1	230764506	230764759	253	8	26	61.6803	15.8866	0.855689	0.0649644
Region_12702	chr1	230770860	230771208	348	6	19	48.7143	12.0915	0.684621	0.0881769
Region_12703	chr1	230774084	230774636	552	11	31	102.163	37.0629	0.674546	0.076527
Region_12704	chr1	230776702	230776922	220	5	16	41.8231	13.5731	0.65959	0.1095
Region_12705	chr1	230797061	230797820	759	12	33	102.503	32.5232	0.628412	0.0665835
Region_12706	chr1	230808210	230808564	354	5	17	47.3469	14.3897	0.861336	0.0680486
Region_12707	chr1	230818812	230819072	260	4	12	30.1429	8.06396	0.894434	0.0610763
Region_12708	chr1	230820255	230820458	203	4	12	44.9932	19.2558	0.802076	0.0897709
Region_12709	chr1	230831373	230831591	218	9	27	81.6395	31.6736	0.741141	0.100604
Region_12710	chr1	230851967	230852310	343	6	15	52.8844	15.9702	0.746643	0.0746069
Region_12711	chr1	230858664	230858972	308	4	14	38.7143	14.6932	0.456982	0.109961
Region_12712	chr1	230859892	230860034	142	3	13	27.6463	7.25542	0.861714	0.0922853
Region_12713	chr1	230861513	230861560	47	6	13	54.3129	24.072	0.797718	0.108378
Region_12714	chr1	230867154	230867551	397	9	31	74.2721	20.929	0.370219	0.122052
Region_12715	chr1	230880661	230880967	306	5	16	39.4422	10.0063	0.795465	0.0855635
Region_12716	chr1	230883968	230884227	259	3	13	27.2721	8.42579	0.715029	0.0932643
Region_12717	chr1	230901882	230902109	227	6	12	52.2109	21.4004	0.911896	0.0691827
Region_12718	chr1	230931147	230931300	153	3	13	31.966	8.76748	0.839669	0.0758438
Region_12719	chr1	230966728	230967125	397	6	14	45.5102	13.5391	0.462675	0.0841514
Region_12720	chr1	230970801	230971073	272	4	13	34.0136	11.6625	0.89913	0.0870708
Region_12721	chr1	230987172	230987473	301	7	19	58.2041	16.8144	0.816082	0.0805338
Region_12722	chr1	230990415	230990519	104	4	13	39.2653	10.9033	0.89886	0.0677276
Region_12723	chr1	230991970	230992205	235	4	13	41.6871	17.2733	0.873526	0.0669321
Region_12724	chr1	230994136	230994359	223	4	13	31.1633	8.57524	0.883648	0.082367
Region_12725	chr1	231013934	231014215	281	8	13	60.2109	17.6776	0.341245	0.134539
Region_12726	chr1	231016532	231016724	192	5	14	46.932	16.756	0.796664	0.0713923
Region_12727	chr1	231021522	231021724	202	6	16	49.7687	17.8257	0.607727	0.114071
Region_12728	chr1	231021898	231022519	621	16	51	140.15	44.591	0.749275	0.0754504
Region_12729	chr1	231029916	231030175	259	5	13	45.0204	12.8987	0.67521	0.102453
Region_12730	chr1	231037724	231037937	213	5	12	38.1156	11.7616	0.419563	0.116897
Region_12731	chr1	231038267	231038604	337	6	23	54.2653	13.8417	0.142683	0.0857416
Region_12732	chr1	231050838	231051352	514	7	28	63.1293	17.9212	0.785977	0.0898582
Region_12733	chr1	231064853	231065025	172	4	14	36.8503	13.9364	0.83681	0.0704627
Region_12734	chr1	231065857	231066120	263	5	14	41.0544	11.2729	0.564255	0.112224
Region_12735	chr1	231069819	231070060	241	5	12	43.2993	13.8051	0.70066	0.102021
Region_12736	chr1	231075231	231075671	440	10	35	81.9184	23.2457	0.810113	0.0636751
Region_12737	chr1	231079346	231079594	248	4	12	31	9.51639	0.700534	0.0970658
Region_12738	chr1	231081139	231081455	316	5	15	35.7551	9.99492	0.846559	0.0830361
Region_12739	chr1	231093309	231093522	213	4	12	31.1224	9.01057	0.738215	0.128303
Region_12740	chr1	231095060	231095493	433	8	27	61.3265	14.4697	0.786549	0.0637082
Region_12741	chr1	231096977	231097176	199	4	14	34.7959	9.53145	0.756398	0.0948592
Region_12742	chr1	231098511	231098723	212	5	20	40.9932	10.3444	0.863121	0.0611171
Region_12743	chr1	231107989	231108181	192	6	16	52.8707	18.076	0.727776	0.104991
Region_12744	chr1	231108940	231109202	262	6	13	49.8707	16.3859	0.803281	0.104742
Region_12745	chr1	231122705	231122876	171	5	18	46.9184	13.8126	0.793287	0.0871527
Region_12746	chr1	231135670	231136066	396	6	17	53.415	18.2167	0.868019	0.0622487
Region_12747	chr1	231147187	231147479	292	4	13	31.898	10.3479	0.751846	0.116707
Region_12748	chr1	231160455	231160759	304	10	20	91.2449	38.5424	0.865496	0.060525
Region_12749	chr1	231178308	231178875	567	12	51	105.639	25.901	0.742387	0.062193
Region_12750	chr1	231184064	231184424	360	7	17	63.8639	20.7082	0.691844	0.0675751
Region_12751	chr1	231187035	231187329	294	5	12	40.3129	11.2845	0.649169	0.0818676
Region_12752	chr1	231212842	231213248	406	10	38	94.0476	31.2314	0.762611	0.0676679
Region_12753	chr1	231218094	231218387	293	6	14	58.0544	17.3358	0.510334	0.0823716
Region_12754	chr1	231232898	231233123	225	5	12	44.6939	14.5582	0.886642	0.0679813
Region_12755	chr1	231287502	231287782	280	5	14	36.3946	9.90196	0.810278	0.0672472
Region_12756	chr1	231288633	231288850	217	7	13	61.0408	20.0526	0.785085	0.0776491
Region_12757	chr1	231290122	231290379	257	7	17	59.2925	16.5058	0.813539	0.0653492
Region_12758	chr1	231293723	231293861	138	7	15	69.1224	35.8107	0.838434	0.0771055
Region_12759	chr1	231310836	231311097	261	5	13	39.5238	13.19	0.916464	0.063634
Region_12760	chr1	231312064	231312330	266	6	13	53.3265	17.8595	0.677461	0.0848785
Region_12761	chr1	231313211	231313374	163	8	18	62.1905	21.17	0.732006	0.0799985
Region_12762	chr1	231317785	231317978	193	7	12	67.2177	28.967	0.777349	0.0602095
Region_12763	chr1	231321329	231321521	192	4	15	34.4422	10.2584	0.890704	0.0646599
Region_12764	chr1	231327695	231328107	412	6	25	57.7551	13.323	0.583488	0.0940468
Region_12765	chr1	231336000	231336511	511	14	46	120.34	40.219	0.197358	0.0746555
Region_12766	chr1	231339877	231340239	362	13	50	100.041	26.7177	0.283083	0.0978727
Region_12767	chr1	231379082	231379327	245	4	15	34.1973	8.891	0.776167	0.10192
Region_12768	chr1	231390254	231390491	237	3	12	29.7347	8.08036	0.568559	0.22099
Region_12769	chr1	231395236	231395399	163	4	13	33.1905	10.47	0.453824	0.100507
Region_12770	chr1	231407732	231408185	453	6	21	45.2721	11.8591	0.680078	0.101472
Region_12771	chr1	231463672	231463905	233	4	16	35.9592	8.83787	0.517781	0.0920425
Region_12772	chr1	231508755	231509118	363	11	34	94.0204	31.093	0.689782	0.079163
Region_12773	chr1	231527850	231528051	201	8	21	62.4898	20.602	0.393303	0.0675132
Region_12774	chr1	231571565	231571762	197	4	12	34.6803	13.2618	0.854519	0.0737666
Region_12775	chr1	231585026	231585341	315	5	15	40.551	11.8015	0.776666	0.0688229
Region_12776	chr1	231588101	231588330	229	8	20	65.9048	22.892	0.874373	0.0610096
Region_12777	chr1	231590488	231590629	141	5	14	42.9728	12.3837	0.110542	0.0611822
Region_12778	chr1	231598602	231598940	338	6	17	48.8503	13.5178	0.844535	0.0716086
Region_12779	chr1	231606632	231606767	135	5	13	40.0068	13.8532	0.361175	0.108029
Region_12780	chr1	231613066	231613501	435	7	18	67.6803	24.9687	0.650989	0.0881264
Region_12781	chr1	231616416	231616581	165	6	17	50.5578	17.8809	0.818911	0.0851208
Region_12782	chr1	231625844	231626099	255	5	15	42.2857	14.024	0.307181	0.103376
Region_12783	chr1	231630603	231630827	224	7	18	62.8095	21.8342	0.260678	0.102837
Region_12784	chr1	231631076	231631481	405	7	23	62.6599	17.0252	0.753404	0.0864755
Region_12785	chr1	231691658	231692117	459	11	35	89.8367	22.3867	0.600245	0.0677041
Region_12786	chr1	231694879	231695466	587	10	15	95.8707	40.4123	0.841743	0.0642529
Region_12787	chr1	231706208	231706501	293	5	17	39.8163	11.4659	0.825588	0.0796305
Region_12788	chr1	231725161	231725850	689	10	26	78.6735	23.912	0.724517	0.0656058
Region_12789	chr1	231738382	231738547	165	5	14	49.1633	21.0437	0.821781	0.0722972
Region_12790	chr1	231813446	231813555	109	5	12	37.9524	14.3519	0.905645	0.0862282
Region_12791	chr1	231830182	231830286	104	5	17	38.9524	11.9493	0.898601	0.104451
Region_12792	chr1	231846521	231846790	269	7	19	55.6803	15.9025	0.876691	0.0661315
Region_12793	chr1	231856360	231856644	284	5	12	45.2653	15.9804	0.871404	0.0609601
Region_12794	chr1	231871449	231871763	314	7	27	57.4286	14.191	0.857302	0.0644742
Region_12795	chr1	231873004	231873431	427	8	20	66.3605	20.241	0.876409	0.0615621
Region_12796	chr1	231885358	231885814	456	7	33	59.3265	14.38	0.653869	0.0940716
Region_12797	chr1	231889290	231889470	180	5	18	56.2449	20.0375	0.886692	0.074806
Region_12798	chr1	231900135	231900305	170	4	13	31.0884	8.54955	0.681315	0.112263
Region_12799	chr1	231915923	231916191	268	4	14	31.3537	8.71529	0.784563	0.0835151
Region_12800	chr1	231917294	231917415	121	5	12	40.2789	12.8558	0.865325	0.0852697
Region_12801	chr1	231923450	231923878	428	10	35	92.6463	27.8631	0.488222	0.103513
Region_12802	chr1	231924294	231924551	257	6	17	49.5102	14.0729	0.82866	0.0889707
Region_12803	chr1	231927663	231927917	254	7	25	60.7755	19.6792	0.909152	0.0723884
Region_12804	chr1	231929436	231929548	112	7	14	49.8367	16.6005	0.132027	0.0849149
Region_12805	chr1	231930194	231930373	179	6	17	50.1837	17.225	0.769036	0.107357
Region_12806	chr1	231934457	231934619	162	4	14	35.8912	9.86076	0.826675	0.10095
Region_12807	chr1	231935779	231935981	202	5	14	43.9048	12.7593	0.853611	0.0799068
Region_12808	chr1	231936183	231936463	280	5	16	41.7483	11.5331	0.774578	0.0807403
Region_12809	chr1	231939011	231939060	49	4	13	31.2245	10.2127	0.912065	0.0885796
Region_12810	chr1	231950406	231950785	379	6	24	54.4422	13.3587	0.809215	0.0654467
Region_12811	chr1	231963737	231964029	292	9	17	72.9728	20.4514	0.832601	0.0807995
Region_12812	chr1	231982672	231982823	151	4	12	34.034	9.66735	0.888424	0.0645663
Region_12813	chr1	232012917	232013131	214	5	13	43.9864	15.2095	0.707741	0.116041
Region_12814	chr1	232019087	232019463	376	9	34	72.9592	18.8214	0.661078	0.135759
Region_12815	chr1	232090225	232090424	199	5	14	36.9728	11.0757	0.544079	0.10475
Region_12816	chr1	232090673	232090863	190	5	12	38.6054	11.807	0.52944	0.134641
Region_12817	chr1	232092033	232092307	274	6	24	51.6122	14.6481	0.571684	0.101062
Region_12818	chr1	232095981	232096431	450	9	28	71.0612	17.6969	0.682983	0.102532
Region_12819	chr1	232099166	232099744	578	9	18	73.1565	22.7842	0.639276	0.0741641
Region_12820	chr1	232104587	232104754	167	7	29	66.5782	16.5223	0.757845	0.08287
Region_12821	chr1	232106343	232106738	395	6	23	60.7279	17.5369	0.618354	0.102054
Region_12822	chr1	232108539	232108763	224	4	12	36.3946	11.6346	0.573249	0.102075
Region_12823	chr1	232139252	232139627	375	9	23	85.9252	34.5135	0.75921	0.0732848
Region_12824	chr1	232140459	232140568	109	4	13	34.9932	12.4331	0.554833	0.123225
Region_12825	chr1	232157228	232157331	103	5	13	43.9116	16.0072	0.730641	0.107411
Region_12826	chr1	232166173	232166586	413	7	22	54.932	15.2812	0.75923	0.063782
Region_12827	chr1	232175904	232176122	218	5	12	40.6463	12.5735	0.560487	0.141578
Region_12828	chr1	232177044	232177310	266	9	15	78.8095	32.5148	0.823697	0.0707052
Region_12829	chr1	232178030	232178199	169	4	14	36	11.0677	0.83468	0.0861543
Region_12830	chr1	232182398	232182548	150	5	14	37.8435	13.77	0.523492	0.13447
Region_12831	chr1	232184523	232184939	416	11	20	114.143	49.5214	0.678492	0.103073
Region_12832	chr1	232187161	232187476	315	5	15	38.9116	10.344	0.595427	0.109454
Region_12833	chr1	232192011	232192403	392	8	18	71.381	25.1808	0.50277	0.0967744
Region_12834	chr1	232206757	232207146	389	7	22	62.8707	15.7851	0.461275	0.0977999
Region_12835	chr1	232207833	232208120	287	5	12	44.6259	12.2811	0.578851	0.104122
Region_12836	chr1	232225954	232226110	156	6	17	44.7619	15.1093	0.738726	0.0894343
Region_12837	chr1	232234526	232234752	226	7	15	56.8027	19.2602	0.821577	0.0807718
Region_12838	chr1	232237255	232237497	242	4	15	33.4286	9.75944	0.824739	0.0865456
Region_12839	chr1	232239770	232240318	548	7	25	54.2857	13.2365	0.455879	0.092147
Region_12840	chr1	232245400	232245659	259	4	13	46.6463	16.3447	0.577131	0.109002
Region_12841	chr1	232252425	232252550	125	4	12	35.9116	11.6748	0.688683	0.105826
Region_12842	chr1	232257468	232257687	219	5	18	41.068	12.6381	0.809116	0.0632956
Region_12843	chr1	232258533	232258776	243	4	12	29.898	8.94713	0.68708	0.104304
Region_12844	chr1	232261115	232261467	352	7	19	62.3265	22.548	0.345746	0.111006
Region_12845	chr1	232267394	232267647	253	4	13	34.619	9.48419	0.573019	0.108691
Region_12846	chr1	232282986	232283216	230	4	14	34.2789	9.81666	0.871633	0.0825456
Region_12847	chr1	232283371	232283537	166	4	14	40.3061	11.2479	0.851488	0.0750342
Region_12848	chr1	232301265	232301384	119	4	14	34.6599	10.7382	0.726124	0.123195
Region_12849	chr1	232301936	232302081	145	5	13	44.8027	14.2202	0.841004	0.0806411
Region_12850	chr1	232305279	232305763	484	8	30	68.1837	14.8199	0.671633	0.0880411
Region_12851	chr1	232310674	232310837	163	4	12	31.1837	8.47237	0.544379	0.119824
Region_12852	chr1	232322059	232322211	152	5	14	41.3741	14.0099	0.909303	0.0741645
Region_12853	chr1	232329258	232329866	608	12	37	107.83	29.9356	0.324529	0.0822322
Region_12854	chr1	232336900	232337093	193	5	12	42.6463	12.6311	0.797676	0.0837341
Region_12855	chr1	232338072	232338335	263	11	13	118.415	43.3689	0.769683	0.0748799
Region_12856	chr1	232347358	232347688	330	5	15	39.0068	10.3827	0.722174	0.0930739
Region_12857	chr1	232349614	232349894	280	9	29	77.8707	23.9146	0.761806	0.0606213
Region_12858	chr1	232369418	232369903	485	7	20	56.0952	15.423	0.554541	0.100771
Region_12859	chr1	232370062	232370371	309	5	18	40.585	12.3698	0.690908	0.0982507
Region_12860	chr1	232371791	232372003	212	8	17	66.4966	23.1154	0.770336	0.082047
Region_12861	chr1	232374587	232374983	396	7	22	59.0204	16.7677	0.87015	0.0679552
Region_12862	chr1	232380556	232381118	562	6	23	49.0612	12.7549	0.713753	0.0793478
Region_12863	chr1	232382844	232383030	186	4	13	30.7755	10.1757	0.790026	0.103146
Region_12864	chr1	232383593	232383791	198	7	18	68.102	28.0364	0.767873	0.0835165
Region_12865	chr1	232387810	232388140	330	8	23	67.1633	22.114	0.430753	0.113329
Region_12866	chr1	232417778	232418271	493	9	22	80.8844	26.5633	0.80492	0.0657028
Region_12867	chr1	232421689	232421936	247	3	13	28.2721	7.66736	0.895369	0.087719
Region_12868	chr1	232428660	232429006	346	8	20	63.9388	17.6671	0.68234	0.0714624
Region_12869	chr1	232441959	232442201	242	5	12	47.2653	18.547	0.937556	0.0621261
Region_12870	chr1	232448715	232448916	201	5	17	43.2449	13.642	0.867063	0.0828232
Region_12871	chr1	232454301	232454751	450	6	22	50.5306	11.5849	0.816849	0.0888079
Region_12872	chr1	232462997	232463179	182	5	14	44.8367	14.1019	0.92788	0.0715029
Region_12873	chr1	232501218	232501397	179	4	12	34.0272	11.8501	0.824603	0.125321
Region_12874	chr1	232534726	232535168	442	5	21	40.5102	9.37745	0.893956	0.0746181
Region_12875	chr1	232542643	232542845	202	5	17	40.7891	12.6579	0.419128	0.116488
Region_12876	chr1	232543042	232543381	339	6	21	53.2449	13.8151	0.750094	0.0685837
Region_12877	chr1	232551481	232551750	269	5	14	39.966	11.9585	0.196481	0.0987418
Region_12878	chr1	232575817	232576140	323	7	21	55.966	14.2321	0.828195	0.0765656
Region_12879	chr1	232576511	232576795	284	9	25	78.7755	30.0095	0.806185	0.0800993
Region_12880	chr1	232587331	232587452	121	4	13	34.8912	11.8986	0.734536	0.0932055
Region_12881	chr1	232590997	232591354	357	8	26	76.6327	20.9756	0.819447	0.085315
Region_12882	chr1	232599845	232600112	267	5	12	45.9048	16.0237	0.556045	0.103964
Region_12883	chr1	232610417	232610727	310	6	17	52.2857	15.0082	0.86192	0.0680916
Region_12884	chr1	232620031	232620614	583	11	38	86.7279	20.8161	0.490067	0.0704174
Region_12885	chr1	232622767	232623343	576	7	23	59.1156	16.0062	0.642561	0.0808617
Region_12886	chr1	232625213	232625665	452	10	37	83.2177	18.1004	0.766939	0.0676376
Region_12887	chr1	232632662	232632821	159	6	17	53.4898	17.5247	0.698607	0.0899388
Region_12888	chr1	232641082	232641385	303	7	16	58.4626	18.7267	0.846074	0.0678298
Region_12889	chr1	232641860	232642000	140	4	14	35.6667	9.34376	0.68894	0.0936235
Region_12890	chr1	232648896	232649288	392	6	16	49.6939	15.1665	0.837768	0.0689395
Region_12891	chr1	232655331	232655609	278	4	12	31.1973	9.14318	0.198987	0.0957986
Region_12892	chr1	232662963	232663271	308	7	13	57.6054	15.3174	0.656099	0.0847469
Region_12893	chr1	232678363	232678834	471	7	18	62.8367	18.0585	0.782818	0.0774733
Region_12894	chr1	232685614	232685949	335	8	27	67.5782	20.6805	0.731646	0.0804253
Region_12895	chr1	232693567	232693943	376	9	16	72.3469	25.9057	0.490287	0.103278
Region_12896	chr1	232694432	232694884	452	11	27	92.1565	25.4937	0.413765	0.0950316
Region_12897	chr1	232695101	232695514	413	6	14	48.2381	11.9005	0.548593	0.095262
Region_12898	chr1	232699961	232700295	334	7	24	55.6395	16.9487	0.733309	0.0733632
Region_12899	chr1	232703264	232703639	375	7	26	60.1837	16.9556	0.573454	0.120435
Region_12900	chr1	232741206	232741452	246	5	13	42.8707	14.6761	0.717252	0.104255
Region_12901	chr1	232742133	232742421	288	8	19	67.4898	21.4014	0.825067	0.0669265
Region_12902	chr1	232745286	232745684	398	9	30	101.02	37.9626	0.803532	0.0709661
Region_12903	chr1	232747602	232747771	169	5	12	43.5646	16.5298	0.65013	0.0660598
Region_12904	chr1	232748489	232748846	357	6	20	48.6803	13.2225	0.509368	0.102773
Region_12905	chr1	232765382	232765615	233	4	14	33.6259	9.71668	0.536982	0.121453
Region_12906	chr1	232767643	232767961	318	7	20	57.5986	16.2656	0.45633	0.0907993
Region_12907	chr1	232777254	232777615	361	6	25	46.8707	10.1024	0.517054	0.112583
Region_12908	chr1	232780241	232780652	411	10	39	80.6395	24.9388	0.790264	0.0737165
Region_12909	chr1	232785026	232785274	248	6	16	45.3333	12.1882	0.447439	0.109726
Region_12910	chr1	232823536	232823595	59	5	12	39.4966	15.2308	0.538886	0.0869754
Region_12911	chr1	232827458	232827601	143	4	13	31.3061	9.17159	0.672057	0.100445
Region_12912	chr1	232832469	232832857	388	6	25	51.2789	13.1575	0.626562	0.09359
Region_12913	chr1	232835250	232835490	240	6	17	50.1633	16.3481	0.278582	0.0960562
Region_12914	chr1	232843356	232843649	293	4	13	33.415	9.3478	0.722056	0.0972616
Region_12915	chr1	232865284	232865443	159	6	13	50.1973	15.6479	0.812748	0.0788157
Region_12916	chr1	232882376	232882639	263	4	16	32.2585	7.60775	0.568234	0.124851
Region_12917	chr1	232884016	232884225	209	4	12	32.2789	10.0443	0.676789	0.10286
Region_12918	chr1	232887256	232887425	169	5	15	47.0476	12.6287	0.876439	0.0707793
Region_12919	chr1	232900266	232900654	388	7	21	56.1633	13.7731	0.323096	0.093203
Region_12920	chr1	232900991	232901121	130	8	15	76.8435	28.8417	0.186449	0.116017
Region_12921	chr1	232927216	232927429	213	6	14	49.932	16.1086	0.769857	0.0645412
Region_12922	chr1	232927643	232927857	214	4	12	30.6395	8.0452	0.741432	0.0891599
Region_12923	chr1	232935750	232935886	136	6	21	53.102	16.1596	0.824717	0.0810551
Region_12924	chr1	232940069	232940297	228	4	12	33.7823	10.0468	0.671998	0.082461
Region_12925	chr1	232943657	232943889	232	5	14	38.3469	12.3874	0.740165	0.0938004
Region_12926	chr1	232944584	232944820	236	4	12	38.483	12.6823	0.235574	0.0926686
Region_12927	chr1	232971519	232971854	335	5	21	42.068	10.7082	0.942312	0.0637581
Region_12928	chr1	232982231	232982673	442	12	39	106.503	30.094	0.565388	0.0969749
Region_12929	chr1	232991960	232992041	81	4	13	38.7551	13.3199	0.910386	0.0608834
Region_12930	chr1	232997952	232998342	390	9	27	71.8095	19.2024	0.740858	0.090609
Region_12931	chr1	232999642	232999944	302	7	17	58.1429	17.6492	0.834794	0.0888583
Region_12932	chr1	233001886	233002069	183	6	12	51.1497	16.1196	0.868112	0.0665777
Region_12933	chr1	233004090	233004291	201	5	12	43.5034	13.6132	0.879653	0.073088
Region_12934	chr1	233005927	233006289	362	9	26	84.7551	29.0278	0.824044	0.068693
Region_12935	chr1	233007015	233007323	308	7	21	74.2585	29.7084	0.834351	0.065131
Region_12936	chr1	233011465	233011865	400	5	13	45.1361	12.3458	0.649521	0.105692
Region_12937	chr1	233035497	233035873	376	5	14	41.4558	11.2276	0.800623	0.0764252
Region_12938	chr1	233044825	233045218	393	4	12	36.4762	10.1484	0.627362	0.10427
Region_12939	chr1	233078583	233078704	121	6	12	67.3333	29.8284	0.785923	0.0928738
Region_12940	chr1	233079701	233080153	452	6	14	48.6122	12.2012	0.888818	0.0674679
Region_12941	chr1	233087374	233087494	120	5	18	42.2993	12.3994	0.80789	0.0976376
Region_12942	chr1	233090703	233090950	247	4	12	33.4014	8.61796	0.762383	0.0979339
Region_12943	chr1	233096087	233096384	297	3	13	26.8367	7.00395	0.583919	0.116072
Region_12944	chr1	233099369	233099525	156	5	12	44.8435	15.4745	0.769026	0.104314
Region_12945	chr1	233107960	233108247	287	6	18	52.8707	17.4828	0.812439	0.0680974
Region_12946	chr1	233109328	233109575	247	6	19	45.2449	12.4766	0.798443	0.0859172
Region_12947	chr1	233113408	233113667	259	6	18	53.8435	14.252	0.42366	0.123016
Region_12948	chr1	233114106	233114422	316	5	19	41.5306	9.87061	0.805967	0.0943587
Region_12949	chr1	233125661	233126204	543	8	22	65.2041	19.2692	0.761651	0.0803732
Region_12950	chr1	233126966	233127389	423	11	45	92.0068	23.0103	0.492275	0.114531
Region_12951	chr1	233129963	233130138	175	6	13	46.2653	17.0729	0.848683	0.0776312
Region_12952	chr1	233132242	233132534	292	8	12	62.7551	23.2163	0.828792	0.0744942
Region_12953	chr1	233143000	233143281	281	4	13	35.9388	9.4036	0.398136	0.111135
Region_12954	chr1	233152879	233153143	264	4	13	33.9116	10.7129	0.738444	0.105367
Region_12955	chr1	233161068	233161391	323	10	29	81.6803	25.419	0.834434	0.0671426
Region_12956	chr1	233162827	233162978	151	3	12	25.5782	6.42014	0.503198	0.113956
Region_12957	chr1	233183348	233183640	292	4	12	34.4014	9.91378	0.84938	0.085529
Region_12958	chr1	233188023	233188383	360	6	19	49.8231	11.9993	0.816281	0.0684096
Region_12959	chr1	233191185	233191361	176	5	17	43.068	13.5508	0.213633	0.102175
Region_12960	chr1	233205315	233205565	250	6	12	49.6531	14.2467	0.821236	0.074698
Region_12961	chr1	233210885	233211159	274	7	13	56.2517	18.6161	0.743485	0.102898
Region_12962	chr1	233222672	233222745	73	4	12	35.5986	11.6893	0.598659	0.135994
Region_12963	chr1	233226430	233226886	456	6	24	52.2245	15.4657	0.820956	0.0661922
Region_12964	chr1	233237932	233238170	238	5	18	46.0612	12.2783	0.872079	0.06532
Region_12965	chr1	233240135	233240302	167	5	19	43.2925	12.5137	0.770453	0.0908219
Region_12966	chr1	233264065	233264360	295	6	17	54.5714	16.096	0.853966	0.0656762
Region_12967	chr1	233267814	233268203	389	8	34	62.6667	15.0921	0.796051	0.0803402
Region_12968	chr1	233274872	233275196	324	4	12	35.3265	10.6019	0.697815	0.0999253
Region_12969	chr1	233280961	233281101	140	3	14	30.2585	7.90707	0.683253	0.128074
Region_12970	chr1	233286501	233287029	528	10	36	89.4082	29.2811	0.684429	0.091152
Region_12971	chr1	233299585	233299776	191	5	16	42.068	12.515	0.391949	0.136112
Region_12972	chr1	233321290	233321718	428	6	22	47.3469	11.2947	0.42489	0.105098
Region_12973	chr1	233322236	233322397	161	5	16	40.8503	12.0929	0.503293	0.113308
Region_12974	chr1	233329182	233329743	561	14	42	110.81	30.0808	0.82363	0.0648317
Region_12975	chr1	233345058	233345401	343	6	26	53.5646	14.0796	0.551735	0.106385
Region_12976	chr1	233350134	233350490	356	8	32	76.415	21.2783	0.628521	0.0818532
Region_12977	chr1	233351960	233352394	434	6	25	56.2313	13.0074	0.764958	0.098795
Region_12978	chr1	233355990	233356256	266	4	12	32.898	9.94694	0.657873	0.102937
Region_12979	chr1	233362149	233362275	126	7	18	63.0408	20.3089	0.558628	0.138521
Region_12980	chr1	233387923	233388064	141	3	12	28.0748	7.67587	0.606091	0.111248
Region_12981	chr1	233393422	233393750	328	5	16	37.2925	11.7001	0.335723	0.0671237
Region_12982	chr1	233395127	233395672	545	10	34	80.7551	22.0027	0.574605	0.0603954
Region_12983	chr1	233428542	233428784	242	5	13	41.1293	11.3236	0.747761	0.0928999
Region_12984	chr1	233437097	233437270	173	7	17	57.1088	19.2372	0.550853	0.120286
Region_12985	chr1	233440307	233440502	195	5	14	38.1156	12.8732	0.354662	0.123079
Region_12986	chr1	233441493	233441842	349	6	18	55.7483	15.8317	0.600771	0.0696994
Region_12987	chr1	233455957	233456150	193	4	12	30.381	9.32983	0.671381	0.101919
Region_12988	chr1	233462263	233462568	305	6	18	50.1973	15.594	0.514202	0.118011
Region_12989	chr1	233466594	233466799	205	5	16	36.6599	11.0865	0.839824	0.0744837
Region_12990	chr1	233471522	233471832	310	5	15	40.7415	11.4018	0.503334	0.108218
Region_12991	chr1	233474038	233474231	193	5	14	41.4694	11.7743	0.594132	0.125836
Region_12992	chr1	233480173	233480529	356	7	23	55.5986	14.8558	0.406097	0.086833
Region_12993	chr1	233497837	233498252	415	6	19	57.2721	15.9784	0.349333	0.0844296
Region_12994	chr1	233498936	233499335	399	5	14	38.6395	10.6931	0.365054	0.100716
Region_12995	chr1	233503553	233503775	222	5	20	46.1156	12.2147	0.557302	0.114942
Region_12996	chr1	233543607	233543953	346	6	18	51.9524	14.8422	0.193969	0.0749112
Region_12997	chr1	233545080	233545315	235	6	17	43.1701	12.8075	0.540939	0.112265
Region_12998	chr1	233546037	233546312	275	8	20	68.6054	19.9096	0.481321	0.118245
Region_12999	chr1	233568010	233568394	384	5	17	43.6327	11.3784	0.348951	0.11801
Region_13000	chr1	233574145	233574402	257	4	12	32.2313	8.87051	0.248245	0.108539
Region_13001	chr1	233619048	233619211	163	5	13	38.9388	12.1409	0.81677	0.0917013
Region_13002	chr1	233626039	233626264	225	6	15	47.449	13.5177	0.687733	0.109105
Region_13003	chr1	233628429	233628620	191	6	15	44.7551	15.4546	0.842344	0.0839455
Region_13004	chr1	233629325	233629939	614	20	79	172.571	56.1529	0.663679	0.0945497
Region_13005	chr1	233631126	233631258	132	5	17	45.034	13.0086	0.758069	0.104545
Region_13006	chr1	233637599	233637808	209	4	14	36.1497	9.77371	0.715167	0.11952
Region_13007	chr1	233640893	233641136	243	5	17	40.6803	13.4031	0.852742	0.0730681
Region_13008	chr1	233642536	233642871	335	6	15	50.9252	15.4601	0.681693	0.114103
Region_13009	chr1	233646395	233646594	199	4	14	31.6531	8.49307	0.73672	0.129488
Region_13010	chr1	233650881	233651276	395	9	32	73.0816	19.2857	0.630975	0.0929628
Region_13011	chr1	233653726	233653963	237	5	14	40.9796	11.7895	0.653642	0.104373
Region_13012	chr1	233657082	233657316	234	4	15	33.9456	8.72548	0.772393	0.109514
Region_13013	chr1	233659588	233659810	222	6	17	50.7211	15.1778	0.732138	0.103132
Region_13014	chr1	233660677	233660874	197	6	19	50.619	13.96	0.666513	0.117444
Region_13015	chr1	233661914	233662157	243	5	15	48.898	14.5507	0.661543	0.105194
Region_13016	chr1	233664125	233664285	160	4	12	30.3673	9.28991	0.757858	0.100782
Region_13017	chr1	233665756	233666021	265	4	20	37.3061	9.1529	0.544837	0.0932886
Region_13018	chr1	233666479	233666988	509	11	28	93.7415	35.5075	0.839802	0.0717691
Region_13019	chr1	233668766	233669047	281	7	19	60.0952	16.7129	0.693042	0.118515
Region_13020	chr1	233677618	233677947	329	7	14	56.932	14.6253	0.607515	0.106785
Region_13021	chr1	233680755	233681235	480	10	42	84.483	19.016	0.800986	0.0770901
Region_13022	chr1	233685383	233685708	325	8	31	71.4422	17.6926	0.723926	0.0936622
Region_13023	chr1	233687606	233687789	183	6	14	53.1701	21.622	0.410826	0.115499
Region_13024	chr1	233698753	233699013	260	7	19	57.4762	17.4518	0.449992	0.0912799
Region_13025	chr1	233699891	233700041	150	4	12	37.7551	10.7955	0.337415	0.107484
Region_13026	chr1	233733921	233734365	444	8	26	66.483	16.2385	0.450727	0.0908817
Region_13027	chr1	233734780	233734847	67	6	15	52.4558	19.5869	0.438858	0.109551
Region_13028	chr1	233737692	233737968	276	4	15	32.898	10.4546	0.612806	0.125105
Region_13029	chr1	233739133	233739646	513	7	26	55.4762	12.7367	0.578164	0.103842
Region_13030	chr1	233744436	233744735	299	9	15	77.5714	22.7608	0.346304	0.0901101
Region_13031	chr1	233745922	233746290	368	6	21	55.6327	14.9749	0.440054	0.110685
Region_13032	chr1	233776625	233776810	185	5	15	41.3061	12.4017	0.38678	0.105214
Region_13033	chr1	233791861	233792193	332	7	33	64.6054	18.3092	0.494555	0.090927
Region_13034	chr1	233792767	233792993	226	4	12	31.6803	8.65787	0.439375	0.125587
Region_13035	chr1	233811315	233811631	316	5	20	42.6054	11.3624	0.28828	0.0992181
Region_13036	chr1	233813228	233813758	530	8	22	66.9048	16.2802	0.260681	0.0798701
Region_13037	chr1	233825997	233826210	213	4	14	35.4898	10.6613	0.41228	0.10994
Region_13038	chr1	233843742	233843889	147	7	14	58.8707	21.879	0.251665	0.102565
Region_13039	chr1	233845795	233846196	401	5	12	42.9728	11.3632	0.381444	0.102586
Region_13040	chr1	233861842	233862018	176	5	12	39.0408	12.5599	0.210586	0.103604
Region_13041	chr1	233870193	233870436	243	5	14	41.0816	11.1904	0.413605	0.106435
Region_13042	chr1	233871656	233872218	562	7	27	60.7415	13.314	0.316129	0.0992828
Region_13043	chr1	233896384	233896596	212	5	16	47.4082	14.6968	0.409151	0.113224
Region_13044	chr1	233896932	233897317	385	5	19	46.3946	11.5768	0.243455	0.0918838
Region_13045	chr1	233910431	233910787	356	5	18	43.551	13.0085	0.438635	0.116068
Region_13046	chr1	233913201	233913268	67	4	12	32.9728	11.3082	0.346542	0.117003
Region_13047	chr1	233913452	233913818	366	5	20	42.1565	11.4394	0.2838	0.101836
Region_13048	chr1	233914003	233914330	327	5	13	38.3946	11.8458	0.420985	0.103597
Region_13049	chr1	233915326	233915698	372	6	25	52.0136	12.1644	0.410794	0.0980541
Region_13050	chr1	233916578	233916824	246	7	28	62.0816	17.0746	0.521921	0.0985526
Region_13051	chr1	233921350	233921580	230	5	16	43.3401	13.0513	0.541723	0.121048
Region_13052	chr1	233923821	233924170	349	7	16	53.7347	14.6345	0.435457	0.110517
Region_13053	chr1	233932391	233932587	196	5	17	43.3469	12.6213	0.469228	0.125831
Region_13054	chr1	233940947	233941144	197	5	17	43.1565	11.2467	0.35873	0.108581
Region_13055	chr1	233949066	233949390	324	6	12	54.0612	17.7695	0.303227	0.103135
Region_13056	chr1	233960099	233960509	410	9	21	79.4966	23.5798	0.343479	0.0928306
Region_13057	chr1	233969676	233969845	169	5	14	50.7619	18.8437	0.402399	0.117541
Region_13058	chr1	233971441	233971492	51	6	12	52.6735	24.7232	0.76688	0.10092
Region_13059	chr1	233973333	233973644	311	6	21	58.4966	17.268	0.474691	0.103659
Region_13060	chr1	233977783	233978084	301	5	17	40.5034	11.0815	0.392007	0.0925992
Region_13061	chr1	233979148	233979666	518	10	29	84.7279	21.0903	0.573092	0.0849338
Region_13062	chr1	233981212	233981525	313	7	14	57.6599	16.0413	0.252571	0.102598
Region_13063	chr1	233981869	233982299	430	8	29	63.6463	14.2871	0.432081	0.0814537
Region_13064	chr1	233983929	233984736	807	13	57	107.639	22.4096	0.389397	0.0872819
Region_13065	chr1	233993025	233993398	373	6	12	48.7143	14.7583	0.310376	0.122066
Region_13066	chr1	233996833	233997217	384	6	20	56.4422	16.8982	0.278021	0.0997973
Region_13067	chr1	233999273	233999739	466	10	23	84.1769	19.9978	0.477846	0.0828844
Region_13068	chr1	234005709	234005888	179	4	16	37.1497	11.2885	0.422707	0.119088
Region_13069	chr1	234006936	234007083	147	4	15	35.5306	9.73295	0.518415	0.121993
Region_13070	chr1	234020935	234021173	238	4	12	30.5782	9.5909	0.212558	0.0882443
Region_13071	chr1	234028230	234028643	413	7	22	66.3946	24.5082	0.411589	0.0924964
Region_13072	chr1	234029090	234029420	330	8	24	69.068	18.0633	0.361986	0.111704
Region_13073	chr1	234040186	234040525	339	7	17	56.2857	17.41	0.370944	0.100621
Region_13074	chr1	234051808	234052034	226	7	20	58.1701	17.2676	0.475234	0.112193
Region_13075	chr1	234073499	234073671	172	3	12	27.2721	7.20118	0.719873	0.104686
Region_13076	chr1	234088098	234088599	501	7	24	58.7211	14.4439	0.492642	0.0956039
Region_13077	chr1	234093846	234094155	309	6	16	51.4966	18.5245	0.345232	0.100327
Region_13078	chr1	234098502	234098926	424	7	21	78.1429	36.3054	0.608637	0.093314
Region_13079	chr1	234099190	234099349	159	5	15	49.4898	17.9746	0.640347	0.114403
Region_13080	chr1	234101580	234101974	394	6	20	49.9048	12.007	0.396786	0.105137
Region_13081	chr1	234102773	234103016	243	7	17	62.0272	21.4402	0.324091	0.107748
Region_13082	chr1	234105846	234106119	273	6	22	49.9116	14.1382	0.409382	0.108589
Region_13083	chr1	234113571	234114048	477	12	38	99.1769	26.4577	0.381894	0.0830243
Region_13084	chr1	234119408	234119578	170	6	15	46.5238	16.2166	0.603791	0.113511
Region_13085	chr1	234124078	234124330	252	5	12	41.551	10.6951	0.363932	0.111505
Region_13086	chr1	234127986	234128345	359	7	24	65.7755	18.4201	0.392206	0.101397
Region_13087	chr1	234131517	234131898	381	8	25	67.6803	18.4376	0.509236	0.106177
Region_13088	chr1	234137540	234137900	360	7	26	58.0408	17.1966	0.532041	0.111511
Region_13089	chr1	234139367	234139621	254	6	16	50.2857	13.7602	0.621666	0.102924
Region_13090	chr1	234141987	234142491	504	9	32	71.3401	19.3566	0.531746	0.086332
Region_13091	chr1	234144986	234145191	205	4	14	34.4626	10.3104	0.233207	0.121293
Region_13092	chr1	234150174	234150401	227	4	17	41.3946	10.2232	0.758903	0.0895094
Region_13093	chr1	234150629	234150789	160	5	14	45.4898	18.1192	0.605051	0.0859074
Region_13094	chr1	234152586	234152928	342	5	20	45.2449	11.1525	0.447704	0.0998572
Region_13095	chr1	234157272	234157748	476	14	33	122.476	34.3502	0.32988	0.100811
Region_13096	chr1	234163075	234163425	350	6	24	49.5102	13.7454	0.49894	0.112565
Region_13097	chr1	234216582	234216900	318	9	31	81.8571	23.6481	0.694884	0.0824403
Region_13098	chr1	234219441	234220635	1194	20	97	168.109	34.4161	0.604372	0.0928368
Region_13099	chr1	234223126	234223251	125	3	12	28.5306	9.68922	0.218269	0.104038
Region_13100	chr1	234224934	234225154	220	9	24	91	34.3426	0.616241	0.0920247
Region_13101	chr1	234225789	234225881	92	3	13	32.381	9.8935	0.345311	0.121723
Region_13102	chr1	234226815	234227137	322	5	17	44.8231	17.5311	0.513909	0.113524
Region_13103	chr1	234230513	234230848	335	10	27	90.8776	28.1434	0.546183	0.100953
Region_13104	chr1	234232115	234232209	94	6	14	49.8231	22.3213	0.317342	0.125798
Region_13105	chr1	234236302	234236578	276	4	15	35.0204	10.6014	0.700712	0.113427
Region_13106	chr1	234239292	234239440	148	4	15	33.6599	11.1941	0.540064	0.124325
Region_13107	chr1	234243215	234243693	478	10	40	78.3061	18.9872	0.387969	0.0959022
Region_13108	chr1	234249630	234249996	366	6	14	46.0272	12.462	0.48623	0.111863
Region_13109	chr1	234268708	234268795	87	5	12	47.2313	16.6516	0.629801	0.106636
Region_13110	chr1	234270471	234270815	344	6	13	54.7075	15.4991	0.416031	0.0967559
Region_13111	chr1	234274129	234274320	191	5	14	45.2585	13.0631	0.487533	0.13278
Region_13112	chr1	234277815	234278065	250	7	16	59.2721	20.0426	0.708297	0.106626
Region_13113	chr1	234284386	234284754	368	5	14	44.9252	13.9751	0.450386	0.107571
Region_13114	chr1	234286807	234286849	42	4	12	35.9932	13.3388	0.375387	0.135069
Region_13115	chr1	234295229	234295529	300	7	17	62.5442	22.1963	0.329684	0.0934602
Region_13116	chr1	234296124	234296265	141	5	15	44.8503	14.6532	0.535014	0.138796
Region_13117	chr1	234307842	234308213	371	7	18	56.8299	18.5392	0.783155	0.0822457
Region_13118	chr1	234309076	234309623	547	10	41	83.2381	21.1791	0.48692	0.080865
Region_13119	chr1	234310955	234311156	201	3	12	23.8844	7.54577	0.852727	0.081153
Region_13120	chr1	234311599	234311839	240	7	21	58.2517	17.1096	0.545707	0.0865497
Region_13121	chr1	234316501	234316784	283	15	34	136.769	59.411	0.838276	0.0794402
Region_13122	chr1	234316971	234317233	262	6	18	53.3878	14.9017	0.719582	0.0900049
Region_13123	chr1	234323262	234323525	263	7	21	62.8231	18.3675	0.313077	0.089829
Region_13124	chr1	234323880	234324096	216	10	38	93.3537	27.6828	0.819033	0.0770858
Region_13125	chr1	234326381	234326574	193	10	29	94.7415	31.6369	0.217003	0.0773226
Region_13126	chr1	234359828	234360104	276	5	13	43.7415	14.9712	0.854818	0.0878169
Region_13127	chr1	234395509	234395771	262	5	12	46.5102	15.3183	0.857144	0.0649571
Region_13128	chr1	234415608	234416036	428	5	15	43.2585	16.2224	0.875706	0.0821466
Region_13129	chr1	234435616	234435873	257	6	14	47.1565	15.185	0.820701	0.089783
Region_13130	chr1	234482398	234482908	510	7	18	53.9252	14.7026	0.64512	0.0730203
Region_13131	chr1	234489169	234489380	211	7	12	55.1088	18.7113	0.815586	0.0758497
Region_13132	chr1	234499558	234500004	446	8	21	61.2721	17.4609	0.317362	0.0820367
Region_13133	chr1	234507571	234507844	273	9	25	81.9456	24.8474	0.839711	0.0605641
Region_13134	chr1	234515297	234515539	242	5	15	41.7211	11.9495	0.832484	0.0683602
Region_13135	chr1	234523046	234523216	170	6	12	45.5238	16.2924	0.137897	0.0689352
Region_13136	chr1	234532620	234533081	461	11	40	96.7007	26.2614	0.850655	0.0723999
Region_13137	chr1	234533951	234534397	446	7	24	67.585	18.8915	0.509333	0.0899291
Region_13138	chr1	234535161	234535367	206	5	17	47.068	17.8643	0.827949	0.0858228
Region_13139	chr1	234535523	234535764	241	7	18	59.8503	20.1832	0.736519	0.11527
Region_13140	chr1	234536687	234537083	396	13	33	120.041	45.0068	0.828943	0.0870804
Region_13141	chr1	234538112	234538460	348	10	24	92.0544	32.7119	0.805285	0.0625634
Region_13142	chr1	234540092	234540438	346	9	20	79.1293	27.1695	0.285056	0.115368
Region_13143	chr1	234541441	234541778	337	5	12	46.1293	18.0973	0.513223	0.107881
Region_13144	chr1	234546046	234546404	358	7	14	57.7483	18.4669	0.382858	0.113465
Region_13145	chr1	234553163	234553870	707	11	25	103.122	44.7536	0.742045	0.0649173
Region_13146	chr1	234556882	234557067	185	5	12	41.9388	13.6418	0.804646	0.0837395
Region_13147	chr1	234558328	234558720	392	9	25	93.0476	45.2637	0.831505	0.0628386
Region_13148	chr1	234573076	234573345	269	6	18	46.1701	13.9148	0.687019	0.0994023
Region_13149	chr1	234581478	234581836	358	5	13	43.449	14.8214	0.792664	0.090461
Region_13150	chr1	234600625	234600760	135	6	14	53.5578	17.7537	0.275363	0.0809166
Region_13151	chr1	234620361	234620609	248	4	13	32.932	11.1378	0.548562	0.0988607
Region_13152	chr1	234621639	234621924	285	6	18	55.8844	20.4265	0.762379	0.114853
Region_13153	chr1	234627646	234627905	259	4	14	32.1769	9.04608	0.426204	0.110093
Region_13154	chr1	234628188	234628504	316	5	16	42.068	11.7238	0.776927	0.0908329
Region_13155	chr1	234656777	234657056	279	11	17	83.3878	24.5375	0.348574	0.109568
Region_13156	chr1	234708995	234709318	323	6	14	46.1837	15.4224	0.30086	0.125175
Region_13157	chr1	234716477	234717043	566	13	47	107.701	32.5453	0.693056	0.0836838
Region_13158	chr1	234731553	234731799	246	5	17	43.7279	13.2941	0.732171	0.106733
Region_13159	chr1	234743752	234743983	231	6	14	53.381	21.0737	0.200065	0.103828
Region_13160	chr1	234745835	234746150	315	7	16	59.6395	18.9643	0.477514	0.0942057
Region_13161	chr1	234746320	234746679	359	6	19	46.8095	13.3053	0.74055	0.0905539
Region_13162	chr1	234755726	234756305	579	10	36	78.8027	19.557	0.636151	0.0807563
Region_13163	chr1	234763510	234763807	297	7	19	64.2925	22.8609	0.786818	0.0790223
Region_13164	chr1	234764130	234764372	242	7	15	57.4014	18.0887	0.552841	0.111401
Region_13165	chr1	234770625	234770865	240	8	13	59.5578	19.987	0.720854	0.0895301
Region_13166	chr1	234781466	234781751	285	7	74	180.082	55.4842	0.694713	0.0609806
Region_13167	chr1	234787345	234787514	169	4	12	35.585	12.3958	0.76811	0.0982547
Region_13168	chr1	234795418	234795464	46	6	15	116.585	51.9165	0.769533	0.0746665
Region_13169	chr1	234799804	234800232	428	9	23	88.8844	27.8262	0.785935	0.0791519
Region_13170	chr1	234800535	234800801	266	4	14	31.1837	9.56092	0.838841	0.0958112
Region_13171	chr1	234807788	234808169	381	6	33	81.7075	23.2945	0.668301	0.0849329
Region_13172	chr1	234808748	234808861	113	4	14	41.7279	15.8186	0.726957	0.0715171
Region_13173	chr1	234832590	234832940	350	7	26	59.9728	14.7958	0.852133	0.0603572
Region_13174	chr1	234849877	234850145	268	6	24	61.3129	18.8083	0.81112	0.0735881
Region_13175	chr1	234855662	234855812	150	4	12	40.966	14.412	0.928177	0.0628295
Region_13176	chr1	234869671	234869937	266	8	21	67.0544	25.5275	0.889865	0.0704071
Region_13177	chr1	234872217	234872389	172	6	16	53.4354	16.4729	0.879846	0.0714085
Region_13178	chr1	234894263	234894433	170	4	12	34.7823	12.4408	0.887352	0.0829922
Region_13179	chr1	234901570	234901867	297	8	17	69.6667	25.1097	0.715129	0.0864219
Region_13180	chr1	234913481	234913935	454	10	29	88.483	32.17	0.852538	0.0600905
Region_13181	chr1	234916154	234916230	76	4	12	38.8639	15.1891	0.69412	0.133948
Region_13182	chr1	234921210	234921585	375	11	46	99.0748	29.0748	0.633965	0.069149
Region_13183	chr1	234925064	234925249	185	8	19	73.8367	27.7509	0.870354	0.0833869
Region_13184	chr1	234926741	234927061	320	8	17	72.9184	26.7463	0.675629	0.0965662
Region_13185	chr1	234934572	234934885	313	9	23	73.551	23.191	0.864497	0.0700631
Region_13186	chr1	234972257	234972668	411	9	34	76.3401	20.3243	0.843811	0.0781862
Region_13187	chr1	234975196	234975581	385	7	18	67.9796	25.5963	0.627278	0.0933936
Region_13188	chr1	234976228	234976615	387	8	22	71.7551	19.6272	0.726446	0.0875314
Region_13189	chr1	234996598	234996877	279	6	21	54.9116	16.7041	0.774854	0.0759253
Region_13190	chr1	235011686	235011999	313	11	25	96.5578	35.645	0.769026	0.0982546
Region_13191	chr1	235021845	235022805	960	13	44	113.333	36.089	0.747917	0.0664392
Region_13192	chr1	235023017	235023357	340	9	19	79.3469	27.0463	0.871258	0.0612385
Region_13193	chr1	235048094	235048346	252	9	15	84.1769	32.6353	0.659037	0.123392
Region_13194	chr1	235052390	235052864	474	11	36	107.136	41.1607	0.845507	0.0648601
Region_13195	chr1	235054298	235054646	348	8	16	68.6599	25.1934	0.596439	0.132771
Region_13196	chr1	235060501	235060746	245	6	12	56.8231	24.0284	0.26302	0.100466
Region_13197	chr1	235075121	235075287	166	10	13	99.3333	48.742	0.749252	0.117833
Region_13198	chr1	235084156	235084476	320	8	17	76.8776	33.0375	0.535496	0.0621183
Region_13199	chr1	235088154	235088399	245	4	12	32.5442	10.1774	0.793395	0.0710184
Region_13200	chr1	235096957	235097294	337	12	39	97.3401	33.8513	0.87017	0.0602097
Region_13201	chr1	235108944	235109410	466	12	33	108.966	32.8443	0.554289	0.0958131
Region_13202	chr1	235132144	235132242	98	3	12	24.966	8.64317	0.795639	0.0859572
Region_13203	chr1	235320879	235321028	149	4	13	33.6327	9.32891	0.864066	0.0667568
Region_13204	chr1	235340127	235340247	120	5	12	42.3265	16.5008	0.509167	0.201735
Region_13205	chr1	235342058	235342218	160	5	17	41.7551	11.1063	0.74654	0.089596
Region_13206	chr1	235348334	235348514	180	5	12	40.102	13.4101	0.716169	0.0932738
Region_13207	chr1	235368050	235368323	273	9	13	70.2517	26.5686	0.110276	0.079516
Region_13208	chr1	235389622	235389996	374	5	12	41.4898	12.4523	0.881352	0.0607963
Region_13209	chr1	235397426	235397532	106	8	20	73.585	29.9662	0.434483	0.187871
Region_13210	chr1	235407372	235407756	384	7	20	59.8095	21.2091	0.490537	0.118626
Region_13211	chr1	235410071	235410411	340	7	12	58.1701	20.5298	0.698457	0.100657
Region_13212	chr1	235422824	235423061	237	6	15	51.1633	16.2287	0.550264	0.0896354
Region_13213	chr1	235423748	235424192	444	13	37	119.361	47.3814	0.827561	0.0757854
Region_13214	chr1	235440933	235441137	204	7	13	58.8231	22.6152	0.88473	0.0640098
Region_13215	chr1	235448321	235448754	433	8	30	64.068	15.7117	0.840257	0.0650654
Region_13216	chr1	235502081	235502522	441	14	38	125.388	38.3553	0.794538	0.0711817
Region_13217	chr1	235509126	235509331	205	5	14	43.483	13.9825	0.850639	0.0906583
Region_13218	chr1	235511989	235512332	343	9	35	81.7143	28.4759	0.571575	0.0694702
Region_13219	chr1	235513221	235513529	308	6	19	51.7823	15.5729	0.677758	0.0632987
Region_13220	chr1	235520202	235520309	107	4	12	35.8027	11.5632	0.681311	0.11025
Region_13221	chr1	235539634	235539888	254	7	30	62.0408	16.1724	0.820276	0.0677416
Region_13222	chr1	235542182	235542361	179	6	16	52.3197	16.0073	0.545314	0.113349
Region_13223	chr1	235546390	235546701	311	5	20	40.8776	10.4501	0.145761	0.0633562
Region_13224	chr1	235547892	235548105	213	4	13	34.1429	10.456	0.680096	0.105422
Region_13225	chr1	235553758	235553957	199	5	12	39.9932	11.2964	0.793667	0.0826791
Region_13226	chr1	235565620	235565816	196	5	13	42.8299	13.6198	0.796153	0.0723148
Region_13227	chr1	235566581	235566706	125	4	13	32.8639	12.0055	0.916983	0.0628238
Region_13228	chr1	235567850	235568214	364	5	13	41.1088	11.8686	0.740429	0.0991126
Region_13229	chr1	235571140	235571275	135	4	12	32.7483	10.2234	0.89797	0.0635566
Region_13230	chr1	235583127	235583487	360	8	24	65.8912	18.0293	0.515363	0.0978884
Region_13231	chr1	235592050	235592379	329	6	13	53.4218	18.3706	0.749735	0.0916492
Region_13232	chr1	235618317	235618600	283	6	17	48.3741	12.728	0.495323	0.0977145
Region_13233	chr1	235620343	235620830	487	12	38	95.0068	24.7252	0.818768	0.0603118
Region_13234	chr1	235630085	235630485	400	5	13	46.0884	15.8555	0.762857	0.0801737
Region_13235	chr1	235635015	235635183	168	3	14	30.1565	9.37915	0.733481	0.117628
Region_13236	chr1	235646293	235646690	397	9	28	73.2585	20.7394	0.851006	0.0628071
Region_13237	chr1	235650831	235651266	435	24	67	230.639	96.5644	0.565369	0.108972
Region_13238	chr1	235659681	235660178	497	8	22	63.6803	16.5794	0.532224	0.0930191
Region_13239	chr1	235673901	235674582	681	14	35	115.755	32.1962	0.603383	0.0685415
Region_13240	chr1	235675301	235675678	377	6	18	50.8639	15.1108	0.665106	0.0859385
Region_13241	chr1	235702516	235702724	208	6	17	45.6395	16.9806	0.848627	0.0613596
Region_13242	chr1	235708546	235708692	146	4	12	36.8776	12.7837	0.805602	0.0685054
Region_13243	chr1	235722127	235722222	95	4	13	32.9864	9.88702	0.316015	0.161791
Region_13244	chr1	235821125	235821505	380	5	20	39.8912	9.99049	0.838851	0.0703087
Region_13245	chr1	235835414	235835473	59	4	12	42.4626	15.1893	0.667474	0.135963
Region_13246	chr1	235853679	235853931	252	4	13	31.3878	9.20724	0.76029	0.101783
Region_13247	chr1	235868013	235868329	316	5	17	44.4694	11.7877	0.777346	0.0829337
Region_13248	chr1	235868984	235869243	259	8	19	67.4762	23.2486	0.70034	0.0933239
Region_13249	chr1	235871830	235872116	286	6	14	44.4694	13.6439	0.879056	0.0677013
Region_13250	chr1	235880787	235881132	345	9	23	72.381	19.7714	0.404988	0.110363
Region_13251	chr1	235883148	235883660	512	10	31	84.2517	26.0539	0.749953	0.0725341
Region_13252	chr1	235897967	235898256	289	5	13	37.8844	12.6114	0.737311	0.0733628
Region_13253	chr1	235911123	235911492	369	5	15	39.9456	11.0297	0.842691	0.067912
Region_13254	chr1	235916893	235917181	288	6	25	59.9932	19.1921	0.864768	0.0632099
Region_13255	chr1	235918245	235918615	370	9	23	83.2381	30.2986	0.80489	0.0638527
Region_13256	chr1	235924439	235924707	268	5	13	44.0612	16.3142	0.675515	0.0889499
Region_13257	chr1	235932391	235932759	368	6	17	48.0204	15.6466	0.820995	0.069253
Region_13258	chr1	235942025	235942919	894	13	53	108.313	29.7392	0.817519	0.0718221
Region_13259	chr1	235943403	235943969	566	12	42	116.136	33.4278	0.674337	0.0732331
Region_13260	chr1	235955139	235955449	310	9	30	84.1905	27.8507	0.828731	0.0916871
Region_13261	chr1	235955653	235956276	623	8	24	72.2313	17.4384	0.782329	0.0758379
Region_13262	chr1	235971379	235971625	246	9	29	70.1088	22.4503	0.588808	0.104537
Region_13263	chr1	235976623	235976942	319	4	12	30.3333	7.27948	0.767244	0.10557
Region_13264	chr1	236002541	236002814	273	9	27	77.1973	25.1771	0.790714	0.0769269
Region_13265	chr1	236003451	236003698	247	6	14	48.8707	18.9043	0.867163	0.0766002
Region_13266	chr1	236011973	236012294	321	7	16	77.3333	36.1032	0.889189	0.0634653
Region_13267	chr1	236016304	236016672	368	6	19	45.6735	12.3117	0.660049	0.0808495
Region_13268	chr1	236019386	236019704	318	5	13	42.8367	16.2	0.749593	0.111582
Region_13269	chr1	236040343	236040422	79	5	15	46.2789	16.8782	0.795055	0.128231
Region_13270	chr1	236052413	236052755	342	7	21	59.1973	17.5221	0.577054	0.0986862
Region_13271	chr1	236065858	236066333	475	11	14	90.1156	30.8446	0.601029	0.104564
Region_13272	chr1	236067336	236067509	173	6	13	48.2517	16.727	0.764386	0.105004
Region_13273	chr1	236067982	236068350	368	9	30	78.5578	22.2323	0.739011	0.0895923
Region_13274	chr1	236085585	236085951	366	6	23	57.3946	19.1002	0.787005	0.0759003
Region_13275	chr1	236091365	236092065	700	12	40	103.918	32.014	0.619409	0.0759536
Region_13276	chr1	236097168	236097416	248	6	22	233.952	392.533	0.197799	0.0883718
Region_13277	chr1	236102934	236103199	265	7	14	76.3741	34.3705	0.247416	0.0876178
Region_13278	chr1	236106194	236106492	298	7	19	53.5782	18.2696	0.23358	0.117662
Region_13279	chr1	236118227	236118341	114	6	28	60.3605	15.9631	0.646207	0.101318
Region_13280	chr1	236119908	236120151	243	6	13	52.4558	21.3799	0.797588	0.0966304
Region_13281	chr1	236133425	236133746	321	6	14	46.2585	13.889	0.719966	0.0925336
Region_13282	chr1	236140987	236141212	225	8	21	58.2109	15.9039	0.545163	0.103376
Region_13283	chr1	236144594	236144794	200	6	19	54.9252	16.1182	0.389029	0.108392
Region_13284	chr1	236153389	236153682	293	8	25	81.5714	26.8109	0.787516	0.0611679
Region_13285	chr1	236156824	236157025	201	7	21	63.4082	20.7145	0.831113	0.0917389
Region_13286	chr1	236163244	236163654	410	7	17	53.2109	12.5312	0.734614	0.095357
Region_13287	chr1	236168515	236168861	346	9	26	74.7551	22.6391	0.822055	0.0665013
Region_13288	chr1	236179908	236180173	265	7	16	64.4014	24.241	0.813687	0.0741108
Region_13289	chr1	236287552	236287921	369	15	46	132.061	47.61	0.705951	0.104702
Region_13290	chr1	236297309	236297469	160	5	16	39.1088	11.6408	0.735505	0.124186
Region_13291	chr1	236350494	236350754	260	6	16	49.9524	16.2592	0.775186	0.086466
Region_13292	chr1	236363506	236363963	457	6	18	44.7891	11.5274	0.892734	0.0767845
Region_13293	chr1	236379847	236380186	339	5	21	48.5034	12.6807	0.79772	0.0828771
Region_13294	chr1	236389869	236390221	352	7	15	58.2245	19.6754	0.845806	0.0703104
Region_13295	chr1	236396260	236396665	405	14	31	110.728	32.8912	0.228019	0.0710474
Region_13296	chr1	236398348	236399123	775	17	69	140.762	34.5012	0.516824	0.0823799
Region_13297	chr1	236399726	236399987	261	4	12	33.6054	12.9035	0.20224	0.114573
Region_13298	chr1	236401413	236401671	258	7	22	54.0408	17.1376	0.454139	0.122714
Region_13299	chr1	236404461	236404671	210	6	17	56.3469	22.6506	0.866798	0.0633307
Region_13300	chr1	236405274	236405519	245	5	14	37.9184	11.9287	0.695166	0.0988598
Region_13301	chr1	236412322	236412702	380	6	19	48.6463	13.9121	0.84686	0.0792237
Region_13302	chr1	236419872	236420093	221	10	19	86.4422	30.4476	0.890908	0.0605218
Region_13303	chr1	236448665	236448740	75	4	12	43.6939	16.1791	0.708141	0.110237
Region_13304	chr1	236461651	236461952	301	5	15	42.5646	13.4241	0.838458	0.0672806
Region_13305	chr1	236488038	236488249	211	8	21	78.966	24.3742	0.71783	0.0665878
Region_13306	chr1	236508890	236508969	79	4	12	33.6667	11.0108	0.861176	0.0714631
Region_13307	chr1	236511904	236512049	145	4	14	30.2925	8.82417	0.884741	0.0914615
Region_13308	chr1	236527064	236527544	480	5	12	38.7143	9.95744	0.803621	0.0724869
Region_13309	chr1	236543480	236543888	408	12	33	110.027	50.1208	0.778858	0.0693975
Region_13310	chr1	236544324	236544632	308	6	15	50.4558	13.9064	0.674078	0.0724404
Region_13311	chr1	236545440	236545666	226	5	12	41.6803	13.796	0.799606	0.0648202
Region_13312	chr1	236551749	236551900	151	5	15	42.1905	14.2926	0.860507	0.0631137
Region_13313	chr1	236605255	236605677	422	13	43	103.619	28.1068	0.727738	0.0625957
Region_13314	chr1	236607917	236608140	223	5	15	37.4218	11.1613	0.383724	0.120126
Region_13315	chr1	236629589	236629744	155	4	14	36.5102	11.7778	0.502101	0.171883
Region_13316	chr1	236636058	236636366	308	7	16	63.0884	22.7524	0.586001	0.0863882
Region_13317	chr1	236643627	236644130	503	9	18	86.2313	29.8923	0.528728	0.070584
Region_13318	chr1	236647536	236647893	357	8	30	60.1497	13.4904	0.836196	0.0614303
Region_13319	chr1	236652983	236653150	167	4	13	33.898	11.4609	0.407277	0.121753
Region_13320	chr1	236657072	236657591	519	10	36	79.3946	21.3377	0.549239	0.110253
Region_13321	chr1	236672645	236673191	546	7	28	59.7619	14.5975	0.222172	0.0724414
Region_13322	chr1	236685036	236685448	412	9	22	77.6122	20.3185	0.35823	0.0913721
Region_13323	chr1	236687147	236687761	614	10	24	85.0408	25.7769	0.387212	0.0907126
Region_13324	chr1	236687972	236688257	285	5	19	44.1701	12.0122	0.285768	0.103859
Region_13325	chr1	236691132	236691471	339	6	18	49.9184	16.6122	0.635892	0.0858339
Region_13326	chr1	236694411	236694571	160	4	15	34.6667	10.1316	0.675745	0.0823863
Region_13327	chr1	236694735	236694934	199	5	18	41.3401	11.8983	0.655708	0.115001
Region_13328	chr1	236700205	236700813	608	9	27	71.4082	19.9083	0.739128	0.0724292
Region_13329	chr1	236711259	236711641	382	7	16	62.585	18.5143	0.742839	0.0755236
Region_13330	chr1	236717685	236717917	232	5	14	38.0272	11.8344	0.34673	0.110369
Region_13331	chr1	236729416	236729529	113	7	12	55.5442	17.2155	0.467072	0.143953
Region_13332	chr1	236733546	236733871	325	8	24	61.9864	16.6277	0.413738	0.120561
Region_13333	chr1	236734865	236735062	197	4	12	32.0544	9.5543	0.747717	0.075536
Region_13334	chr1	236736849	236737082	233	10	19	90.7075	37.5741	0.831313	0.0682918
Region_13335	chr1	236737663	236737868	205	8	21	59.0612	18.2566	0.86969	0.0655886
Region_13336	chr1	236741919	236742153	234	8	12	64.0884	26.3277	0.264393	0.0950691
Region_13337	chr1	236747682	236747744	62	5	12	43.7347	16.431	0.682956	0.114613
Region_13338	chr1	236750390	236750592	202	5	15	41.0136	12.8937	0.556321	0.111404
Region_13339	chr1	236753329	236753558	229	5	15	41.932	12.8839	0.667537	0.0931021
Region_13340	chr1	236758900	236759242	342	7	17	69.2245	23.1773	0.419549	0.0889077
Region_13341	chr1	236760489	236760737	248	6	13	50.2925	18.418	0.716636	0.10353
Region_13342	chr1	236760892	236761376	484	12	21	103.503	35.739	0.730099	0.0629164
Region_13343	chr1	236773670	236773998	328	6	24	49.6122	15.4079	0.826393	0.0801736
Region_13344	chr1	236793344	236793583	239	5	14	37.7959	11.6325	0.720938	0.084335
Region_13345	chr1	236800408	236800566	158	3	13	26.6327	7.89406	0.354232	0.129678
Region_13346	chr1	236803448	236803732	284	4	14	32.9796	9.87766	0.889129	0.0643765
Region_13347	chr1	236830650	236830826	176	6	14	47.517	14.9187	0.907514	0.0633212
Region_13348	chr1	236848627	236849009	382	6	20	48.2313	11.8038	0.879291	0.0707699
Region_13349	chr1	236890446	236890791	345	13	29	120.211	44.1031	0.799365	0.0712914
Region_13350	chr1	236924039	236924283	244	4	17	37.7551	10.1796	0.520999	0.113152
Region_13351	chr1	236925350	236925657	307	5	16	42.619	11.874	0.369347	0.101373
Region_13352	chr1	236926354	236926913	559	10	38	93.2177	27.8456	0.452605	0.0922096
Region_13353	chr1	236938827	236939066	239	5	12	40.034	13.2259	0.607549	0.10116
Region_13354	chr1	236946274	236946566	292	7	22	59.4354	17.7548	0.784948	0.0816412
Region_13355	chr1	236947139	236947665	526	11	29	94.9728	22.5096	0.681256	0.0755725
Region_13356	chr1	236948820	236949331	511	10	29	88.7823	28.6637	0.591146	0.0788479
Region_13357	chr1	236952487	236952752	265	7	15	62.5306	20.1298	0.320153	0.090818
Region_13358	chr1	236956865	236957430	565	10	30	92.5374	25.9471	0.591283	0.0819265
Region_13359	chr1	236957739	236957890	151	8	14	64.4286	24.159	0.684426	0.0951643
Region_13360	chr1	236958070	236958181	111	5	12	46.2925	15.7015	0.656496	0.109043
Region_13361	chr1	236958638	236958852	214	5	15	39.415	11.5455	0.584157	0.0957329
Region_13362	chr1	236965362	236965519	157	3	13	28.2925	7.71603	0.262935	0.113701
Region_13363	chr1	236966703	236967072	369	6	22	46.3946	12.5625	0.371135	0.111982
Region_13364	chr1	236977094	236977160	66	6	13	47.1769	15.6659	0.896863	0.0704285
Region_13365	chr1	236979252	236980034	782	19	66	163.449	43.7995	0.56042	0.0832427
Region_13366	chr1	236980709	236980930	221	6	13	51.0544	14.3736	0.4117	0.117526
Region_13367	chr1	236981320	236981758	438	20	35	176.422	65.8995	0.576911	0.0968463
Region_13368	chr1	236991919	236992069	150	6	12	48.1633	13.2743	0.675195	0.0804286
Region_13369	chr1	236992282	236992795	513	9	26	71	16.8364	0.52908	0.0950964
Region_13370	chr1	236997344	236997490	146	6	19	56.9796	19.5401	0.811597	0.0729414
Region_13371	chr1	236997855	236998100	245	7	12	73.5986	33.6001	0.667999	0.0921508
Region_13372	chr1	236999409	236999807	398	10	38	91.8707	25.0127	0.410998	0.0945074
Region_13373	chr1	236999994	237000244	250	6	21	53.8571	14.8158	0.494271	0.113784
Region_13374	chr1	237001021	237001354	333	6	18	53.7279	15.0217	0.488069	0.0987703
Region_13375	chr1	237003473	237003714	241	7	23	60.6599	17.5142	0.377711	0.109739
Region_13376	chr1	237004001	237004224	223	8	19	69.4422	26.1877	0.523612	0.111397
Region_13377	chr1	237005240	237005457	217	5	22	43.3061	11.5359	0.538413	0.10391
Region_13378	chr1	237007522	237007729	207	10	28	78.4694	25.666	0.442289	0.110572
Region_13379	chr1	237012040	237012307	267	6	15	48.966	16.4452	0.749898	0.0826827
Region_13380	chr1	237012711	237013178	467	11	38	92.6327	25.7836	0.530863	0.0872641
Region_13381	chr1	237035663	237035774	111	5	13	39.2789	12.8494	0.894755	0.0628908
Region_13382	chr1	237037655	237037903	248	8	25	73.4014	18.1458	0.682133	0.0983184
Region_13383	chr1	237038584	237038670	86	5	12	39.3401	13.7863	0.799356	0.102045
Region_13384	chr1	237040472	237040857	385	7	21	54.966	17.2343	0.368268	0.0961428
Region_13385	chr1	237041153	237041379	226	8	38	83.5714	19.8949	0.394421	0.0731622
Region_13386	chr1	237044127	237044431	304	7	20	55.3129	16.3514	0.17941	0.0749924
Region_13387	chr1	237046460	237046703	243	4	12	32.619	9.7744	0.360065	0.131096
Region_13388	chr1	237047971	237048421	450	10	34	80.8299	20.4853	0.60817	0.090419
Region_13389	chr1	237048636	237049090	454	8	23	70.2109	22.5143	0.62626	0.107281
Region_13390	chr1	237050074	237050291	217	6	14	54.6667	22.3718	0.761068	0.097264
Region_13391	chr1	237053136	237053814	678	19	54	156.918	43.3406	0.464117	0.0816797
Region_13392	chr1	237071029	237071384	355	10	18	80.9796	25.7031	0.744405	0.0857145
Region_13393	chr1	237073198	237073432	234	7	13	58.5646	20.0336	0.649842	0.109621
Region_13394	chr1	237074635	237075105	470	9	29	77.3469	22.1528	0.70126	0.0732327
Region_13395	chr1	237084164	237084571	407	9	38	79.1497	22.1901	0.655511	0.0941966
Region_13396	chr1	237084798	237085079	281	6	21	51.068	13.4784	0.580301	0.0990053
Region_13397	chr1	237089731	237090031	300	5	21	43.4694	10.7737	0.58916	0.112632
Region_13398	chr1	237094221	237094416	195	4	17	37.6735	11.0343	0.694904	0.0882849
Region_13399	chr1	237094660	237094886	226	6	14	44.8367	14.292	0.863019	0.0670686
Region_13400	chr1	237095329	237095637	308	6	13	53.4082	18.2782	0.671579	0.102587
Region_13401	chr1	237102907	237103021	114	6	18	57.2313	17.5991	0.769975	0.0913165
Region_13402	chr1	237103266	237103693	427	8	28	68.5374	16.5307	0.843611	0.0600324
Region_13403	chr1	237103848	237104116	268	9	30	83.1224	29.9122	0.82218	0.0666414
Region_13404	chr1	237104324	237104587	263	5	18	44.8707	16.3298	0.787074	0.0827901
Region_13405	chr1	237105330	237105602	272	4	13	31.9932	10.2566	0.892313	0.0718021
Region_13406	chr1	237109716	237110035	319	6	22	54.3061	16.8623	0.840431	0.0650157
Region_13407	chr1	237118728	237118915	187	4	13	32.3605	9.67198	0.757256	0.118448
Region_13408	chr1	237124996	237125245	249	7	20	64.2925	21.2068	0.260694	0.100408
Region_13409	chr1	237154157	237154446	289	5	22	47.9252	12.0507	0.5323	0.0973619
Region_13410	chr1	237163968	237164366	398	7	22	57.1088	17.6833	0.849105	0.0602228
Region_13411	chr1	237170483	237170529	46	3	12	37.6735	13.5476	0.825697	0.0844257
Region_13412	chr1	237181226	237181414	188	6	12	53.1293	19.5887	0.801639	0.0961705
Region_13413	chr1	237181827	237181950	123	5	16	55.6735	18.82	0.58924	0.120461
Region_13414	chr1	237199148	237199460	312	6	14	51.4694	16.3235	0.864135	0.0697404
Region_13415	chr1	237200602	237200840	238	4	17	35.517	8.10492	0.663106	0.0676556
Region_13416	chr1	237202596	237202886	290	6	18	44.7891	12.6849	0.896538	0.0645169
Region_13417	chr1	237204167	237204300	133	4	12	29.6735	10.2303	0.917341	0.0607047
Region_13418	chr1	237204561	237204801	240	5	17	40.8639	12.0755	0.860805	0.0658906
Region_13419	chr1	237210965	237211212	247	9	26	87.3333	27.7371	0.803992	0.063801
Region_13420	chr1	237217491	237217654	163	5	13	40.9048	12.0315	0.87459	0.0703395
Region_13421	chr1	237219313	237219486	173	6	13	48.1633	16.9867	0.760216	0.0755202
Region_13422	chr1	237220304	237220619	315	7	13	59.7007	19.7631	0.674419	0.104186
Region_13423	chr1	237225298	237225491	193	7	15	51.3878	15.9856	0.890774	0.0668963
Region_13424	chr1	237244205	237244410	205	5	14	42.0272	13.338	0.887851	0.0634876
Region_13425	chr1	237251860	237252054	194	5	15	40.3401	11.5667	0.830366	0.0873118
Region_13426	chr1	237257221	237257351	130	3	13	29.3129	9.08393	0.835381	0.0983065
Region_13427	chr1	237261456	237261716	260	6	20	48.5034	16.6558	0.722079	0.0834781
Region_13428	chr1	237269573	237269694	121	4	12	35.6463	12.1519	0.862385	0.0940603
Region_13429	chr1	237274715	237274762	47	3	12	34.5918	10.7313	0.87601	0.073137
Region_13430	chr1	237281954	237282341	387	6	17	51.4558	12.9203	0.771456	0.0893448
Region_13431	chr1	237298150	237298294	144	3	12	30.2109	8.57939	0.803133	0.105385
Region_13432	chr1	237370949	237371452	503	10	44	79.7211	20.9084	0.854066	0.0656277
Region_13433	chr1	237383708	237384041	333	6	19	52.585	16.5624	0.543308	0.106662
Region_13434	chr1	237394770	237395118	348	5	18	39.3061	9.39368	0.710597	0.114694
Region_13435	chr1	237395781	237396050	269	8	15	63.7551	17.2188	0.658436	0.0895242
Region_13436	chr1	237444931	237445023	92	3	12	25.8844	7.64138	0.494696	0.131576
Region_13437	chr1	237445364	237445653	289	7	17	57.3129	17.1495	0.559083	0.0959232
Region_13438	chr1	237471155	237471289	134	5	17	41.0952	13.328	0.354627	0.116137
Region_13439	chr1	237478772	237479094	322	5	18	40.0884	11.1269	0.821399	0.0761357
Region_13440	chr1	237489817	237490098	281	6	17	46.7823	11.4602	0.788363	0.0976502
Region_13441	chr1	237503163	237503852	689	11	46	95.9524	23.3867	0.722837	0.0737849
Region_13442	chr1	237504746	237505035	289	7	28	59.9524	15.3883	0.819029	0.0653019
Region_13443	chr1	237533379	237533572	193	5	13	39.9388	12.3423	0.673049	0.128605
Region_13444	chr1	237549851	237550101	250	4	12	35.2993	11.4314	0.734268	0.0873293
Region_13445	chr1	237566449	237566917	468	15	36	137.361	56.8905	0.747953	0.0667995
Region_13446	chr1	237568869	237569392	523	11	31	88.7143	23.7861	0.515376	0.0844161
Region_13447	chr1	237572363	237572500	137	4	15	39.1973	10.5393	0.751224	0.0990586
Region_13448	chr1	237590538	237590739	201	6	21	55.7075	16.4863	0.605864	0.109602
Region_13449	chr1	237595361	237595559	198	6	23	54.1293	15.7272	0.671754	0.125289
Region_13450	chr1	237610756	237611146	390	12	27	95.6122	31.9887	0.667143	0.0924151
Region_13451	chr1	237614103	237614406	303	9	15	81.2993	33.3845	0.593509	0.101993
Region_13452	chr1	237627842	237628113	271	9	29	68.6803	21.028	0.584778	0.108686
Region_13453	chr1	237646754	237647095	341	6	17	51.2041	12.5796	0.670817	0.0976591
Region_13454	chr1	237649916	237650257	341	5	16	42.2041	10.437	0.747742	0.0953111
Region_13455	chr1	237656370	237656705	335	6	18	52.1224	14.7722	0.604244	0.110687
Region_13456	chr1	237663559	237663745	186	4	14	34.2993	10.1559	0.692156	0.109678
Region_13457	chr1	237668370	237668619	249	7	15	56.6599	21.0568	0.72849	0.0849132
Region_13458	chr1	237671967	237672322	355	5	14	35.9796	8.87159	0.652361	0.115305
Region_13459	chr1	237679686	237680014	328	7	24	63.2585	16.2738	0.36153	0.113141
Region_13460	chr1	237680293	237680495	202	5	12	40.1565	10.6795	0.852888	0.0785897
Region_13461	chr1	237681244	237681433	189	6	17	51.9252	14.0294	0.332988	0.120697
Region_13462	chr1	237684225	237684667	442	8	23	66.6122	19.2487	0.858183	0.0610615
Region_13463	chr1	237692322	237692834	512	8	22	66.6871	16.7658	0.335224	0.0826064
Region_13464	chr1	237701124	237701423	299	6	20	49.3537	14.5987	0.595718	0.0883141
Region_13465	chr1	237719281	237719439	158	4	15	36.551	11.5671	0.59603	0.110101
Region_13466	chr1	237756412	237756802	390	7	18	61.6327	17.16	0.500516	0.0898969
Region_13467	chr1	237759612	237759984	372	6	25	50.7619	12.7103	0.511292	0.10129
Region_13468	chr1	237762516	237762640	124	5	14	40.4354	12.1374	0.788491	0.0968846
Region_13469	chr1	237770901	237771137	236	5	19	52.1361	18.0728	0.689882	0.0939746
Region_13470	chr1	237782422	237782722	300	9	27	82.1633	22.6014	0.784478	0.0780265
Region_13471	chr1	237805095	237805318	223	6	17	57.5714	20.9317	0.716275	0.0856119
Region_13472	chr1	237812865	237813022	157	4	12	33.4762	11.615	0.710374	0.132391
Region_13473	chr1	237816235	237816423	188	4	13	35.3673	12.0411	0.641472	0.105635
Region_13474	chr1	237826215	237826428	213	3	12	24.7075	6.70229	0.441174	0.13252
Region_13475	chr1	237830115	237830672	557	12	44	102.32	26.1004	0.412584	0.0866887
Region_13476	chr1	237834252	237834600	348	6	25	52.0612	13.5749	0.552597	0.0909529
Region_13477	chr1	237835342	237835438	96	4	12	33.5238	11.4565	0.652004	0.132196
Region_13478	chr1	237837270	237837520	250	6	14	50.2993	14.5839	0.452751	0.110871
Region_13479	chr1	237849262	237849556	294	4	12	33.3946	9.63978	0.490798	0.12701
Region_13480	chr1	237855073	237855360	287	12	25	92.1224	26.673	0.564874	0.0818327
Region_13481	chr1	237859813	237859903	90	5	13	48.068	16.9934	0.505777	0.114757
Region_13482	chr1	237861310	237861578	268	5	16	48.0204	14.7381	0.422958	0.101348
Region_13483	chr1	237870200	237870540	340	8	25	74.6531	20.8798	0.617239	0.0973958
Region_13484	chr1	237877185	237877445	260	6	18	48.6939	14.7762	0.626917	0.120286
Region_13485	chr1	237887449	237887543	94	6	13	56.4966	22.3096	0.67807	0.119677
Region_13486	chr1	237887879	237888151	272	5	13	51.2585	15.9988	0.373073	0.112604
Region_13487	chr1	237901690	237902024	334	4	16	39.4626	10.172	0.404974	0.0955023
Region_13488	chr1	237906152	237906351	199	3	12	29.4694	7.97797	0.233384	0.10626
Region_13489	chr1	237915545	237915625	80	5	12	40.7823	15.7121	0.715152	0.119392
Region_13490	chr1	237916129	237916408	279	9	16	82.5646	32.5436	0.737623	0.0963185
Region_13491	chr1	237916886	237917629	743	16	39	130.864	36.7996	0.591674	0.0824417
Region_13492	chr1	237917817	237918767	950	21	69	203.395	60.9262	0.526074	0.0765651
Region_13493	chr1	237920518	237920679	161	4	12	34.0136	9.7517	0.639966	0.105403
Region_13494	chr1	237930918	237931369	451	7	32	60.0476	14.1399	0.318066	0.0890129
Region_13495	chr1	237931547	237931887	340	5	22	44.7415	11.5273	0.252605	0.094559
Region_13496	chr1	237934182	237934484	302	5	13	36.7415	10.8268	0.480189	0.123808
Region_13497	chr1	237937437	237937689	252	4	14	37.3469	10.7453	0.529565	0.122179
Region_13498	chr1	237937908	237938244	336	6	19	52.3197	14.1639	0.385155	0.108586
Region_13499	chr1	237944269	237944392	123	5	17	45.517	13.498	0.53146	0.11455
Region_13500	chr1	237945206	237945483	277	10	32	85.4966	21.7314	0.580077	0.0987407
Region_13501	chr1	237947273	237947933	660	15	71	139.626	33.6271	0.646017	0.0781262
Region_13502	chr1	237948097	237948273	176	5	14	44.2177	13.258	0.749338	0.114247
Region_13503	chr1	237950164	237950350	186	6	18	50.2993	14.0685	0.562468	0.12129
Region_13504	chr1	237953370	237953584	214	7	18	63.9932	17.5649	0.398308	0.103363
Region_13505	chr1	237993110	237993372	262	6	16	49.3741	16.8857	0.389511	0.123337
Region_13506	chr1	238017416	238017584	168	4	13	37.3265	11.9892	0.356298	0.112702
Region_13507	chr1	238037560	238037819	259	5	16	45.2245	14.4795	0.70375	0.110814
Region_13508	chr1	238061582	238061833	251	4	16	35.0952	8.8165	0.265769	0.100634
Region_13509	chr1	238072189	238072482	293	6	16	45.4422	12.7457	0.713961	0.0962247
Region_13510	chr1	238091286	238091435	149	5	12	43.2041	14.2502	0.273585	0.0861454
Region_13511	chr1	238103894	238104032	138	5	15	39.4014	12.7772	0.653366	0.0957024
Region_13512	chr1	238136525	238136624	99	3	12	33.6395	10.3401	0.428495	0.110951
Region_13513	chr1	238138712	238138993	281	4	14	34.8776	12.2748	0.741719	0.0882509
Region_13514	chr1	238190162	238190558	396	7	24	60.6667	15.9035	0.681874	0.100937
Region_13515	chr1	238198262	238198423	161	4	17	34.6531	9.60426	0.721991	0.0863197
Region_13516	chr1	238234192	238234470	278	5	14	45.2585	12.8804	0.363053	0.0951062
Region_13517	chr1	238234940	238235326	386	6	14	47.1633	13.4557	0.714655	0.0794864
Region_13518	chr1	238252248	238252407	159	4	12	31.9456	11.1637	0.141056	0.0806385
Region_13519	chr1	238275028	238275292	264	5	13	39.6531	11.6134	0.4404	0.137704
Region_13520	chr1	238275532	238275606	74	4	12	33.449	11.1841	0.647136	0.100639
Region_13521	chr1	238276070	238276222	152	4	14	33.7959	10.9613	0.671166	0.0796044
Region_13522	chr1	238290452	238290782	330	5	20	42.8639	11.086	0.604624	0.106236
Region_13523	chr1	238296500	238296643	143	4	16	43.5442	16.357	0.647351	0.0921125
Region_13524	chr1	238301754	238302002	248	5	13	43.7143	11.8235	0.501062	0.106619
Region_13525	chr1	238320177	238320490	313	9	19	72	25.3323	0.541365	0.0868272
Region_13526	chr1	238355022	238355314	292	9	23	68.4694	20.4244	0.676883	0.0834413
Region_13527	chr1	238376412	238376828	416	6	25	52.5034	12.094	0.33571	0.088711
Region_13528	chr1	238378070	238378259	189	5	20	50.1361	14.469	0.52719	0.11492
Region_13529	chr1	238381363	238381825	462	7	17	63.7619	15.017	0.439683	0.0869914
Region_13530	chr1	238382401	238382890	489	8	24	71.1429	19.5823	0.384774	0.0889932
Region_13531	chr1	238387827	238388039	212	5	14	41.1429	12.2603	0.461182	0.124891
Region_13532	chr1	238390737	238391127	390	11	24	89.4898	22.936	0.591683	0.080739
Region_13533	chr1	238398867	238399232	365	11	46	90.415	22.5035	0.639849	0.0980628
Region_13534	chr1	238400003	238400310	307	9	15	72.0068	21.0367	0.484842	0.0927893
Region_13535	chr1	238442323	238442683	360	10	26	77.2177	22.6956	0.603809	0.0994098
Region_13536	chr1	238460396	238460808	412	5	20	45.6122	9.91294	0.410116	0.107706
Region_13537	chr1	238462546	238462718	172	4	12	34.4422	9.76374	0.59773	0.141988
Region_13538	chr1	238472418	238472654	236	3	12	26.1633	7.78041	0.580494	0.0955052
Region_13539	chr1	238487165	238487284	119	4	14	38.415	12.5424	0.575619	0.114702
Region_13540	chr1	238525116	238525308	192	6	16	46.3605	14.0098	0.472592	0.11429
Region_13541	chr1	238548984	238549226	242	3	12	25.5442	7.25866	0.564345	0.122491
Region_13542	chr1	238554153	238554275	122	4	15	36.1293	11.0666	0.551284	0.131054
Region_13543	chr1	238558461	238558649	188	6	14	51.2585	18.1923	0.339601	0.138591
Region_13544	chr1	238564619	238564936	317	5	12	40.1633	11.6678	0.451619	0.131603
Region_13545	chr1	238582581	238582860	279	5	19	50.2925	15.0115	0.209244	0.0850483
Region_13546	chr1	238589935	238590326	391	7	25	57.8163	16.761	0.241319	0.10108
Region_13547	chr1	238609102	238609230	128	5	16	46.1088	13.3232	0.407417	0.119961
Region_13548	chr1	238625688	238625994	306	8	26	67.6735	20.6687	0.416189	0.0971753
Region_13549	chr1	238629151	238629541	390	8	27	68	16.8429	0.555519	0.108124
Region_13550	chr1	238683526	238683682	156	7	12	62.2857	19.326	0.696994	0.0925582
Region_13551	chr1	238712589	238712815	226	3	14	32.7211	10.5401	0.264218	0.111647
Region_13552	chr1	238726764	238727056	292	4	13	31.0544	9.42438	0.305992	0.123446
Region_13553	chr1	238747243	238747717	474	8	18	60.1429	14.717	0.286888	0.0845158
Region_13554	chr1	238753047	238753253	206	5	13	44.8639	13.5988	0.439594	0.102209
Region_13555	chr1	238754716	238755075	359	5	15	39.6531	10.2941	0.451483	0.108425
Region_13556	chr1	238762491	238762752	261	7	20	64.7347	22.2376	0.398979	0.118817
Region_13557	chr1	238776655	238776762	107	3	13	30.7959	9.82863	0.375424	0.0985374
Region_13558	chr1	238781647	238781817	170	5	12	42.517	12.3479	0.26732	0.112178
Region_13559	chr1	238784695	238785062	367	6	18	50.7075	13.2857	0.469854	0.0999633
Region_13560	chr1	238790090	238790407	317	4	13	33.1497	10.2999	0.415079	0.117106
Region_13561	chr1	238792965	238793190	225	7	27	55.8844	15.8164	0.575821	0.0964453
Region_13562	chr1	238855805	238856076	271	3	15	27.2449	6.3187	0.52807	0.112323
Region_13563	chr1	238860185	238860340	155	5	12	37.7891	11.9641	0.517727	0.138373
Region_13564	chr1	238887528	238887688	160	3	12	25.3946	8.19585	0.359647	0.13443
Region_13565	chr1	238889159	238889492	333	4	16	37.8707	9.87683	0.28657	0.108253
Region_13566	chr1	238894692	238895095	403	12	44	108.803	28.5515	0.494951	0.103853
Region_13567	chr1	238902877	238903078	201	7	23	59.7211	18.0887	0.533525	0.108085
Region_13568	chr1	238905738	238905962	224	4	12	32.4354	8.20046	0.610876	0.131119
Region_13569	chr1	238974961	238975308	347	11	33	101.707	32.0092	0.487932	0.116885
Region_13570	chr1	238991512	238991674	162	4	12	37.1633	11.9737	0.281081	0.104252
Region_13571	chr1	239025412	239025597	185	7	20	61.6054	18.6259	0.519379	0.0983038
Region_13572	chr1	239028512	239029014	502	8	39	70.2721	17.7681	0.508653	0.104092
Region_13573	chr1	239036565	239036708	143	5	13	40.8639	13.5806	0.615912	0.12767
Region_13574	chr1	239038910	239039079	169	5	12	35.3605	11.0211	0.282342	0.125205
Region_13575	chr1	239040263	239040593	330	7	24	60.5306	19.6076	0.707775	0.0790439
Region_13576	chr1	239042505	239043121	616	17	37	152.796	56.9809	0.48582	0.0817988
Region_13577	chr1	239056031	239056287	256	6	19	50.9932	15.7643	0.609468	0.107041
Region_13578	chr1	239059203	239059705	502	8	30	66.4694	16.8003	0.382786	0.0977753
Region_13579	chr1	239098359	239098659	300	4	14	31.8367	8.51352	0.210692	0.101691
Region_13580	chr1	239101500	239102015	515	13	43	103.102	30.2466	0.488447	0.0899027
Region_13581	chr1	239104838	239105202	364	9	15	73.5782	23.9543	0.593504	0.0907748
Region_13582	chr1	239106379	239106611	232	7	21	54.1633	16.2392	0.388958	0.109419
Region_13583	chr1	239108891	239109423	532	11	44	88.1224	22.2495	0.502595	0.0862675
Region_13584	chr1	239139921	239140265	344	7	27	60.381	16.7264	0.492679	0.0968308
Region_13585	chr1	239153887	239154149	262	5	16	40.2789	11.3541	0.506054	0.117678
Region_13586	chr1	239163206	239163334	128	5	13	43.4694	16.7673	0.433568	0.119903
Region_13587	chr1	239180334	239180617	283	5	18	40.1293	11.7183	0.606515	0.115049
Region_13588	chr1	239199449	239199594	145	4	16	36.2449	10.3729	0.29821	0.131755
Region_13589	chr1	239204810	239205003	193	5	15	36.5442	11.2056	0.751791	0.12622
Region_13590	chr1	239208785	239208950	165	4	13	28.5442	8.36843	0.631596	0.144701
Region_13591	chr1	239216909	239217407	498	8	43	82.0884	21.8961	0.427631	0.103109
Region_13592	chr1	239236506	239236653	147	4	12	31.4218	9.68329	0.800393	0.109773
Region_13593	chr1	239254865	239255263	398	6	14	48.4014	14.817	0.405535	0.117523
Region_13594	chr1	239270632	239270821	189	5	16	39.1156	11.3985	0.703494	0.140165
Region_13595	chr1	239301897	239302515	618	9	31	71.7619	20.1489	0.651488	0.0890367
Region_13596	chr1	239330104	239330332	228	5	18	48.5782	13.1326	0.395351	0.116065
Region_13597	chr1	239336630	239336917	287	6	18	50.2109	14.4868	0.55783	0.14422
Region_13598	chr1	239338304	239338878	574	13	36	112.952	28.1119	0.335275	0.0798284
Region_13599	chr1	239352230	239352422	192	4	12	32.7007	10.2425	0.746922	0.114844
Region_13600	chr1	239352606	239353238	632	17	57	132.973	33.4842	0.615218	0.0715988
Region_13601	chr1	239363757	239363903	146	4	12	33.9184	9.79762	0.666987	0.117507
Region_13602	chr1	239364150	239364277	127	5	13	43.6054	14.1279	0.710842	0.120937
Region_13603	chr1	239371993	239372099	106	6	17	52.4286	19.6116	0.451371	0.130345
Region_13604	chr1	239388496	239389095	599	17	65	145.381	34.2259	0.423179	0.0895075
Region_13605	chr1	239393385	239393468	83	4	13	35.517	10.649	0.675436	0.108872
Region_13606	chr1	239408121	239408221	100	6	12	49.1565	19.0211	0.567561	0.188044
Region_13607	chr1	239413681	239413954	273	5	14	47.2721	14.3949	0.774871	0.0920213
Region_13608	chr1	239419824	239420174	350	6	15	49.4082	12.9444	0.784088	0.0903309
Region_13609	chr1	239435903	239436130	227	5	18	43.551	13.295	0.788818	0.0879938
Region_13610	chr1	239464434	239464504	70	4	12	32.1769	10.6377	0.829052	0.0918624
Region_13611	chr1	239465711	239465811	100	6	14	45.483	15.6907	0.856968	0.0790422
Region_13612	chr1	239471762	239471946	184	5	14	48.2721	16.9938	0.761133	0.0812096
Region_13613	chr1	239489060	239489272	212	7	22	52.415	16.1359	0.766767	0.084335
Region_13614	chr1	239509757	239510080	323	5	16	42.4286	10.3109	0.860871	0.0763492
Region_13615	chr1	239544989	239545295	306	5	15	46.3741	12.0298	0.818665	0.0853196
Region_13616	chr1	239561009	239561357	348	5	15	44.619	12.9039	0.674777	0.0831369
Region_13617	chr1	239582622	239582791	169	4	13	34.7687	10.1415	0.786573	0.103272
Region_13618	chr1	239591035	239591276	241	4	12	30.4354	8.88439	0.895851	0.073422
Region_13619	chr1	239618020	239618135	115	4	12	31.5646	10.5214	0.774877	0.111004
Region_13620	chr1	239666990	239667142	152	4	15	36.6327	11.9772	0.897676	0.0680435
Region_13621	chr1	239668917	239669049	132	4	12	39.1905	13.4156	0.815312	0.0948756
Region_13622	chr1	239669890	239670115	225	3	12	34.0136	10.3962	0.873373	0.0684034
Region_13623	chr1	239685106	239685427	321	5	12	40.4558	10.4286	0.787637	0.0775877
Region_13624	chr1	239700548	239700811	263	5	18	48.4286	16.4637	0.756387	0.0845273
Region_13625	chr1	239713017	239713197	180	7	17	66.9116	22.1761	0.807649	0.0888542
Region_13626	chr1	239760204	239760491	287	9	24	81.0816	27.8237	0.859209	0.0708429
Region_13627	chr1	239761666	239762011	345	8	21	65.5782	21.109	0.867376	0.0617536
Region_13628	chr1	239765249	239765696	447	7	26	60.8639	17.1271	0.842586	0.0621477
Region_13629	chr1	239771211	239771621	410	8	33	69.9456	17.4998	0.604604	0.0688992
Region_13630	chr1	239775607	239775765	158	5	14	43.5714	13.1097	0.887916	0.0636516
Region_13631	chr1	239778683	239778877	194	5	12	40.2517	12.4756	0.76201	0.099127
Region_13632	chr1	239785119	239785547	428	6	23	49.0136	10.5836	0.838022	0.074086
Region_13633	chr1	239786460	239786888	428	8	20	67.7143	22.3168	0.693292	0.0873248
Region_13634	chr1	239803617	239803898	281	6	16	47.3333	15.0712	0.294258	0.0916645
Region_13635	chr1	239804531	239805016	485	10	31	79.7619	19.8098	0.687659	0.0764697
Region_13636	chr1	239806594	239806674	80	4	12	37.0204	11.9562	0.916518	0.0658218
Region_13637	chr1	239808274	239808618	344	8	14	68.4762	20.1373	0.818035	0.0850508
Region_13638	chr1	239814883	239815071	188	6	12	45.5578	14.3093	0.420929	0.119917
Region_13639	chr1	239817713	239818165	452	9	33	73.9388	19.6375	0.487906	0.0773651
Region_13640	chr1	239829057	239829269	212	4	13	36.2313	10.1388	0.831562	0.075593
Region_13641	chr1	239832581	239832900	319	8	15	62.5442	20.7629	0.720787	0.109258
Region_13642	chr1	239834697	239835003	306	5	12	39.2857	11.2042	0.856811	0.0740852
Region_13643	chr1	239835403	239836040	637	13	50	112.905	26.4436	0.841016	0.0607939
Region_13644	chr1	239867702	239868022	320	8	25	67.3265	20.6395	0.789205	0.0699357
Region_13645	chr1	239870873	239871099	226	9	40	82.6667	22.9333	0.344816	0.124081
Region_13646	chr1	239871304	239871598	294	8	23	61.0748	19.0914	0.637608	0.0877997
Region_13647	chr1	239872281	239872499	218	4	13	35.551	9.59394	0.535914	0.0929252
Region_13648	chr1	239875644	239875732	88	4	13	33.6463	10.3876	0.80673	0.100389
Region_13649	chr1	239895000	239895438	438	7	25	57.7007	14.475	0.81305	0.0653606
Region_13650	chr1	239897094	239897224	130	7	21	57.9592	17.627	0.790564	0.0727346
Region_13651	chr1	239900900	239901072	172	4	13	36.4694	12.6227	0.6236	0.106864
Region_13652	chr1	239909065	239909255	190	8	14	70.9864	30.7961	0.860354	0.0626401
Region_13653	chr1	239918779	239919070	291	5	17	45.3265	12.36	0.546433	0.0966424
Region_13654	chr1	239950282	239950676	394	5	16	42.9864	14.1324	0.778428	0.0943198
Region_13655	chr1	239950857	239951111	254	6	15	48.8435	13.2539	0.8028	0.078068
Region_13656	chr1	239954483	239954912	429	7	19	66.2313	23.1558	0.576998	0.0862346
Region_13657	chr1	239956536	239956954	418	5	17	41.9048	11.14	0.614841	0.0973778
Region_13658	chr1	239963239	239963411	172	7	17	56.7687	19.1719	0.698708	0.0969069
Region_13659	chr1	239968755	239969091	336	4	14	30.6871	8.06888	0.533073	0.105717
Region_13660	chr1	239971122	239971406	284	8	16	70.0884	21.6637	0.760443	0.0885306
Region_13661	chr1	239973258	239973824	566	16	66	148.279	34.3395	0.594039	0.0737657
Region_13662	chr1	239974008	239974418	410	5	16	40.9388	10.4175	0.629398	0.0940335
Region_13663	chr1	239977503	239977704	201	6	16	49.0952	14.8938	0.333729	0.103947
Region_13664	chr1	239978387	239978560	173	4	13	39.8707	10.7724	0.511023	0.122832
Region_13665	chr1	239978851	239979086	235	5	15	44.0136	15.0182	0.713643	0.0937709
Region_13666	chr1	239990694	239991040	346	10	35	86.9592	23.3549	0.525294	0.0864746
Region_13667	chr1	239999875	240000306	431	11	44	87.0136	21.1579	0.81683	0.0726714
Region_13668	chr1	240002165	240002642	477	15	52	126.993	35.2689	0.74832	0.0783801
Region_13669	chr1	240004354	240004926	572	10	37	85.7823	19.2822	0.439567	0.0632744
Region_13670	chr1	240007637	240007892	255	10	21	79.5034	25.6815	0.699427	0.102074
Region_13671	chr1	240024213	240024568	355	9	25	75.0408	19.723	0.704458	0.0929051
Region_13672	chr1	240047092	240047392	300	6	15	49.5578	14.5278	0.644365	0.101694
Region_13673	chr1	240052684	240053163	479	8	21	66.7959	16.8657	0.80373	0.0722128
Region_13674	chr1	240054155	240054285	130	5	13	37.2993	12.081	0.719507	0.126711
Region_13675	chr1	240054529	240054822	293	7	25	55.8435	15.5315	0.654549	0.0805478
Region_13676	chr1	240066076	240066260	184	7	12	65.5034	25.317	0.764882	0.0840315
Region_13677	chr1	240082084	240082350	266	5	19	48.2381	13.8368	0.740341	0.0884496
Region_13678	chr1	240083910	240084282	372	9	15	78.5782	30.3635	0.685757	0.086941
Region_13679	chr1	240086412	240086601	189	6	22	54.8095	17.912	0.569146	0.0997715
Region_13680	chr1	240088364	240088506	142	9	21	69.102	23.3108	0.581277	0.137732
Region_13681	chr1	240094014	240094329	315	13	42	131.109	39.9495	0.858038	0.0641394
Region_13682	chr1	240101027	240101219	192	3	13	27.4014	7.06977	0.609117	0.101109
Region_13683	chr1	240116020	240116484	464	10	28	85.7075	29.8246	0.81474	0.0697582
Region_13684	chr1	240116874	240117085	211	4	12	31.6531	9.3645	0.894814	0.0644905
Region_13685	chr1	240118275	240118628	353	5	15	40.517	11.7277	0.731011	0.101829
Region_13686	chr1	240132703	240132833	130	6	16	49.7619	14.558	0.754613	0.0954047
Region_13687	chr1	240134912	240135126	214	5	17	42.585	12.3947	0.577831	0.11608
Region_13688	chr1	240144522	240145308	786	18	73	152.653	48.7151	0.747087	0.0686555
Region_13689	chr1	240169008	240169265	257	7	18	53.6054	14.6939	0.598934	0.0924089
Region_13690	chr1	240170757	240170991	234	6	18	45.932	14.2577	0.698173	0.0769012
Region_13691	chr1	240186508	240186670	162	4	17	34.102	9.66333	0.721831	0.106576
Region_13692	chr1	240193200	240193498	298	5	18	46.0204	12.7298	0.64662	0.0912979
Region_13693	chr1	240198347	240198445	98	4	13	35.2449	10.3663	0.736081	0.101175
Region_13694	chr1	240219739	240219961	222	8	27	59.5782	16.5442	0.343177	0.1235
Region_13695	chr1	240237426	240237585	159	4	13	35.381	13.538	0.173771	0.10749
Region_13696	chr1	240240012	240240137	125	4	13	35.517	9.8017	0.389746	0.12668
Region_13697	chr1	240245918	240246320	402	9	29	73.1973	21.3271	0.699208	0.0964054
Region_13698	chr1	240255803	240255933	130	4	13	35.0544	12.3576	0.733337	0.0836632
Region_13699	chr1	240279015	240279282	267	6	24	50.415	14.4705	0.50734	0.11935
Region_13700	chr1	240290006	240290248	242	4	13	35.551	10.466	0.612624	0.114178
Region_13701	chr1	240299737	240299937	200	6	22	60.4762	19.6937	0.861807	0.0686636
Region_13702	chr1	240319801	240320013	212	6	18	49.7823	16.5296	0.56086	0.103072
Region_13703	chr1	240322308	240322751	443	8	36	78.0272	22.5589	0.449314	0.0877226
Region_13704	chr1	240324284	240324450	166	6	14	47.551	14.3356	0.646465	0.0989758
Region_13705	chr1	240329188	240329436	248	7	25	60.9728	18.3105	0.534343	0.117987
Region_13706	chr1	240338588	240338792	204	6	20	52.5034	14.1631	0.592029	0.103502
Region_13707	chr1	240347433	240347728	295	8	29	71.551	20.0623	0.652438	0.0858793
Region_13708	chr1	240348370	240348771	401	7	21	63.6122	25.9363	0.702826	0.107323
Region_13709	chr1	240357732	240357886	154	5	13	36.3061	13.087	0.590737	0.131773
Region_13710	chr1	240360077	240360267	190	4	13	30.1973	10.2005	0.574693	0.12397
Region_13711	chr1	240361436	240361694	258	4	12	33.3265	9.77428	0.540856	0.123558
Region_13712	chr1	240370531	240370865	334	6	14	48.3469	13.912	0.774908	0.0729567
Region_13713	chr1	240372861	240373278	417	9	37	67.7891	18.8113	0.725821	0.0836841
Region_13714	chr1	240386515	240386809	294	7	17	58.0272	15.9283	0.228471	0.0849358
Region_13715	chr1	240398947	240399223	276	5	23	46.0068	12.313	0.57476	0.0852013
Region_13716	chr1	240406966	240407012	46	6	12	55.1224	18.0873	0.744171	0.109486
Region_13717	chr1	240421041	240421386	345	4	14	34.4898	8.7	0.565166	0.109469
Region_13718	chr1	240433815	240434053	238	6	18	42.8231	12.8275	0.587934	0.0876913
Region_13719	chr1	240436136	240436533	397	7	24	58.8707	15.8785	0.467535	0.11094
Region_13720	chr1	240439977	240440137	160	7	18	67.2721	28.0595	0.789142	0.0806123
Region_13721	chr1	240450863	240451105	242	6	18	51.034	16.6175	0.860011	0.0747608
Region_13722	chr1	240457323	240457405	82	4	13	37.0136	12.722	0.522498	0.117111
Region_13723	chr1	240466776	240466946	170	6	14	47.2585	14.5504	0.861098	0.0665641
Region_13724	chr1	240469639	240469937	298	6	22	47.1497	12.7968	0.837441	0.0765626
Region_13725	chr1	240473075	240473194	119	5	12	43.0476	15.9276	0.848014	0.072372
Region_13726	chr1	240475836	240476258	422	5	20	40.619	9.46973	0.245335	0.111079
Region_13727	chr1	240486544	240486880	336	6	17	48.1088	13.5465	0.752708	0.0784911
Region_13728	chr1	240491916	240492167	251	5	18	41.1565	12.6028	0.661188	0.0875745
Region_13729	chr1	240496462	240496570	108	6	12	47.9456	17.3018	0.290867	0.134325
Region_13730	chr1	240501862	240502125	263	6	19	48.2517	13.8978	0.791882	0.104013
Region_13731	chr1	240506801	240507189	388	7	18	52.8844	15.5856	0.705005	0.0715609
Region_13732	chr1	240518041	240518106	65	4	13	37.1973	10.8449	0.418835	0.137639
Region_13733	chr1	240525758	240526236	478	13	31	108.088	37.9574	0.751653	0.0605661
Region_13734	chr1	240549899	240550043	144	5	14	42.9048	12.9379	0.799099	0.0749445
Region_13735	chr1	240579389	240579748	359	6	16	52.4286	12.9541	0.752729	0.0672355
Region_13736	chr1	240596810	240597526	716	17	56	151.789	37.0043	0.594377	0.0648583
Region_13737	chr1	240598895	240599140	245	7	15	52.4898	19.3704	0.813731	0.070356
Region_13738	chr1	240605101	240605425	324	8	18	75.0816	24.5952	0.768475	0.0637447
Region_13739	chr1	240614340	240614492	152	5	15	42.6939	13.876	0.748841	0.0790611
Region_13740	chr1	240619509	240619722	213	5	15	45.2993	12.0134	0.790032	0.086263
Region_13741	chr1	240628476	240628757	281	5	19	42.3946	11.4363	0.795125	0.0745081
Region_13742	chr1	240635524	240636143	619	15	44	138.497	52.1316	0.755457	0.0796945
Region_13743	chr1	240636388	240636737	349	8	19	70.898	24.1643	0.855122	0.0605295
Region_13744	chr1	240646897	240647095	198	4	14	35.4966	11.2593	0.250762	0.119379
Region_13745	chr1	240650206	240650498	292	6	15	61.5986	21.9054	0.345058	0.0923097
Region_13746	chr1	240652568	240652950	382	9	16	74.3061	21.617	0.149398	0.0711751
Region_13747	chr1	240658461	240658867	406	8	29	69.9864	17.5238	0.561043	0.108227
Region_13748	chr1	240660723	240661046	323	7	17	58.0816	20.4167	0.352409	0.0805668
Region_13749	chr1	240666809	240667122	313	7	23	61.0748	19.2251	0.613586	0.0989875
Region_13750	chr1	240667575	240667809	234	4	14	35.2109	11.6814	0.868154	0.0699742
Region_13751	chr1	240675162	240675349	187	4	15	32.2381	9.3063	0.894306	0.0802513
Region_13752	chr1	240677342	240677576	234	7	17	53.5782	18.5612	0.843611	0.0630288
Region_13753	chr1	240692374	240692511	137	6	16	51.2721	15.7683	0.232576	0.0769711
Region_13754	chr1	240697796	240697986	190	6	16	49.5782	15.4099	0.736923	0.0707919
Region_13755	chr1	240700774	240701167	393	5	13	41.7143	11.9147	0.793208	0.0773174
Region_13756	chr1	240727219	240727434	215	6	14	48.9388	15.919	0.832236	0.0658006
Region_13757	chr1	240729980	240730166	186	4	12	32.449	11.8929	0.610517	0.0981686
Region_13758	chr1	240733748	240733981	233	5	19	43.7551	12.3258	0.64295	0.0947338
Region_13759	chr1	240748645	240748746	101	5	15	40.5442	13.7976	0.790585	0.104255
Region_13760	chr1	240760906	240761270	364	7	21	52.9796	12.93	0.873483	0.072812
Region_13761	chr1	240774664	240774961	297	5	17	41.8639	10.1716	0.709182	0.0756131
Region_13762	chr1	240778556	240778827	271	5	17	37.034	8.97364	0.896169	0.0699859
Region_13763	chr1	240788552	240789006	454	5	17	40.585	11.6348	0.770472	0.0861352
Region_13764	chr1	240827434	240827588	154	7	23	60.8027	19.933	0.632996	0.0990311
Region_13765	chr1	240845647	240845960	313	5	13	44.6327	11.9749	0.499241	0.0940316
Region_13766	chr1	240857666	240857921	255	5	13	37.3741	12.8155	0.351163	0.110913
Region_13767	chr1	240874643	240874762	119	5	16	43.2857	13.9922	0.816724	0.0849461
Region_13768	chr1	240875169	240875491	322	6	19	55.9048	13.8818	0.388417	0.0974831
Region_13769	chr1	240888151	240888509	358	7	32	62.3605	16.781	0.408588	0.0693492
Region_13770	chr1	240888681	240889500	819	24	102	190.367	46.8263	0.600599	0.0647169
Region_13771	chr1	240889777	240890114	337	8	23	69.8912	21.7114	0.539491	0.072046
Region_13772	chr1	240895736	240895973	237	4	16	33.4082	8.93106	0.697099	0.171628
Region_13773	chr1	240900017	240900183	166	5	13	40.2789	14.5986	0.624896	0.111432
Region_13774	chr1	240901356	240901577	221	5	15	45.5442	13.6353	0.870669	0.0611117
Region_13775	chr1	240906203	240906469	266	5	15	47.7619	14.1408	0.474752	0.136984
Region_13776	chr1	240910080	240910351	271	8	24	64.6463	18.8653	0.731541	0.0896575
Region_13777	chr1	240928099	240928242	143	4	14	32.9048	10.3747	0.73791	0.106041
Region_13778	chr1	240944831	240945254	423	11	31	88.1497	26.049	0.546544	0.0938491
Region_13779	chr1	240956864	240957054	190	5	14	48.3878	15.2914	0.351331	0.101292
Region_13780	chr1	240964157	240964436	279	6	16	50.6735	15.0934	0.480973	0.103793
Region_13781	chr1	240965396	240965943	547	9	34	81.034	22.6057	0.296898	0.0804378
Region_13782	chr1	240970246	240970455	209	4	16	34.9592	9.76987	0.250373	0.0975868
Region_13783	chr1	240975853	240976010	157	5	18	43.1497	11.1487	0.262288	0.115461
Region_13784	chr1	240983563	240983756	193	4	13	31.0816	9.77031	0.34494	0.137268
Region_13785	chr1	240989597	240989774	177	6	13	45.0612	13.1124	0.59555	0.108525
Region_13786	chr1	240991455	240991612	157	4	12	33.6259	10.7635	0.431005	0.122064
Region_13787	chr1	240992153	240992590	437	10	25	83.1701	22.6354	0.658933	0.0923789
Region_13788	chr1	240998723	240998824	101	9	14	77.381	35.23	0.803569	0.0804063
Region_13789	chr1	240999591	241000094	503	12	37	97.1701	28.2989	0.63696	0.0677257
Region_13790	chr1	241001951	241002014	63	5	17	48.8912	15.821	0.738211	0.113702
Region_13791	chr1	241005348	241005520	172	4	12	41.7143	11.6284	0.444052	0.113123
Region_13792	chr1	241005814	241005897	83	5	13	38.0544	13.0713	0.5989	0.129008
Region_13793	chr1	241010698	241010972	274	5	16	42.2177	11.8261	0.313125	0.0921214
Region_13794	chr1	241022583	241022754	171	4	13	31.7347	9.60831	0.517951	0.113598
Region_13795	chr1	241039642	241040017	375	7	27	62.3605	18.3389	0.453524	0.0957171
Region_13796	chr1	241049078	241049341	263	4	16	33.3946	9.74156	0.490353	0.121293
Region_13797	chr1	241058526	241058690	164	5	12	42.1837	13.922	0.617997	0.0928159
Region_13798	chr1	241072263	241072437	174	6	15	49.8776	16.8685	0.647023	0.115226
Region_13799	chr1	241079003	241079418	415	9	41	76.2177	19.2277	0.367701	0.0948018
Region_13800	chr1	241085916	241086257	341	5	15	40.6871	12.6755	0.755574	0.0854504
Region_13801	chr1	241097952	241098487	535	10	38	84.7755	22.7144	0.622481	0.0814017
Region_13802	chr1	241108468	241108600	132	4	12	36.6463	12.0261	0.141138	0.103066
Region_13803	chr1	241108975	241109332	357	8	16	75.0068	21.6973	0.326546	0.0897283
Region_13804	chr1	241115490	241115864	374	5	18	42.102	11.9718	0.675485	0.103022
Region_13805	chr1	241124563	241124863	300	5	16	40.585	11.3529	0.755748	0.0901447
Region_13806	chr1	241126495	241126773	278	5	14	45.415	13.7207	0.621964	0.0862613
Region_13807	chr1	241129214	241129394	180	4	15	42.3605	12.4289	0.19239	0.0797704
Region_13808	chr1	241131884	241132067	183	4	12	32.4694	9.69981	0.579289	0.109428
Region_13809	chr1	241134218	241134357	139	4	15	37.8844	11.0103	0.688898	0.0998432
Region_13810	chr1	241135283	241135535	252	9	29	67.8299	20.7837	0.815052	0.0678846
Region_13811	chr1	241136596	241136823	227	4	13	36.1429	10.7251	0.434248	0.134584
Region_13812	chr1	241160471	241160552	81	4	20	42.9796	13.6259	0.788463	0.0896413
Region_13813	chr1	241182990	241183583	593	8	32	70.102	17.2542	0.701168	0.0736651
Region_13814	chr1	241183842	241183987	145	4	12	33.7687	12.0428	0.655159	0.105185
Region_13815	chr1	241207968	241208372	404	12	36	99.1633	33.3331	0.794308	0.0630674
Region_13816	chr1	241208587	241208994	407	8	32	68.9184	19.9981	0.617226	0.0990983
Region_13817	chr1	241212701	241213359	658	11	44	89.0816	21.2088	0.589195	0.0746479
Region_13818	chr1	241216258	241216455	197	4	13	37.3333	11.2866	0.711362	0.090858
Region_13819	chr1	241229219	241229735	516	12	45	92.2517	23.1057	0.40753	0.0872617
Region_13820	chr1	241233991	241234272	281	7	21	56.898	18.6403	0.674455	0.0914597
Region_13821	chr1	241236212	241236472	260	6	17	55.0204	16.7293	0.604717	0.0929597
Region_13822	chr1	241237717	241238053	336	9	20	73.415	22.219	0.450779	0.0994754
Region_13823	chr1	241239507	241239985	478	8	31	74.9456	25.3452	0.528877	0.0875659
Region_13824	chr1	241240245	241240533	288	6	14	49.4286	15.0842	0.26681	0.100145
Region_13825	chr1	241244432	241244650	218	3	12	25.6871	7.28463	0.599436	0.13437
Region_13826	chr1	241261018	241261499	481	7	17	57.6667	17.7464	0.590649	0.108075
Region_13827	chr1	241266891	241267176	285	6	16	47.1429	12.8655	0.481936	0.112654
Region_13828	chr1	241271059	241271168	109	7	16	61.9864	24.9031	0.260666	0.130139
Region_13829	chr1	241276866	241277357	491	8	24	63.1769	14.4254	0.446229	0.101464
Region_13830	chr1	241278713	241278782	69	7	18	56.0476	19.727	0.635396	0.126875
Region_13831	chr1	241286302	241286458	156	5	16	43.3333	15.582	0.483122	0.12662
Region_13832	chr1	241288110	241288399	289	7	16	61.1293	18.1811	0.382175	0.103098
Region_13833	chr1	241291931	241292186	255	5	15	38.2449	10.991	0.558754	0.115277
Region_13834	chr1	241306374	241306912	538	13	68	131.939	37.0921	0.58485	0.0749811
Region_13835	chr1	241314541	241314756	215	4	12	32.1497	10.7947	0.621036	0.126798
Region_13836	chr1	241319807	241319963	156	5	16	42.0952	14.0173	0.677942	0.116707
Region_13837	chr1	241332336	241332761	425	6	27	51.2789	12.8371	0.396128	0.0827134
Region_13838	chr1	241364132	241364544	412	6	19	54.5782	14.3884	0.371574	0.0979143
Region_13839	chr1	241367807	241368210	403	6	22	45.102	12.3847	0.407313	0.102471
Region_13840	chr1	241384173	241384374	201	4	12	31.6531	10.3233	0.618183	0.117806
Region_13841	chr1	241393740	241394111	371	5	16	40.7891	10.69	0.386968	0.107831
Region_13842	chr1	241418300	241418499	199	4	14	34.5918	10.5803	0.248067	0.111184
Region_13843	chr1	241423514	241423799	285	4	16	39.6327	13.978	0.290814	0.116235
Region_13844	chr1	241425028	241425206	178	5	13	37.8435	11.7594	0.703869	0.102736
Region_13845	chr1	241435397	241435593	196	5	13	47.4422	19.1466	0.632487	0.0832766
Region_13846	chr1	241437632	241438239	607	13	44	103.748	26.6915	0.825951	0.061781
Region_13847	chr1	241465629	241465958	329	7	21	55.4082	14.742	0.683249	0.0801786
Region_13848	chr1	241466868	241467305	437	9	30	86.8844	22.2875	0.540373	0.0896541
Region_13849	chr1	241489333	241489540	207	5	13	39.8571	12.4851	0.708387	0.0988297
Region_13850	chr1	241533559	241533894	335	4	14	35.102	10.6338	0.176968	0.0838594
Region_13851	chr1	241542940	241543140	200	7	20	56.8435	18.1099	0.715305	0.101502
Region_13852	chr1	241551848	241552030	182	8	21	68.4354	28.7326	0.66605	0.145019
Region_13853	chr1	241557176	241557476	300	4	18	37.068	11.6746	0.830885	0.0791439
Region_13854	chr1	241566962	241567268	306	8	21	64.6599	18.0864	0.602273	0.0824205
Region_13855	chr1	241589805	241590088	283	10	46	95.517	24.3607	0.375915	0.104117
Region_13856	chr1	241600909	241601220	311	4	12	31.7891	8.903	0.858034	0.0800567
Region_13857	chr1	241605347	241605796	449	8	27	71.3401	20.3135	0.689609	0.0812647
Region_13858	chr1	241617442	241617786	344	5	14	38.4558	10.0091	0.862008	0.068587
Region_13859	chr1	241628052	241628231	179	6	23	49.0136	15.2809	0.427825	0.0969089
Region_13860	chr1	241641637	241641986	349	6	22	46.4898	12.595	0.397721	0.0840302
Region_13861	chr1	241646355	241646586	231	7	17	60.6803	22.5741	0.522938	0.115197
Region_13862	chr1	241650277	241650604	327	7	22	58.4694	17.3834	0.790011	0.0782713
Region_13863	chr1	241657180	241657546	366	6	23	46.8163	12.0308	0.845434	0.062752
Region_13864	chr1	241670489	241670830	341	6	13	49.2721	16.7992	0.820839	0.0707434
Region_13865	chr1	241710771	241710974	203	5	13	39.0204	13.6419	0.895492	0.0650597
Region_13866	chr1	241711520	241711675	155	5	12	44.2925	14.6331	0.829028	0.0698895
Region_13867	chr1	241720092	241720446	354	5	12	42.6259	11.3241	0.841958	0.0752261
Region_13868	chr1	241744888	241745300	412	9	31	97.8571	34.9391	0.861196	0.0637963
Region_13869	chr1	241747040	241747379	339	9	31	100.429	33.8219	0.744839	0.0833611
Region_13870	chr1	241749063	241749485	422	9	42	76.6871	15.7627	0.212956	0.0942295
Region_13871	chr1	241749855	241750168	313	6	22	60.4014	21.6506	0.244878	0.103288
Region_13872	chr1	241751494	241751788	294	6	15	55.0476	15.938	0.655749	0.0873812
Region_13873	chr1	241766239	241766569	330	6	17	45.6054	13.7962	0.869127	0.0697805
Region_13874	chr1	241782379	241782507	128	4	12	34.3537	13.1169	0.818828	0.0927345
Region_13875	chr1	241810701	241811025	324	6	17	47.9388	13.8169	0.717547	0.0830288
Region_13876	chr1	241812827	241812998	171	4	14	37.6531	12.9528	0.692533	0.0810144
Region_13877	chr1	241828793	241829236	443	7	25	61.5714	20.0609	0.665425	0.094047
Region_13878	chr1	241832228	241832472	244	7	14	69.2721	28.438	0.672988	0.0845065
Region_13879	chr1	241833564	241833688	124	4	12	34.0748	9.86698	0.873324	0.0822187
Region_13880	chr1	241872688	241873121	433	5	18	41.3673	12.4147	0.81314	0.0868263
Region_13881	chr1	241875152	241875604	452	7	19	56.483	15.3522	0.822653	0.104415
Region_13882	chr1	241902192	241902332	140	6	14	48.1088	17.1189	0.826882	0.0868484
Region_13883	chr1	241930318	241930591	273	4	13	36.7687	10.2189	0.828442	0.0753366
Region_13884	chr1	241933833	241934941	1108	19	81	156.122	35.692	0.702037	0.0601331
Region_13885	chr1	241944879	241945077	198	10	30	91	25.6865	0.158414	0.109785
Region_13886	chr1	241964452	241964651	199	4	13	31.8776	10.9513	0.72647	0.0950569
Region_13887	chr1	241975947	241976204	257	7	17	55.9728	21.4201	0.745556	0.089364
Region_13888	chr1	241983450	241983828	378	8	16	70.8503	19.938	0.87821	0.0601681
Region_13889	chr1	241985626	241986248	622	11	41	82.9252	18.4925	0.476813	0.0706637
Region_13890	chr1	241986445	241986653	208	6	13	53.2313	19.2204	0.78689	0.127238
Region_13891	chr1	241986943	241987360	417	6	21	46.1293	13.349	0.824925	0.0638843
Region_13892	chr1	241993093	241993517	424	8	21	64.2925	20.4846	0.817722	0.0664187
Region_13893	chr1	241997540	241997618	78	3	12	33.4082	10.0966	0.892621	0.0676719
Region_13894	chr1	241999500	241999723	223	8	23	70.4422	26.8104	0.789517	0.0905234
Region_13895	chr1	242000739	242001137	398	7	19	57.102	20.1419	0.807466	0.0722157
Region_13896	chr1	242002274	242002724	450	6	13	51.966	14.9554	0.77689	0.0808528
Region_13897	chr1	242007044	242007158	114	3	13	31.4082	9.8723	0.764568	0.0832565
Region_13898	chr1	242018804	242019472	668	11	38	96.0272	27.0929	0.607266	0.0657123
Region_13899	chr1	242021583	242021891	308	6	19	45.1769	11.903	0.77344	0.093922
Region_13900	chr1	242025963	242026258	295	12	39	113.796	35.1291	0.705163	0.0790258
Region_13901	chr1	242029592	242029856	264	7	19	54.3673	16.3104	0.755862	0.0735755
Region_13902	chr1	242032289	242032617	328	6	12	49.1224	13.423	0.737423	0.0853224
Region_13903	chr1	242033727	242033873	146	5	16	38.8707	11.2908	0.52379	0.0970796
Region_13904	chr1	242034272	242034901	629	9	36	77.3741	17.6085	0.606233	0.073159
Region_13905	chr1	242038811	242038995	184	8	27	67.619	21.3693	0.632581	0.0734556
Region_13906	chr1	242058496	242058732	236	5	21	46.3401	12.2488	0.637898	0.0928554
Region_13907	chr1	242075965	242076331	366	6	16	61.966	21.2088	0.662563	0.0865564
Region_13908	chr1	242086079	242086298	219	4	12	35.3469	10.9185	0.343219	0.101642
Region_13909	chr1	242088500	242088738	238	7	23	66.1497	22.5997	0.774257	0.0859638
Region_13910	chr1	242089537	242089690	153	5	16	50.8095	14.2835	0.811747	0.0792916
Region_13911	chr1	242092501	242092825	324	7	13	61.2857	21.3827	0.836443	0.0616059
Region_13912	chr1	242093029	242093563	534	11	23	86.517	24.9057	0.507224	0.0935209
Region_13913	chr1	242098205	242098501	296	10	18	81.449	29.6089	0.697284	0.079656
Region_13914	chr1	242108258	242108573	315	7	28	60.2721	18.6832	0.637108	0.0795122
Region_13915	chr1	242123464	242123730	266	8	28	64.3197	19.8549	0.714892	0.0713214
Region_13916	chr1	242126331	242126568	237	4	14	31.966	9.71682	0.866992	0.0795241
Region_13917	chr1	242127164	242127419	255	5	15	45.6327	13.2743	0.733782	0.0962263
Region_13918	chr1	242128808	242129202	394	8	26	68.2857	16.75	0.485882	0.0810501
Region_13919	chr1	242130672	242130880	208	5	13	46.2041	13.6065	0.691442	0.143005
Region_13920	chr1	242131348	242131577	229	6	19	53.4354	14.3761	0.62906	0.0734538
Region_13921	chr1	242136349	242136543	194	6	15	55.8027	15.8112	0.791351	0.0782827
Region_13922	chr1	242137244	242137505	261	5	20	48.7415	14.8813	0.661542	0.0902728
Region_13923	chr1	242183889	242184305	416	5	15	41.5578	11.7223	0.595185	0.116025
Region_13924	chr1	242202818	242202950	132	5	15	36.0884	11.259	0.751963	0.0735769
Region_13925	chr1	242204719	242205073	354	6	19	49.4082	15.5532	0.798605	0.0690944
Region_13926	chr1	242211011	242211266	255	5	17	40.4082	12.3681	0.541663	0.103989
Region_13927	chr1	242212365	242212511	146	8	13	79.6871	36.0595	0.821381	0.0761543
Region_13928	chr1	242212690	242213000	310	6	17	51.2585	14.4151	0.716543	0.0841002
Region_13929	chr1	242222422	242222800	378	8	20	65.7959	22.7635	0.705696	0.0834986
Region_13930	chr1	242224996	242225295	299	5	19	48.7891	14.5848	0.857079	0.0674933
Region_13931	chr1	242244098	242244546	448	6	24	51.3946	14.2946	0.819761	0.0734246
Region_13932	chr1	242245395	242245492	97	5	14	47.0544	16.6107	0.778128	0.108696
Region_13933	chr1	242254664	242254851	187	5	17	42.9864	12.2491	0.45807	0.109912
Region_13934	chr1	242279251	242279678	427	6	19	47.7143	11.8478	0.695081	0.0698847
Region_13935	chr1	242281032	242281218	186	4	12	36.517	11.3875	0.733357	0.0916466
Region_13936	chr1	242318026	242318202	176	4	13	30.9796	9.71898	0.246764	0.106067
Region_13937	chr1	242324962	242325115	153	5	14	43.3129	14.8563	0.700608	0.0915546
Region_13938	chr1	242334470	242334534	64	5	15	45.2517	15.0696	0.617237	0.132536
Region_13939	chr1	242336333	242336522	189	4	15	36.068	9.62706	0.507385	0.118315
Region_13940	chr1	242344689	242345188	499	9	31	74.7755	20.701	0.565187	0.0833098
Region_13941	chr1	242347651	242347768	117	5	22	52.3129	15.4209	0.729463	0.0896416
Region_13942	chr1	242349262	242349505	243	6	22	53.0476	13.3264	0.66821	0.0835654
Region_13943	chr1	242365443	242365651	208	5	12	41.9252	14.5936	0.761383	0.0870019
Region_13944	chr1	242373392	242373720	328	7	12	56.381	17.5575	0.882632	0.070199
Region_13945	chr1	242384014	242384042	28	4	14	32.4626	10.6914	0.438859	0.153197
Region_13946	chr1	242388394	242388824	430	9	24	73.4218	21.2387	0.742483	0.061309
Region_13947	chr1	242419151	242419310	159	8	15	64.9524	24.1438	0.710571	0.112646
Region_13948	chr1	242424563	242425004	441	8	19	59.5782	15.7484	0.749844	0.0735192
Region_13949	chr1	242425175	242425470	295	6	17	60.2721	16.3072	0.632383	0.0724385
Region_13950	chr1	242427535	242427798	263	4	18	43.4422	12.2899	0.702931	0.0897523
Region_13951	chr1	242431391	242431521	130	4	12	33.7483	10.6139	0.648354	0.111205
Region_13952	chr1	242433771	242434304	533	9	27	73.3741	19.7662	0.78168	0.0672166
Region_13953	chr1	242437227	242437681	454	9	35	75.5578	21.819	0.814575	0.0610665
Region_13954	chr1	242437849	242438103	254	4	15	31.5578	9.70604	0.736489	0.113485
Region_13955	chr1	242442334	242442447	113	4	15	33.517	11.3616	0.770647	0.0976047
Region_13956	chr1	242446455	242446843	388	10	25	76.932	20.1863	0.670234	0.0681902
Region_13957	chr1	242447740	242447986	246	6	16	47.1224	13.6787	0.221156	0.0914314
Region_13958	chr1	242449846	242449943	97	7	20	59.7755	19.0381	0.862576	0.0709412
Region_13959	chr1	242452502	242452684	182	7	19	61.3469	19.7344	0.785796	0.0782113
Region_13960	chr1	242456170	242456538	368	5	16	40.8912	11.2183	0.748019	0.0850618
Region_13961	chr1	242456914	242457148	234	5	19	44.4694	12.359	0.802251	0.0902139
Region_13962	chr1	242457743	242458006	263	6	25	52.6395	16.6523	0.844131	0.0799114
Region_13963	chr1	242459361	242459703	342	8	32	71.9116	20.1997	0.418857	0.0867712
Region_13964	chr1	242460249	242460436	187	6	15	49.5918	18.1103	0.227664	0.105877
Region_13965	chr1	242463016	242463156	140	7	18	58.6939	17.7774	0.88597	0.0691945
Region_13966	chr1	242463712	242464089	377	9	26	73.8299	19.5285	0.790002	0.0650453
Region_13967	chr1	242466335	242466623	288	8	12	70.3878	28.1895	0.790877	0.0793047
Region_13968	chr1	242469770	242470112	342	8	18	71.619	28.1068	0.417393	0.131199
Region_13969	chr1	242477342	242477616	274	6	19	49.9796	17.8749	0.862227	0.0720862
Region_13970	chr1	242502640	242502798	158	6	16	48.3605	15.6257	0.705605	0.0889193
Region_13971	chr1	242503632	242503890	258	5	14	44.2993	12.4984	0.719236	0.105871
Region_13972	chr1	242506714	242506985	271	12	36	108.361	37.4107	0.609517	0.121539
Region_13973	chr1	242509708	242510050	342	5	12	45.3605	10.5733	0.467784	0.110803
Region_13974	chr1	242511997	242512149	152	5	14	38.1905	12.2095	0.745604	0.124157
Region_13975	chr1	242514980	242515569	589	9	33	75.8299	19.1649	0.660734	0.108547
Region_13976	chr1	242519042	242519254	212	4	13	32.9728	9.70097	0.583605	0.135585
Region_13977	chr1	242525470	242525749	279	7	17	60.9796	22.1169	0.150796	0.0718555
Region_13978	chr1	242526128	242526624	496	7	20	51.0408	13.2494	0.709114	0.109236
Region_13979	chr1	242533620	242534121	501	7	14	58.0476	16.7141	0.770415	0.0864871
Region_13980	chr1	242539985	242540173	188	5	12	41.2449	16.9498	0.621185	0.118014
Region_13981	chr1	242546656	242547154	498	6	15	50.8435	12.7272	0.322219	0.106318
Region_13982	chr1	242547895	242548180	285	7	18	53.5578	15.8841	0.464384	0.129992
Region_13983	chr1	242568803	242568965	162	8	28	74.8639	24.6156	0.33289	0.101932
Region_13984	chr1	242580815	242581190	375	5	19	43	11.4879	0.355377	0.107793
Region_13985	chr1	242618709	242619023	314	4	19	39.2109	10.8913	0.279099	0.0965827
Region_13986	chr1	242628753	242629013	260	5	16	40.9456	9.97173	0.478955	0.121771
Region_13987	chr1	242632711	242632956	245	6	14	53.2653	15.4154	0.577636	0.10704
Region_13988	chr1	242633769	242634012	243	6	14	51.966	19.9346	0.66597	0.0942504
Region_13989	chr1	242635400	242635737	337	5	12	43.3333	12.3617	0.57998	0.0831968
Region_13990	chr1	242637919	242638195	276	7	12	57.6803	21.6384	0.679426	0.102552
Region_13991	chr1	242654254	242654350	96	4	16	36.1088	10.9439	0.497462	0.173289
Region_13992	chr1	242657667	242658094	427	6	19	44.9456	11.2577	0.501003	0.113747
Region_13993	chr1	242663689	242663975	286	5	18	39.1156	11.05	0.454375	0.12504
Region_13994	chr1	242664405	242664718	313	8	25	68.3946	19.5103	0.474673	0.108997
Region_13995	chr1	242677059	242677287	228	8	23	64.3673	19.0533	0.674804	0.092141
Region_13996	chr1	242690393	242690780	387	9	27	68.5306	18.0537	0.690611	0.0974994
Region_13997	chr1	242691056	242691350	294	6	17	49.2925	16.1267	0.630236	0.116052
Region_13998	chr1	242696570	242696930	360	6	16	46.8639	11.6564	0.431211	0.120751
Region_13999	chr1	242702000	242702415	415	7	29	54.0476	13.4711	0.319089	0.112268
Region_14000	chr1	242709702	242710027	325	6	16	51.5986	14.0409	0.482107	0.0930995
Region_14001	chr1	242720137	242720480	343	7	27	62.381	17.2616	0.77924	0.0690713
Region_14002	chr1	242721347	242721785	438	9	35	79.3878	23.5908	0.735904	0.0714675
Region_14003	chr1	242723446	242723769	323	7	22	60.0408	18.2572	0.412271	0.104351
Region_14004	chr1	242724233	242724629	396	10	31	85.6054	26.1444	0.37465	0.0896769
Region_14005	chr1	242738941	242739155	214	4	14	37.0476	10.1024	0.466089	0.0947122
Region_14006	chr1	242745525	242745830	305	6	19	45.0952	12.9379	0.458563	0.0902116
Region_14007	chr1	242747571	242747832	261	5	13	43.2925	12.6984	0.406707	0.121985
Region_14008	chr1	242751687	242752140	453	10	34	80.2041	20.1501	0.452128	0.0960351
Region_14009	chr1	242752422	242752646	224	6	23	53.2585	13.9245	0.435878	0.0926462
Region_14010	chr1	242754649	242754892	243	5	15	39.415	10.7988	0.594684	0.111354
Region_14011	chr1	242772609	242773101	492	11	30	106.592	28.0747	0.40061	0.0789795
Region_14012	chr1	242783571	242784082	511	7	29	63.6803	15.2782	0.690707	0.0754732
Region_14013	chr1	242784950	242785115	165	5	14	41.6531	13.6711	0.747267	0.0967089
Region_14014	chr1	242791514	242792127	613	10	45	86.7823	20.1279	0.717036	0.0659709
Region_14015	chr1	242818990	242819239	249	7	17	60.9456	18.9783	0.616614	0.103892
Region_14016	chr1	242819490	242819774	284	6	17	51.6395	14.4511	0.54327	0.0928801
Region_14017	chr1	242828245	242828605	360	8	12	65.4762	23.0988	0.617727	0.106012
Region_14018	chr1	242830168	242830268	100	5	12	39.8367	14.082	0.62915	0.109377
Region_14019	chr1	242835693	242835963	270	4	13	29.6939	8.11359	0.281035	0.114054
Region_14020	chr1	242838203	242838477	274	5	15	44.7415	13.0248	0.274071	0.122725
Region_14021	chr1	242841829	242842066	237	4	13	33.4286	9.45574	0.444974	0.0945989
Region_14022	chr1	242869286	242869736	450	6	13	46.2585	12.6551	0.541928	0.106272
Region_14023	chr1	242893473	242893778	305	5	12	36.4966	11.8665	0.525583	0.122759
Region_14024	chr1	242895153	242895517	364	7	23	60.6871	18.691	0.462157	0.108699
Region_14025	chr1	242916937	242917336	399	12	37	106.605	30.6611	0.698629	0.0695093
Region_14026	chr1	242917773	242918055	282	8	21	60.7347	17.7854	0.598845	0.0936
Region_14027	chr1	242926007	242926148	141	4	12	35.2177	13.0791	0.74633	0.0985264
Region_14028	chr1	242926352	242926747	395	9	20	70.0816	20.7554	0.714316	0.0893308
Region_14029	chr1	242927403	242927574	171	5	17	41.8163	12.9979	0.627585	0.0861931
Region_14030	chr1	242930131	242930481	350	5	15	48.3946	14.8008	0.569593	0.0828262
Region_14031	chr1	242932626	242932933	307	8	36	82.0204	26.3367	0.504403	0.0885195
Region_14032	chr1	242938915	242939254	339	6	26	53.5442	15.4265	0.661549	0.104169
Region_14033	chr1	242953543	242953792	249	6	15	49.068	15.2566	0.53978	0.107993
Region_14034	chr1	242958430	242958692	262	5	13	42.5374	12.8773	0.565621	0.106397
Region_14035	chr1	242981738	242981798	60	6	14	45.0272	15.2535	0.895499	0.0651941
Region_14036	chr1	242984978	242985296	318	7	17	60.1497	25.3508	0.828153	0.0716986
Region_14037	chr1	243905117	243905259	142	6	12	46.1633	16.4088	0.762559	0.0970172
Region_14038	chr1	243906086	243906219	133	6	13	45.2857	16.2042	0.872434	0.0716741
Region_14039	chr1	243917887	243918431	544	8	22	66.9728	19.0655	0.24033	0.0652451
Region_14040	chr1	243941835	243942235	400	7	17	56.3878	17.3838	0.745194	0.0889964
Region_14041	chr1	243944891	243945219	328	8	24	69.0272	24.4204	0.82417	0.0643555
Region_14042	chr1	243946350	243946678	328	8	17	68.9592	23.791	0.755287	0.0908024
Region_14043	chr1	243957654	243958058	404	6	15	47.2517	11.7979	0.737084	0.0732456
Region_14044	chr1	243959149	243959347	198	6	19	64.7075	26.6978	0.692919	0.0751313
Region_14045	chr1	243967947	243968417	470	7	19	55.5238	14.9402	0.834947	0.0689892
Region_14046	chr1	243972650	243972979	329	7	21	62.9116	24.8124	0.713252	0.0853325
Region_14047	chr1	243977737	243978275	538	8	34	68.8095	16.2558	0.684331	0.0722879
Region_14048	chr1	243989159	243989327	168	4	14	31.9728	11.0627	0.830509	0.0830506
Region_14049	chr1	243989703	243990051	348	5	13	45.2653	13.2791	0.836223	0.0674969
Region_14050	chr1	243991094	243991674	580	8	30	71.5238	17.308	0.735232	0.0676412
Region_14051	chr1	243992115	243992245	130	7	15	57.7415	24.3178	0.747694	0.0631961
Region_14052	chr1	243993529	243993656	127	4	12	31.7551	10.4072	0.851764	0.0784784
Region_14053	chr1	243994609	243994962	353	9	21	76.6259	27.3732	0.797405	0.0671078
Region_14054	chr1	243995908	243996193	285	5	20	47.4762	14.97	0.895011	0.0621032
Region_14055	chr1	243999454	243999876	422	6	17	43.2449	11.644	0.898026	0.0614279
Region_14056	chr1	244012223	244012440	217	4	12	34.8776	8.98316	0.802089	0.0830351
Region_14057	chr1	244015268	244015621	353	5	12	44.7415	14.1422	0.807516	0.070133
Region_14058	chr1	244017276	244017553	277	5	19	49.9524	14.9864	0.829451	0.0787187
Region_14059	chr1	244028282	244028481	199	6	16	52.2721	20.8476	0.716746	0.0967971
Region_14060	chr1	244033303	244033480	177	5	18	43.1156	13.3008	0.78586	0.0823424
Region_14061	chr1	244057735	244057879	144	5	13	47.5782	13.7178	0.868634	0.0861279
Region_14062	chr1	244070127	244070430	303	8	13	70.8844	31.5576	0.781954	0.0707105
Region_14063	chr1	244077835	244078068	233	5	13	38.6327	12.8602	0.678214	0.105031
Region_14064	chr1	244088237	244088635	398	7	25	63.0816	18.2485	0.722977	0.073361
Region_14065	chr1	244089728	244090051	323	10	29	81.5918	23.2841	0.598598	0.100484
Region_14066	chr1	244092978	244093237	259	6	17	58.1361	21.7358	0.738154	0.0999557
Region_14067	chr1	244096138	244096525	387	12	28	116.694	51.7442	0.593783	0.0924718
Region_14068	chr1	244099469	244100001	532	14	23	125.946	51.1031	0.391465	0.104058
Region_14069	chr1	244101303	244101446	143	5	14	43.2449	14.0174	0.662118	0.105061
Region_14070	chr1	244102869	244103282	413	6	17	52.3741	14.6279	0.775916	0.0686455
Region_14071	chr1	244104880	244105221	341	13	40	107.605	32.5542	0.549294	0.0928785
Region_14072	chr1	244106135	244107063	928	12	59	105.116	19.7694	0.589389	0.0691095
Region_14073	chr1	244108543	244108827	284	6	12	49.0136	16.1686	0.597698	0.0994664
Region_14074	chr1	244112203	244112315	112	5	14	38.0544	11.52	0.900886	0.0654852
Region_14075	chr1	244118173	244118440	267	7	14	58.2517	17.2491	0.252272	0.110989
Region_14076	chr1	244119974	244120352	378	7	24	57.6667	16.0391	0.581434	0.105339
Region_14077	chr1	244123416	244123656	240	6	19	49.7347	15.685	0.591557	0.0996149
Region_14078	chr1	244140027	244140421	394	18	43	156.408	49.4015	0.375097	0.106164
Region_14079	chr1	244140778	244140931	153	4	12	32.4898	10.9896	0.848765	0.0880879
Region_14080	chr1	244144526	244144699	173	5	19	53.5442	16.4925	0.695577	0.0833165
Region_14081	chr1	244156060	244156239	179	4	12	32.0408	10.0163	0.661563	0.107638
Region_14082	chr1	244172707	244173073	366	7	24	63.5578	22.9282	0.776105	0.0699902
Region_14083	chr1	244176607	244177106	499	8	22	73.2653	20.59	0.687219	0.0808072
Region_14084	chr1	244178651	244178992	341	10	30	86.3878	24.0958	0.60871	0.0698867
Region_14085	chr1	244182953	244183241	288	5	17	48.4694	16.8788	0.7893	0.0677271
Region_14086	chr1	244191575	244191699	124	4	12	40.8844	17.3622	0.700428	0.0672531
Region_14087	chr1	244204056	244204283	227	8	22	66.9456	21.6332	0.716511	0.092959
Region_14088	chr1	244204532	244204787	255	5	13	53.932	24.3248	0.760959	0.0863116
Region_14089	chr1	244220290	244220434	144	4	13	39.2109	13.2206	0.568153	0.120285
Region_14090	chr1	244228733	244228958	225	6	13	45.8095	15.4332	0.66387	0.103826
Region_14091	chr1	244236709	244236997	288	7	13	58.3878	17.306	0.400425	0.115077
Region_14092	chr1	244237692	244237938	246	5	12	41.2381	14.3194	0.741021	0.0892038
Region_14093	chr1	244241987	244242224	237	4	13	31.619	9.75967	0.868681	0.0720712
Region_14094	chr1	244254316	244254628	312	7	19	63.1565	20.9976	0.654596	0.0954009
Region_14095	chr1	244273839	244273997	158	5	14	41.2585	14.9717	0.545777	0.107733
Region_14096	chr1	244274149	244274412	263	7	14	58.8231	21.174	0.740639	0.0956928
Region_14097	chr1	244287248	244287479	231	5	12	41.9252	12.0046	0.637724	0.088836
Region_14098	chr1	244289632	244289783	151	4	12	35.5986	14.0862	0.739973	0.102688
Region_14099	chr1	244293777	244293964	187	3	13	28.3946	7.30974	0.82812	0.0862843
Region_14100	chr1	244296431	244296638	207	6	15	61.9592	27.7696	0.708914	0.0946996
Region_14101	chr1	244297698	244297813	115	4	13	41.3673	18.4607	0.862274	0.0608484
Region_14102	chr1	244304135	244304382	247	7	18	60.3537	21.9201	0.229805	0.129934
Region_14103	chr1	244310495	244310705	210	5	13	38.6395	12.3875	0.871945	0.0820828
Region_14104	chr1	244319460	244319756	296	5	21	43.2517	12.1936	0.859939	0.100266
Region_14105	chr1	244338541	244338742	201	5	12	42.5374	14.8943	0.752775	0.0752778
Region_14106	chr1	244341405	244341644	239	7	14	57.6327	17.16	0.678936	0.10187
Region_14107	chr1	244348900	244349324	424	8	16	67.8367	24.3136	0.783377	0.098401
Region_14108	chr1	244349758	244350164	406	7	20	51.1769	15.8026	0.54582	0.124834
Region_14109	chr1	244352949	244353275	326	7	21	56.4218	13.9269	0.730708	0.0638008
Region_14110	chr1	244365926	244366158	232	6	14	50.5918	17.7319	0.756285	0.0962362
Region_14111	chr1	244370099	244370593	494	7	18	59.517	17.0717	0.714608	0.0896995
Region_14112	chr1	244373740	244374208	468	5	19	37.9932	9.39141	0.776195	0.08262
Region_14113	chr1	244376365	244376681	316	5	24	50.3946	13.0082	0.652832	0.0744496
Region_14114	chr1	244435889	244436217	328	6	13	55.6939	18.7659	0.887425	0.0662627
Region_14115	chr1	244450061	244450232	171	7	18	56.8299	18.5776	0.704372	0.1005
Region_14116	chr1	244459968	244460325	357	6	13	49.932	16.3685	0.875828	0.0736806
Region_14117	chr1	244460651	244461004	353	12	29	88.6735	27.2937	0.690071	0.117377
Region_14118	chr1	244505131	244505347	216	6	14	46.5646	14.2675	0.701008	0.0895102
Region_14119	chr1	244536380	244536677	297	9	22	76.7143	28.837	0.629922	0.0826274
Region_14120	chr1	244552488	244552676	188	5	12	37.8844	12.2584	0.199407	0.12177
Region_14121	chr1	244583457	244584129	672	12	53	99.8435	23.7838	0.699575	0.0795859
Region_14122	chr1	244584712	244585037	325	8	13	66.4218	22.33	0.817504	0.0710891
Region_14123	chr1	244594332	244594580	248	5	22	44.1224	12.4091	0.842423	0.070275
Region_14124	chr1	244594892	244595327	435	5	18	39.9184	9.60701	0.838123	0.0776488
Region_14125	chr1	244602247	244602517	270	7	15	59.5374	18.1135	0.46676	0.099086
Region_14126	chr1	244602669	244602833	164	5	14	41.1497	16.0365	0.51896	0.144543
Region_14127	chr1	244607841	244608312	471	6	14	46.3469	12.2914	0.867217	0.0620238
Region_14128	chr1	244615547	244615799	252	5	19	51.7823	16.5291	0.892054	0.0772313
Region_14129	chr1	244626858	244627227	369	8	25	69.2789	21.1164	0.706143	0.0642667
Region_14130	chr1	244628026	244628111	85	3	12	30.5714	9.56449	0.803785	0.0794251
Region_14131	chr1	244637059	244637333	274	8	25	70.3469	26.4292	0.695694	0.0722296
Region_14132	chr1	244638670	244638886	216	4	13	33.0544	8.70583	0.700227	0.0917919
Region_14133	chr1	244641716	244641959	243	5	17	40.2789	11.0328	0.525109	0.0858812
Region_14134	chr1	244705768	244706079	311	6	17	51.3673	14.8056	0.825844	0.0836286
Region_14135	chr1	244712641	244713222	581	12	32	93.9728	23.3684	0.800811	0.0639481
Region_14136	chr1	244718888	244719120	232	4	14	31.4354	8.92286	0.702643	0.106936
Region_14137	chr1	244737646	244737732	86	5	13	39.6735	17.2679	0.826507	0.0988949
Region_14138	chr1	244751241	244751313	72	7	12	57.381	22.9121	0.739928	0.087367
Region_14139	chr1	244761535	244761702	167	10	37	85.3401	25.3697	0.191537	0.102177
Region_14140	chr1	244789677	244789995	318	5	14	36.1429	10.548	0.715545	0.0930197
Region_14141	chr1	244794536	244794847	311	6	18	50.0748	16.3962	0.868001	0.0620004
Region_14142	chr1	244797827	244798153	326	7	12	60.1905	20.787	0.375845	0.100325
Region_14143	chr1	244801279	244801643	364	14	46	135.687	42.664	0.162197	0.0661282
Region_14144	chr1	244802346	244802723	377	8	16	69.1837	25.0853	0.74866	0.0805478
Region_14145	chr1	244804154	244804316	162	6	24	54.585	17.3797	0.893583	0.0735023
Region_14146	chr1	244809530	244809759	229	7	17	54.2993	21.4586	0.842579	0.0778155
Region_14147	chr1	244813196	244813437	241	6	20	47.8571	13.2085	0.765765	0.0820761
Region_14148	chr1	244815631	244816015	384	8	20	68.8844	23.1432	0.550297	0.130393
Region_14149	chr1	244816257	244816754	497	9	30	66.7959	18.9967	0.601229	0.0845917
Region_14150	chr1	244837645	244837906	261	5	16	39.5986	11.9414	0.658477	0.112783
Region_14151	chr1	244864892	244865124	232	11	16	97.4558	38.4152	0.289163	0.0955133
Region_14152	chr1	244869439	244869679	240	8	21	67.1633	20.9386	0.26997	0.136898
Region_14153	chr1	244878084	244878334	250	5	15	48.0476	15.9302	0.878253	0.0609488
Region_14154	chr1	244883834	244884044	210	8	18	77.381	31.8372	0.360886	0.140439
Region_14155	chr1	244887603	244887905	302	9	19	82.7347	28.0529	0.354645	0.108197
Region_14156	chr1	244906524	244906931	407	7	20	56.7143	18.1278	0.85776	0.0706051
Region_14157	chr1	244934517	244934783	266	11	25	87.5442	30.5926	0.544757	0.0938454
Region_14158	chr1	244953313	244953826	513	6	24	52.2857	11.6848	0.703492	0.0641263
Region_14159	chr1	244963142	244963482	340	7	16	54.1701	16.0527	0.381077	0.132756
Region_14160	chr1	244964248	244964522	274	8	22	60.2721	17.2216	0.533947	0.122113
Region_14161	chr1	244982278	244982582	304	6	16	48.4898	12.8219	0.620224	0.0857976
Region_14162	chr1	244989944	244990226	282	7	25	61.2925	17.9784	0.860703	0.0741247
Region_14163	chr1	245005854	245005926	72	4	14	33.3197	10.9344	0.900284	0.0682708
Region_14164	chr1	245051947	245052238	291	7	20	55.4626	16.1132	0.645974	0.106757
Region_14165	chr1	245054264	245054775	511	13	35	106.299	36.6424	0.851396	0.0880728
Region_14166	chr1	245067570	245067770	200	4	14	34.2381	8.41259	0.880199	0.0630814
Region_14167	chr1	245117985	245118407	422	8	21	67.0612	22.9676	0.818517	0.0680823
Region_14168	chr1	245129225	245129472	247	8	15	74.7959	33.8928	0.416847	0.0817076
Region_14169	chr1	245130830	245130898	68	7	13	49.8435	20.9212	0.159064	0.120567
Region_14170	chr1	245132916	245133378	462	11	27	88.7891	34.3677	0.599229	0.0852464
Region_14171	chr1	245138713	245139007	294	4	12	35.8299	9.95151	0.704158	0.0908006
Region_14172	chr1	245142317	245142779	462	14	19	144.381	69.196	0.748235	0.0710398
Region_14173	chr1	245143956	245144123	167	8	19	66.5918	21.1235	0.393638	0.116649
Region_14174	chr1	245148754	245149109	355	10	26	87.8299	23.1441	0.764463	0.0621707
Region_14175	chr1	245166358	245166914	556	9	24	71.2313	20.3157	0.481465	0.125486
Region_14176	chr1	245196803	245197204	401	10	33	81.6531	21.4928	0.854487	0.0720286
Region_14177	chr1	245199956	245200164	208	8	31	76.5782	22.4508	0.813701	0.0978847
Region_14178	chr1	245204079	245204354	275	4	14	34.2177	11.2021	0.815097	0.102839
Region_14179	chr1	245213660	245213806	146	8	14	68.1156	26.2831	0.308914	0.143532
Region_14180	chr1	245216581	245216889	308	6	19	46.483	12.6016	0.573994	0.0746948
Region_14181	chr1	245229069	245229271	202	6	15	48.4354	17.884	0.89396	0.0609097
Region_14182	chr1	245240185	245240354	169	7	17	53.932	18.9287	0.681239	0.118084
Region_14183	chr1	245248043	245248410	367	10	17	93.2585	39.6519	0.819846	0.0810499
Region_14184	chr1	245248583	245248820	237	8	26	64.2925	18.5953	0.827442	0.0903052
Region_14185	chr1	245254089	245254347	258	5	12	40.3061	13.7809	0.891792	0.0703167
Region_14186	chr1	245257304	245257585	281	9	20	73.2721	24.0523	0.72165	0.0841705
Region_14187	chr1	245257743	245258117	374	6	13	53.551	18.1448	0.733621	0.0891863
Region_14188	chr1	245277373	245277708	335	4	12	38.8367	14.5126	0.676449	0.0977123
Region_14189	chr1	245292085	245292243	158	6	16	56.3537	22.5522	0.642542	0.111083
Region_14190	chr1	245298832	245299191	359	10	20	90.0136	28.3648	0.85083	0.0701706
Region_14191	chr1	245301620	245301896	276	5	14	41.4354	12.3594	0.788526	0.112199
Region_14192	chr1	245302109	245302399	290	8	32	73.1224	19.3599	0.823477	0.0787795
Region_14193	chr1	245762166	245762749	583	17	35	166.918	63.7844	0.575816	0.0853299
Region_14194	chr1	245781675	245781829	154	5	13	38.4082	11.422	0.893727	0.0606943
Region_14195	chr1	245811941	245812164	223	7	22	59.619	16.5862	0.719552	0.11915
Region_14196	chr1	245815263	245815407	144	3	12	24.8095	7.2408	0.864484	0.0813429
Region_14197	chr1	245831418	245831607	189	4	15	40.5714	15.1219	0.790573	0.100346
Region_14198	chr1	245835638	245836119	481	12	29	120.789	48.8805	0.656243	0.0759791
Region_14199	chr1	245856648	245856789	141	5	14	38.0816	12.9665	0.886386	0.0636145
Region_14200	chr1	245860492	245860971	479	7	21	56.449	16.0936	0.632979	0.0983727
Region_14201	chr1	245863578	245863788	210	5	14	51.2449	20.4016	0.844614	0.0829213
Region_14202	chr1	245869774	245870035	261	6	13	47.8095	16.493	0.568102	0.114637
Region_14203	chr1	245871423	245871794	371	6	26	52.6667	13.6383	0.854866	0.0702166
Region_14204	chr1	245875062	245875307	245	7	12	70.3605	32.0567	0.672294	0.135583
Region_14205	chr1	245876186	245876812	626	12	32	108.34	41.5347	0.694217	0.0618634
Region_14206	chr1	245879111	245879474	363	9	19	80.034	23.6091	0.553828	0.107009
Region_14207	chr1	245881569	245882382	813	13	62	109.537	23.1662	0.759355	0.067683
Region_14208	chr1	245886569	245886722	153	4	14	37.5782	13.0336	0.346856	0.0689198
Region_14209	chr1	245915494	245915665	171	5	16	39.8776	11.0447	0.892846	0.0731592
Region_14210	chr1	245917305	245917635	330	6	20	50.6735	13.5167	0.810486	0.0617981
Region_14211	chr1	245937851	245938288	437	12	44	104.286	27.4341	0.357247	0.142122
Region_14212	chr1	245957474	245957666	192	6	18	54.6395	17.7617	0.725461	0.125777
Region_14213	chr1	245961765	245962557	792	17	73	149.177	38.7867	0.708243	0.089438
Region_14214	chr1	245981810	245982144	334	5	13	40.6463	11.8875	0.816491	0.0751128
Region_14215	chr1	245986625	245986832	207	6	12	46.0612	14.1867	0.466306	0.122637
Region_14216	chr1	245987471	245987838	367	6	24	50.8435	12.4101	0.716245	0.0695857
Region_14217	chr1	245994239	245994531	292	13	32	100.224	33.0615	0.864942	0.0727238
Region_14218	chr1	245995277	245995466	189	5	13	40.8503	12.0179	0.710705	0.0837648
Region_14219	chr1	246001098	246001364	266	6	17	53.4218	15.1734	0.428464	0.103728
Region_14220	chr1	246008067	246008744	677	13	40	113.395	30.9442	0.339375	0.103971
Region_14221	chr1	246008913	246009291	378	13	30	114.32	36.7274	0.448657	0.117998
Region_14222	chr1	246012742	246012941	199	3	12	25.1973	7.34907	0.768257	0.0677815
Region_14223	chr1	246035297	246035728	431	14	45	112.639	30.7647	0.792363	0.100887
Region_14224	chr1	246043805	246044085	280	5	19	36.9388	9.20335	0.773162	0.0666493
Region_14225	chr1	246062992	246063277	285	5	14	39.0476	14.765	0.909256	0.0685065
Region_14226	chr1	246067720	246067988	268	11	26	107.517	46.9343	0.735881	0.100741
Region_14227	chr1	246078398	246078686	288	6	13	50.6735	15.8032	0.861375	0.0800026
Region_14228	chr1	246106473	246106654	181	5	15	37.9116	10.5823	0.811441	0.09881
Region_14229	chr1	246113529	246113645	116	5	16	43.5306	12.0758	0.682434	0.124794
Region_14230	chr1	246113812	246113977	165	5	12	48.5374	17.4608	0.731196	0.104874
Region_14231	chr1	246119774	246120255	481	6	21	49.0748	12.2167	0.628509	0.0794515
Region_14232	chr1	246137476	246137733	257	5	20	46.3061	13.2244	0.750756	0.0661496
Region_14233	chr1	246140349	246140585	236	5	21	50.898	15.4617	0.802287	0.0657159
Region_14234	chr1	246142347	246142585	238	6	15	48.1565	15.1145	0.597459	0.10104
Region_14235	chr1	246152037	246152256	219	4	14	34.6054	12.7578	0.732152	0.097798
Region_14236	chr1	246168591	246168825	234	3	12	25.415	6.91617	0.740219	0.115347
Region_14237	chr1	246176319	246176581	262	5	20	45.6531	11.7209	0.360241	0.107674
Region_14238	chr1	246186793	246187161	368	11	39	88.8707	25.2536	0.776129	0.0677847
Region_14239	chr1	246188015	246188270	255	5	13	41.932	12.7191	0.792659	0.0741077
Region_14240	chr1	246195534	246195759	225	7	17	61.1905	20.5464	0.901655	0.0641132
Region_14241	chr1	246199604	246199871	267	7	16	55.8639	16.583	0.606054	0.0927103
Region_14242	chr1	246200329	246200601	272	11	16	82.7823	24.6911	0.347708	0.112294
Region_14243	chr1	246210756	246210981	225	10	36	91.4626	27.1054	0.759667	0.0751826
Region_14244	chr1	246215051	246215429	378	5	16	43.3605	10.6764	0.717862	0.113331
Region_14245	chr1	246215636	246216017	381	8	36	66.6803	17.7664	0.628723	0.0825942
Region_14246	chr1	246236914	246237313	399	8	23	71.6939	19.2149	0.820509	0.120876
Region_14247	chr1	246247893	246248456	563	11	52	96.8435	20.0966	0.82109	0.0639002
Region_14248	chr1	246268059	246268437	378	7	15	52.8299	16.1938	0.819614	0.0806755
Region_14249	chr1	246269245	246269427	182	4	12	32.2313	8.7797	0.845172	0.0814798
Region_14250	chr1	246369807	246370211	404	6	22	48.6599	13.5391	0.761002	0.08302
Region_14251	chr1	246376753	246376837	84	5	13	42.6939	14.8364	0.771035	0.0793756
Region_14252	chr1	246386134	246386280	146	6	14	49.5306	19.3229	0.896954	0.0626959
Region_14253	chr1	246395257	246395518	261	4	13	36.1429	11.731	0.644921	0.0711539
Region_14254	chr1	246434679	246435134	455	6	24	50.3605	13.2251	0.817537	0.0818882
Region_14255	chr1	246441075	246441160	85	5	13	43.0884	15.1671	0.599879	0.162385
Region_14256	chr1	246441714	246441903	189	5	12	42.3061	17.0304	0.850984	0.0914502
Region_14257	chr1	246449536	246449736	200	5	14	40.8027	13.5826	0.786656	0.0946715
Region_14258	chr1	246450663	246450849	186	4	13	33.2177	12.2001	0.432984	0.0886069
Region_14259	chr1	246491875	246491962	87	5	12	49.2177	19.6582	0.814826	0.0708659
Region_14260	chr1	246504400	246504555	155	4	12	34.8163	10.7379	0.828962	0.104348
Region_14261	chr1	246507762	246508007	245	7	21	51.7891	15.7586	0.574669	0.104133
Region_14262	chr1	246514350	246514774	424	13	48	112.095	34.3241	0.558407	0.0822829
Region_14263	chr1	246515165	246515440	275	4	14	37.1769	12.538	0.534388	0.103508
Region_14264	chr1	246529752	246529953	201	4	12	29.9388	9.77852	0.562731	0.119041
Region_14265	chr1	246537749	246538075	326	7	16	54.8844	15.4669	0.733241	0.0719002
Region_14266	chr1	246541086	246541332	246	4	13	33.3878	8.64715	0.845027	0.0937428
Region_14267	chr1	246564968	246565375	407	6	16	47.3946	13.2187	0.177259	0.0622034
Region_14268	chr1	246573522	246573801	279	5	12	39.7279	11.6181	0.666468	0.125103
Region_14269	chr1	246582616	246582994	378	10	25	79.898	27.3973	0.726082	0.0748112
Region_14270	chr1	246592045	246592226	181	8	23	69.1973	23.4739	0.824418	0.0641913
Region_14271	chr1	246597250	246597550	300	6	19	55.483	16.3692	0.825977	0.0862772
Region_14272	chr1	246622279	246622519	240	6	21	54.6327	17.2258	0.736003	0.0824208
Region_14273	chr1	246629928	246630229	301	6	18	47.3537	13.5433	0.870272	0.0769847
Region_14274	chr1	246638885	246639458	573	12	42	95.1701	28.1766	0.787829	0.0652081
Region_14275	chr1	246665588	246665794	206	4	13	34.483	10.6888	0.886668	0.0608392
Region_14276	chr1	246670371	246670515	144	5	16	42.9592	12.926	0.903344	0.076522
Region_14277	chr1	246676655	246677132	477	7	29	57.6871	14.6216	0.75922	0.0742966
Region_14278	chr1	246680351	246680598	247	7	23	57.5646	18.2025	0.716294	0.113746
Region_14279	chr1	246703652	246704150	498	11	25	87.7143	29.047	0.714076	0.0999034
Region_14280	chr1	246705280	246705539	259	5	14	39.7755	11.2948	0.240113	0.0922577
Region_14281	chr1	246705780	246705992	212	8	31	67.5578	21.4812	0.661593	0.0818903
Region_14282	chr1	246723261	246723466	205	5	17	43.102	13.0309	0.429272	0.118697
Region_14283	chr1	246725348	246725768	420	13	45	111.755	29.813	0.659345	0.0779241
Region_14284	chr1	246748904	246749256	352	7	13	59.7279	19.6122	0.269672	0.0984305
Region_14285	chr1	246754117	246754292	175	8	16	63.0408	25.073	0.131957	0.0671196
Region_14286	chr1	246768490	246768702	212	8	14	73.3197	29.8189	0.783176	0.106547
Region_14287	chr1	246775818	246776105	287	10	20	74.4898	20.2137	0.896847	0.0631401
Region_14288	chr1	246792251	246792428	177	6	19	50.9864	16.0244	0.907741	0.0647788
Region_14289	chr1	246797910	246798216	306	7	15	62.8299	22.6418	0.322801	0.0919345
Region_14290	chr1	246799665	246800076	411	11	28	89.8027	25.5079	0.72247	0.126601
Region_14291	chr1	246802444	246802604	160	6	14	57.7687	28.4054	0.803559	0.0803328
Region_14292	chr1	246807757	246808069	312	6	24	56.6463	15.8373	0.294315	0.0935808
Region_14293	chr1	246815819	246816070	251	5	13	36.1497	9.67014	0.66671	0.114346
Region_14294	chr1	246820874	246821120	246	5	15	42.8639	14.0608	0.514349	0.132122
Region_14295	chr1	246827460	246827809	349	6	22	52.2177	15.2421	0.782604	0.0785156
Region_14296	chr1	246897346	246897653	307	5	16	51.9388	13.8219	0.713926	0.0909306
Region_14297	chr1	246922097	246922419	322	5	17	42.0952	11.7563	0.780735	0.0870586
Region_14298	chr1	246929578	246929791	213	5	14	36.5646	11.5765	0.856219	0.0714844
Region_14299	chr1	246947489	246947692	203	7	17	66.7483	22.7273	0.704076	0.0697945
Region_14300	chr1	247019111	247019294	183	6	19	55.3741	19.9486	0.848534	0.0681655
Region_14301	chr1	247020419	247020733	314	6	12	56.3197	21.5142	0.677858	0.08449
Region_14302	chr1	247022037	247022405	368	9	32	86.4422	21.5082	0.759575	0.0665659
Region_14303	chr1	247024539	247025281	742	9	38	72.3605	16.8047	0.533101	0.0726882
Region_14304	chr1	247027789	247028063	274	6	13	47.2313	12.9509	0.330957	0.102862
Region_14305	chr1	247028512	247028716	204	7	22	54.4762	15.9551	0.712874	0.068453
Region_14306	chr1	247061447	247061648	201	4	12	33.0884	9.88074	0.820768	0.102873
Region_14307	chr1	247062435	247062710	275	4	12	32.2517	9.71007	0.742695	0.0884097
Region_14308	chr1	247079237	247079353	116	6	14	49.0408	15.8688	0.0731989	0.0631895
Region_14309	chr1	247080544	247080892	348	10	24	74.0952	21.6846	0.675646	0.086879
Region_14310	chr1	247104718	247105449	731	17	45	140.347	43.5056	0.626506	0.0769315
Region_14311	chr1	247108468	247108996	528	9	34	76.7619	21.3501	0.570242	0.0861753
Region_14312	chr1	247110671	247111005	334	12	44	111.673	41.6111	0.534523	0.120099
Region_14313	chr1	247122633	247122861	228	7	18	74.3878	28.7668	0.427146	0.0918367
Region_14314	chr1	247123219	247123610	391	22	62	170.068	51.4995	0.746998	0.0756782
Region_14315	chr1	247202732	247203372	640	16	37	132.878	41.9287	0.696767	0.0955741
Region_14316	chr1	247204272	247204436	164	4	12	30.8435	8.9517	0.70148	0.129253
Region_14317	chr1	247204615	247204836	221	6	15	50.2177	22.0362	0.801714	0.107146
Region_14318	chr1	247243785	247244175	390	9	19	76.1156	22.3581	0.780379	0.0708281
Region_14319	chr1	247256928	247257219	291	4	13	36.8639	13.3523	0.476745	0.109145
Region_14320	chr1	247260425	247260690	265	4	13	34.1565	11.1997	0.779582	0.0799484
Region_14321	chr1	247289572	247289964	392	19	47	164.272	53.7513	0.696819	0.102248
Region_14322	chr1	247292298	247292463	165	8	19	66.4354	24.0277	0.461857	0.102083
Region_14323	chr1	247294482	247294834	352	7	15	62.4014	19.9196	0.843174	0.0620425
Region_14324	chr1	247295421	247295775	354	5	19	43.9048	12.3185	0.685481	0.0881269
Region_14325	chr1	247322660	247323010	350	8	22	63.7279	19.8407	0.772229	0.0912974
Region_14326	chr1	247323434	247323638	204	5	16	42.9864	11.5165	0.864749	0.0755475
Region_14327	chr1	247332888	247333222	334	10	21	86.8163	38.451	0.601288	0.115224
Region_14328	chr1	247348295	247348604	309	7	14	65.1497	23.9344	0.683721	0.0739784
Region_14329	chr1	247356934	247357415	481	7	17	54.5986	16.0259	0.69628	0.104711
Region_14330	chr1	247358037	247358288	251	4	14	33.4014	9.22969	0.77312	0.106587
Region_14331	chr1	247358809	247359004	195	6	22	57.8435	19.9715	0.455928	0.152235
Region_14332	chr1	247360315	247360661	346	9	28	74.3673	22.5638	0.348148	0.107827
Region_14333	chr1	247363707	247363866	159	5	16	41.3878	12.5083	0.640319	0.0849271
Region_14334	chr1	247368085	247368467	382	6	21	53.5374	14.1727	0.373572	0.0898848
Region_14335	chr1	247376478	247376692	214	7	25	65.8367	18.4123	0.492317	0.0885619
Region_14336	chr1	247377534	247378058	524	10	42	84.7687	23.031	0.798325	0.0612635
Region_14337	chr1	247387518	247387740	222	7	22	57.8571	20.4802	0.772731	0.0885266
Region_14338	chr1	247399012	247399125	113	5	12	40.5102	15.828	0.81705	0.0805957
Region_14339	chr1	247401352	247401562	210	8	20	63.517	18.9304	0.336497	0.114357
Region_14340	chr1	247410280	247410720	440	6	21	50.1565	16.898	0.888556	0.0623544
Region_14341	chr1	247411639	247411965	326	11	34	103.551	39.683	0.805564	0.0794606
Region_14342	chr1	247412422	247412487	65	5	13	40.5306	13.4196	0.831873	0.0815153
Region_14343	chr1	247415538	247415829	291	6	14	46.932	17.3827	0.168425	0.102296
Region_14344	chr1	247418106	247418268	162	5	14	44.7755	13.8647	0.880538	0.0817313
Region_14345	chr1	247422641	247422943	302	8	28	69.2041	20.9428	0.818581	0.0679819
Region_14346	chr1	247429355	247429619	264	6	16	44.1224	14.1397	0.859585	0.0879981
Region_14347	chr1	247432839	247432913	74	4	12	36.0068	11.7476	0.910469	0.0613405
Region_14348	chr1	247435339	247435563	224	6	12	51.0544	13.4586	0.442548	0.0842774
Region_14349	chr1	247437696	247437812	116	5	13	36.1837	12.9266	0.808481	0.0780772
Region_14350	chr1	247443679	247444200	521	9	15	82.0612	35.0034	0.76316	0.0708673
Region_14351	chr1	247445835	247446460	625	11	43	93.4762	24.9869	0.827337	0.0619295
Region_14352	chr1	247450277	247450453	176	4	14	28.4354	8.14935	0.684247	0.100536
Region_14353	chr1	247452293	247452613	320	10	17	99.7279	42.8578	0.434148	0.115047
Region_14354	chr1	247456366	247456685	319	7	27	72.5986	26.9255	0.718025	0.0620333
Region_14355	chr1	247465902	247466242	340	6	26	51.5034	13.8006	0.167111	0.0712829
Region_14356	chr1	247469837	247470221	384	7	17	54.6803	17.5733	0.859061	0.0842818
Region_14357	chr1	247470763	247471149	386	5	20	42.4218	12.033	0.742788	0.110933
Region_14358	chr1	247485562	247485668	106	5	17	51.4762	17.3613	0.782274	0.0775914
Region_14359	chr1	247497099	247497276	177	6	20	55.3197	16.2582	0.274363	0.119943
Region_14360	chr1	247517628	247517894	266	9	31	79.9728	27.0755	0.821853	0.0740736
Region_14361	chr1	247519606	247519840	234	3	14	31.5238	9.0147	0.780091	0.0841964
Region_14362	chr1	247531250	247531671	421	11	30	95.2857	28.17	0.707181	0.0685222
Region_14363	chr1	247531971	247532450	479	10	21	91.2585	33.953	0.826882	0.0849666
Region_14364	chr1	247538718	247539040	322	6	15	48.3265	14.1519	0.747008	0.101245
Region_14365	chr1	247539774	247540010	236	6	14	47.9252	14.3116	0.75259	0.0778699
Region_14366	chr1	247540420	247540605	185	5	12	39.8639	13.3024	0.607321	0.11885
Region_14367	chr1	247547299	247547466	167	5	15	45.5646	12.2715	0.757437	0.103638
Region_14368	chr1	247549912	247550365	453	9	31	88.2857	30.5997	0.854299	0.0609879
Region_14369	chr1	247562240	247562554	314	7	23	59.6054	19.5839	0.538565	0.0833766
Region_14370	chr1	247579135	247579526	391	8	18	77.0884	26.6761	0.478767	0.0825196
Region_14371	chr1	247582541	247582878	337	7	20	61.9116	16.2008	0.609686	0.09772
Region_14372	chr1	247587742	247587995	253	4	17	32.2789	8.27257	0.326367	0.116261
Region_14373	chr1	247588644	247589215	571	12	37	106.789	37.4227	0.360979	0.0843567
Region_14374	chr1	247592864	247592974	110	5	13	37.966	13.4854	0.605094	0.126436
Region_14375	chr1	247599341	247599507	166	5	13	44.3061	13.0838	0.388151	0.127562
Region_14376	chr1	247599697	247599929	232	6	21	55.0748	15.7667	0.359551	0.119374
Region_14377	chr1	247600088	247600421	333	6	21	54.7551	19.4885	0.335007	0.102769
Region_14378	chr1	247616870	247617044	174	5	16	42.4218	14.6647	0.537864	0.112865
Region_14379	chr1	247619967	247620161	194	6	17	51.619	14.2335	0.466285	0.11002
Region_14380	chr1	247631885	247632219	334	6	16	47.585	13.5903	0.5009	0.106936
Region_14381	chr1	247639118	247639355	237	8	16	60.6667	19.0796	0.302163	0.0935997
Region_14382	chr1	247639995	247640135	140	4	12	33.3265	10.1199	0.312941	0.149519
Region_14383	chr1	247640820	247640999	179	4	12	31.0204	10.644	0.515989	0.125939
Region_14384	chr1	247672814	247673029	215	4	15	38.7143	11.3632	0.644094	0.117126
Region_14385	chr1	247678205	247678679	474	7	23	66.4898	16.6052	0.692043	0.0969129
Region_14386	chr1	247706643	247707019	376	6	15	52.3061	19.2096	0.684659	0.118063
Region_14387	chr1	247711878	247712055	177	9	15	75.0136	26.1028	0.836621	0.0891531
Region_14388	chr1	247746390	247746534	144	4	14	34.9796	10.941	0.339233	0.102796
Region_14389	chr1	247757558	247758266	708	14	33	130.238	44.1404	0.521318	0.0842283
Region_14390	chr1	247762142	247762507	365	5	19	39.5782	9.3376	0.518913	0.137746
Region_14391	chr1	247815371	247815711	340	5	17	44.6667	13.1942	0.47034	0.121092
Region_14392	chr1	247816448	247816677	229	6	17	44.5646	12.6117	0.489669	0.113592
Region_14393	chr1	247827022	247827169	147	4	14	34.1565	10.4434	0.845823	0.0766589
Region_14394	chr1	247828229	247828634	405	6	18	44.2109	11.625	0.424095	0.111823
Region_14395	chr1	247830367	247830613	246	7	17	52.102	15.7227	0.460836	0.112525
Region_14396	chr1	247838455	247838625	170	4	12	35.3333	10.2023	0.575124	0.102598
Region_14397	chr1	247844447	247844916	469	9	38	90.6122	30.2255	0.701625	0.0928023
Region_14398	chr1	247845126	247845284	158	7	16	51.1769	16.5043	0.690121	0.118977
Region_14399	chr1	247845793	247846110	317	8	23	62.7347	18.1098	0.560437	0.0949714
Region_14400	chr1	247853950	247854235	285	6	16	53.9864	14.1649	0.759073	0.0967742
Region_14401	chr1	247855069	247855246	177	6	15	48.6803	15.8114	0.868859	0.0795401
Region_14402	chr1	247855514	247855784	270	6	12	50.9932	18.4326	0.830772	0.0878974
Region_14403	chr1	247856267	247856514	247	8	22	61.3333	18.8768	0.663251	0.0797313
Region_14404	chr1	247861126	247861312	186	4	17	36.5646	10.5051	0.75724	0.0867507
Region_14405	chr1	247867431	247867677	246	6	16	46.1769	14.3162	0.921725	0.062417
Region_14406	chr1	247874909	247875232	323	4	12	34.8299	9.65102	0.798759	0.111028
Region_14407	chr1	247876517	247876600	83	4	13	36.2245	12.4465	0.806075	0.092892
Region_14408	chr1	247878372	247878507	135	4	14	31.1769	10.3194	0.884507	0.0890407
Region_14409	chr1	247880539	247880819	280	6	23	49.9592	14.216	0.846672	0.0764351
Region_14410	chr1	247883573	247883823	250	6	12	47.2109	18.0897	0.502421	0.161718
Region_14411	chr1	247884724	247885074	350	12	37	115.721	44.5218	0.830707	0.0617696
Region_14412	chr1	247897940	247898161	221	5	15	39.1224	14.0517	0.565348	0.10876
Region_14413	chr1	247899288	247899923	635	10	32	86.2313	21.4716	0.768508	0.0875482
Region_14414	chr1	247906553	247906635	82	4	12	28.8231	9.79216	0.134775	0.10195
Region_14415	chr1	247919844	247920061	217	5	16	40.0068	12.2068	0.570034	0.110939
Region_14416	chr1	247923422	247923882	460	10	25	79.1633	19.1294	0.701791	0.0909522
Region_14417	chr1	247938879	247939138	259	4	12	35.3401	11.21	0.558244	0.129121
Region_14418	chr1	247965890	247966194	304	5	18	38.3197	10.1036	0.651139	0.115051
Region_14419	chr1	247968806	247969045	239	5	17	44.0068	12.7497	0.657176	0.115785
Region_14420	chr1	247973952	247974229	277	5	14	45.9796	13.1693	0.339768	0.105296
Region_14421	chr1	247977712	247978048	336	9	25	80.0748	18.8218	0.321725	0.0840913
Region_14422	chr1	247990599	247990922	323	8	20	82.2449	32.7821	0.548043	0.0931773
Region_14423	chr1	248017445	248017799	354	7	20	55.2517	15.2952	0.620819	0.101888
Region_14424	chr1	248022171	248022437	266	4	14	36.9932	11.6657	0.680432	0.115339
Region_14425	chr1	248027268	248027609	341	4	13	30.8095	8.91999	0.518639	0.107423
Region_14426	chr1	248041848	248042068	220	3	12	30.3946	10.396	0.664377	0.0840033
Region_14427	chr1	248045536	248045669	133	4	13	34.1156	10.7184	0.207545	0.100308
Region_14428	chr1	248048007	248048185	178	5	23	50.381	14.0285	0.619906	0.10661
Region_14429	chr1	248099488	248099909	421	13	40	103.388	29.9047	0.59214	0.0970503
Region_14430	chr1	248105339	248105728	389	8	25	72.0612	19.2255	0.380913	0.0829428
Region_14431	chr1	248110844	248111306	462	7	22	56.8367	13.179	0.724142	0.0810552
Region_14432	chr1	248122631	248122808	177	6	18	48.3197	14.7797	0.637769	0.106149
Region_14433	chr1	248137272	248137421	149	6	18	55.6531	19.0966	0.430183	0.0864059
Region_14434	chr1	248145378	248146024	646	12	41	101.898	25.9527	0.649736	0.0866366
Region_14435	chr1	248157153	248157453	300	4	14	33.5374	9.28932	0.464423	0.124945
Region_14436	chr1	248165560	248165895	335	10	31	81.3469	23.6827	0.335422	0.0966874
Region_14437	chr1	248194532	248194822	290	10	26	78.8299	21.8254	0.52899	0.0991509
Region_14438	chr1	248203298	248203944	646	10	44	87.1837	22.0053	0.636593	0.0791431
Region_14439	chr1	248239595	248239805	210	8	22	68.966	21.8041	0.824331	0.0693752
Region_14440	chr1	248294774	248295077	303	7	21	56.3333	19.7485	0.517335	0.0950012
Region_14441	chr1	248305953	248306126	173	7	17	55.2517	18.1621	0.477752	0.158025
Region_14442	chr1	248323691	248324238	547	9	38	75.0068	17.5805	0.488973	0.0923453
Region_14443	chr1	248340059	248340399	340	7	19	55.0952	18.3842	0.487708	0.111407
Region_14444	chr1	248348909	248349446	537	12	53	106.98	29.5441	0.305265	0.0797817
Region_14445	chr1	248521846	248522431	585	15	39	135.476	44.6877	0.682438	0.0986596
Region_14446	chr1	248527959	248528057	98	8	15	68.068	27.4258	0.831694	0.0951924
Region_14447	chr1	248650724	248650863	139	6	17	59.1701	20.4549	0.402115	0.105591
Region_14448	chr1	248658462	248658745	283	8	17	83.7687	37.7592	0.684443	0.0788834
Region_14449	chr1	248681809	248682109	300	7	15	51.7619	13.859	0.396074	0.100598
Region_14450	chr1	248692224	248692541	317	15	45	134.367	53.5482	0.314216	0.0971666
Region_14451	chr1	248692969	248693276	307	6	19	47.7619	15.2999	0.600775	0.113851
Region_14452	chr1	248699789	248700110	321	8	20	71.3401	26.0457	0.82528	0.0726141
Region_14453	chr1	248731176	248731457	281	6	16	46.8912	14.045	0.54877	0.108822
Region_14454	chr1	248731925	248732031	106	5	15	36	11.0708	0.78758	0.126839
Region_14455	chr1	248733747	248733946	199	4	12	31.0068	9.99897	0.751048	0.0938077
Region_14456	chr1	248737193	248737416	223	5	12	47.102	19.3517	0.503466	0.121029
Region_14457	chr1	248739310	248739877	567	13	35	109.728	34.5713	0.661915	0.0660388
Region_14458	chr1	248743180	248743884	704	10	32	93.3265	25.2514	0.761655	0.0610589
Region_14459	chr1	248751758	248752119	361	7	29	67.7211	19.8842	0.755283	0.0710774
Region_14460	chr1	248757921	248758345	424	5	12	37.8571	10.1543	0.719072	0.0805084
Region_14461	chr1	248771901	248772135	234	5	18	44.2925	12.3899	0.613215	0.103271
Region_14462	chr1	248778605	248778976	371	5	15	38.0952	10.5515	0.827929	0.0835059
Region_14463	chr1	248784134	248784576	442	10	29	81.2857	27.5136	0.751294	0.0700407
Region_14464	chr1	248786068	248786243	175	4	16	41.8503	13.2569	0.853538	0.0653203
Region_14465	chr1	248793144	248793190	46	4	12	31.8844	10.8011	0.910969	0.088471
Region_14466	chr1	248802665	248802863	198	6	13	52.619	19.2052	0.849057	0.0615002
Region_14467	chr1	248805378	248805946	568	6	16	54.8299	17.9483	0.700384	0.0971346
Region_14468	chr1	248814009	248814238	229	5	12	40.9184	17.1326	0.796188	0.0679202
Region_14469	chr1	248815656	248816016	360	8	34	64.9796	16.6068	0.432299	0.111612
Region_14470	chr1	248834680	248834838	158	6	13	55.966	19.9717	0.593563	0.122461
Region_14471	chr1	248842242	248842487	245	5	17	40.0884	11.8402	0.655768	0.0728998
Region_14472	chr1	248859411	248859726	315	9	29	74.0884	23.7786	0.3497	0.0892095
Region_14473	chr1	248866181	248866608	427	7	21	57.7007	18.2683	0.830502	0.0663098
Region_14474	chr1	248875023	248875124	101	7	16	55.0816	23.2946	0.660201	0.107299
Region_14475	chr1	248889108	248889520	412	10	34	89.3401	24.6047	0.746943	0.0784625
Region_14476	chr1	248890696	248891069	373	8	16	78.1224	28.7168	0.766369	0.0694176
Region_14477	chr1	248905313	248905436	123	3	13	30.6531	9.41265	0.79055	0.0967782
Region_14478	chr1	248920713	248920829	116	4	14	38.7959	13.0552	0.880901	0.101379
Region_14479	chr1	248925004	248925597	593	10	31	93.068	25.5749	0.722867	0.0754684
Region_14480	chr1	248929586	248929976	390	6	21	52.5918	15.428	0.640903	0.0845443
Region_14481	chr1	248944214	248944405	191	9	14	156.17	91.0112	0.143697	0.0914807
Region_14482	chr2	16906	17593	687	11	44	107.565	29.1921	0.323395	0.07956
Region_14483	chr2	18302	18652	350	5	19	48.3537	13.1143	0.303588	0.0853373
Region_14484	chr2	19938	20329	391	5	13	40.7823	12.7878	0.44742	0.108368
Region_14485	chr2	21346	21516	170	7	19	72.517	24.319	0.366806	0.110992
Region_14486	chr2	33251	33869	618	12	39	123.238	32.0048	0.302214	0.0832218
Region_14487	chr2	37150	37322	172	8	17	68.4218	21.4038	0.678553	0.0949629
Region_14488	chr2	44543	44696	153	4	13	34.1837	11.1877	0.452284	0.133863
Region_14489	chr2	45199	45415	216	9	24	74.1769	23.1486	0.280688	0.0828942
Region_14490	chr2	47086	47730	644	29	55	265.531	91.7559	0.386255	0.0735494
Region_14491	chr2	66854	67342	488	20	68	182.034	62.3272	0.570076	0.0726611
Region_14492	chr2	68327	68725	398	9	20	74.2925	25.2137	0.453634	0.102252
Region_14493	chr2	70991	71365	374	5	17	43.0204	12.5067	0.244633	0.102553
Region_14494	chr2	74288	74587	299	6	21	54.0544	17.8862	0.487771	0.111864
Region_14495	chr2	80943	81340	397	5	18	46.7415	12.6226	0.257633	0.100644
Region_14496	chr2	81500	81810	310	8	22	78.6054	25.4974	0.388174	0.0952786
Region_14497	chr2	91998	92300	302	6	15	45.0884	13.1774	0.467505	0.0980694
Region_14498	chr2	94264	94735	471	10	44	89.1769	21.0858	0.461664	0.0888074
Region_14499	chr2	98692	99068	376	5	16	42.9796	12.0282	0.503612	0.107422
Region_14500	chr2	99557	99995	438	11	28	86.5034	24.418	0.514802	0.104455
Region_14501	chr2	100224	100609	385	10	40	87.4694	22.7377	0.494543	0.100505
Region_14502	chr2	101016	101241	225	6	12	46.7891	17.6582	0.482681	0.129595
Region_14503	chr2	121427	121699	272	8	22	71.034	21.0643	0.378409	0.0903266
Region_14504	chr2	128123	128345	222	5	14	42.7007	12.2186	0.326687	0.111018
Region_14505	chr2	139440	140831	1391	26	127	233.755	47.8085	0.385132	0.0619762
Region_14506	chr2	141267	141512	245	7	17	67.6667	18.2101	0.437107	0.115843
Region_14507	chr2	153600	154049	449	9	27	74.0952	23.5184	0.502998	0.110343
Region_14508	chr2	157371	157485	114	4	12	33.7823	10.1648	0.572869	0.123795
Region_14509	chr2	160083	160894	811	21	76	191.34	53.0466	0.544857	0.069906
Region_14510	chr2	166309	166718	409	9	23	76.8163	21.5537	0.423288	0.0880377
Region_14511	chr2	168924	169143	219	7	22	61.3401	19.6097	0.647467	0.105285
Region_14512	chr2	175493	176555	1062	20	92	171.694	33.7879	0.302759	0.0639784
Region_14513	chr2	179057	179196	139	5	13	41.0612	12.3378	0.8069	0.0974821
Region_14514	chr2	192719	193243	524	11	34	90.6531	22.8181	0.601848	0.0633455
Region_14515	chr2	193423	194125	702	11	36	85.8707	19.4835	0.258309	0.0797584
Region_14516	chr2	200067	200139	72	3	14	36.5986	11.7477	0.890821	0.0637073
Region_14517	chr2	202324	202407	83	3	13	35.2109	11.364	0.907266	0.0659431
Region_14518	chr2	203372	203817	445	10	40	77.2721	19.3081	0.718222	0.0842996
Region_14519	chr2	208140	208362	222	4	12	31.8503	9.81985	0.486675	0.13733
Region_14520	chr2	210871	211279	408	6	22	52.7551	17.6156	0.572473	0.110996
Region_14521	chr2	213618	214026	408	8	29	64.966	16.7063	0.347501	0.0894445
Region_14522	chr2	214800	214836	36	4	14	37.1701	11.7225	0.465278	0.137719
Region_14523	chr2	251534	251785	251	5	20	42.5578	10.8723	0.762485	0.0687589
Region_14524	chr2	252260	252433	173	6	19	53.3946	17.5361	0.872631	0.0775723
Region_14525	chr2	253468	253624	156	4	13	33.7007	11.6098	0.409198	0.216858
Region_14526	chr2	254232	254481	249	6	12	49.3946	12.7497	0.545628	0.117162
Region_14527	chr2	263013	263349	336	6	17	49.3197	14.7165	0.234207	0.0982555
Region_14528	chr2	263681	263803	122	6	12	46.7891	18.9687	0.0284342	0.0715523
Region_14529	chr2	266614	266937	323	8	34	69.8095	18.9452	0.815491	0.0675777
Region_14530	chr2	269917	270128	211	3	12	31.4626	9.64171	0.703274	0.0944843
Region_14531	chr2	275625	275789	164	5	17	50.7211	18.0284	0.853224	0.0657239
Region_14532	chr2	285033	285295	262	10	28	104.116	32.124	0.49058	0.101714
Region_14533	chr2	285875	286072	197	4	12	31.1224	9.98759	0.769385	0.0828544
Region_14534	chr2	290955	291384	429	12	43	104.98	31.2989	0.595149	0.0891275
Region_14535	chr2	297589	297844	255	5	21	47.1224	13.2385	0.375514	0.119785
Region_14536	chr2	310070	310515	445	9	42	81.0068	18.5836	0.627792	0.0820475
Region_14537	chr2	310715	311641	926	19	85	168.823	38.8888	0.641754	0.0727063
Region_14538	chr2	312196	312339	143	4	14	30.8367	10.3109	0.806584	0.0723296
Region_14539	chr2	314919	315755	836	32	92	298.653	112.043	0.668956	0.071789
Region_14540	chr2	317136	318242	1106	22	68	181.728	47.6296	0.550147	0.06027
Region_14541	chr2	318508	318708	200	6	20	58.3537	19.5128	0.693401	0.101027
Region_14542	chr2	320499	320825	326	5	12	38.898	12.5751	0.534307	0.124825
Region_14543	chr2	321033	321463	430	12	31	97.9184	23.2027	0.574056	0.0865844
Region_14544	chr2	322336	323301	965	20	70	178.381	47.225	0.458819	0.0668654
Region_14545	chr2	339126	339308	182	3	12	25.9728	7.49333	0.354895	0.127856
Region_14546	chr2	340916	341132	216	6	19	53.3333	15.0248	0.45979	0.121111
Region_14547	chr2	343428	343718	290	5	17	46.5034	13.1578	0.400009	0.100183
Region_14548	chr2	354914	355299	385	12	41	104.272	30.6875	0.606978	0.0923141
Region_14549	chr2	355760	356079	319	15	48	125.497	41.4287	0.661608	0.0724039
Region_14550	chr2	358222	358583	361	11	28	93.7075	27.7304	0.414581	0.092037
Region_14551	chr2	359019	359294	275	5	13	35.6599	10.3794	0.412642	0.123857
Region_14552	chr2	362543	362911	368	13	39	125.85	46.6657	0.670731	0.094646
Region_14553	chr2	363555	365021	1466	34	150	324.082	75.3765	0.564029	0.0697216
Region_14554	chr2	365352	365883	531	18	44	155.782	55.2625	0.54688	0.0879151
Region_14555	chr2	366163	366383	220	5	12	47.7075	16.9112	0.455442	0.12915
Region_14556	chr2	366584	366965	381	15	50	132.272	44.5676	0.670686	0.0912366
Region_14557	chr2	367417	367844	427	9	31	85.2857	28.6586	0.72648	0.0875927
Region_14558	chr2	368455	368607	152	5	15	42.6871	11.7856	0.549165	0.116378
Region_14559	chr2	372137	372333	196	4	12	29.6871	9.57222	0.698086	0.128188
Region_14560	chr2	373045	373341	296	5	20	47.5034	11.8179	0.577605	0.0973672
Region_14561	chr2	373868	374221	353	9	27	72.8639	22.4428	0.488701	0.0912838
Region_14562	chr2	374375	374917	542	18	65	162.408	40.683	0.600694	0.0889537
Region_14563	chr2	379602	379851	249	4	13	33.2041	9.36325	0.577066	0.127931
Region_14564	chr2	381231	381869	638	10	29	82.898	20.2592	0.617254	0.0835824
Region_14565	chr2	382056	382617	561	16	51	130.565	41.076	0.74872	0.0779207
Region_14566	chr2	382771	383052	281	7	19	68.7891	26.4948	0.738444	0.0895666
Region_14567	chr2	385021	385200	179	6	17	54.0544	17.9038	0.735128	0.0762551
Region_14568	chr2	390542	390748	206	7	19	60.6939	17.1247	0.512504	0.112098
Region_14569	chr2	391870	392304	434	9	14	75.8776	24.4425	0.608847	0.0965507
Region_14570	chr2	392610	392791	181	9	18	81.034	38.998	0.596187	0.128001
Region_14571	chr2	394917	395415	498	9	31	83.0408	26.5268	0.825727	0.0742317
Region_14572	chr2	395573	395888	315	5	20	43.8027	11.674	0.730901	0.0920668
Region_14573	chr2	396176	396391	215	4	17	44.8503	16.662	0.853219	0.0826499
Region_14574	chr2	398237	398503	266	7	13	58.6463	16.5632	0.679108	0.066255
Region_14575	chr2	400961	401900	939	16	54	142.898	36.5286	0.516973	0.0913092
Region_14576	chr2	405654	405882	228	4	13	32.3946	9.01943	0.5501	0.135468
Region_14577	chr2	407100	407627	527	9	32	82.3605	22.7849	0.28646	0.0791628
Region_14578	chr2	407927	408092	165	5	13	44.4626	16.8557	0.596581	0.151176
Region_14579	chr2	408780	409155	375	12	34	125.605	41.6039	0.704069	0.113212
Region_14580	chr2	409779	410012	233	3	20	47.2721	19.3708	0.636711	0.116414
Region_14581	chr2	417731	418075	344	5	19	48.1088	13.0385	0.472953	0.105463
Region_14582	chr2	418272	419062	790	15	65	140.116	36.1033	0.618008	0.0925879
Region_14583	chr2	421427	421696	269	12	27	112.707	39.8982	0.604535	0.0912256
Region_14584	chr2	421883	422170	287	7	21	54.9864	16.1771	0.833652	0.069331
Region_14585	chr2	423202	423619	417	8	25	71.9388	22.248	0.690459	0.0900616
Region_14586	chr2	424155	424402	247	7	22	59.7687	16.2325	0.679687	0.131243
Region_14587	chr2	424792	425525	733	13	59	112.061	24.4843	0.458364	0.0720337
Region_14588	chr2	429614	430090	476	18	77	171.592	43.4754	0.608216	0.0854014
Region_14589	chr2	430818	430962	144	5	12	38.381	13.531	0.51506	0.157004
Region_14590	chr2	431183	431655	472	7	24	59.6599	14.685	0.52382	0.112148
Region_14591	chr2	432705	432953	248	4	14	33.8231	8.206	0.690804	0.116518
Region_14592	chr2	433161	433292	131	4	14	34.2245	10.2628	0.563301	0.105268
Region_14593	chr2	434110	434332	222	5	15	40.415	12.991	0.614492	0.102568
Region_14594	chr2	437521	437772	251	6	19	51.1565	13.4208	0.208008	0.0949479
Region_14595	chr2	437925	438425	500	15	60	150.544	39.4599	0.185596	0.0828878
Region_14596	chr2	439183	439446	263	15	39	156.061	68.5965	0.421874	0.092282
Region_14597	chr2	441432	442046	614	11	24	102.361	40.1207	0.67879	0.0753495
Region_14598	chr2	443855	444009	154	4	13	37.8639	10.689	0.553864	0.129568
Region_14599	chr2	445374	445550	176	8	13	63.3878	25.217	0.832841	0.0735662
Region_14600	chr2	445972	446144	172	5	18	40.3605	11.3385	0.819226	0.0817632
Region_14601	chr2	446444	446891	447	10	34	93.8776	26.6951	0.726558	0.0767205
Region_14602	chr2	447112	447486	374	6	21	54.7551	16.9243	0.653336	0.103937
Region_14603	chr2	447958	448180	222	7	28	66.0544	20.3809	0.812157	0.0818177
Region_14604	chr2	448408	448738	330	5	17	40.8367	10.6617	0.630205	0.109527
Region_14605	chr2	450167	450339	172	4	12	35.5578	9.21221	0.792216	0.0960857
Region_14606	chr2	450533	450724	191	4	12	32.7891	10.1713	0.813976	0.0906231
Region_14607	chr2	451223	451548	325	6	14	48.7687	16.4829	0.797681	0.0827079
Region_14608	chr2	453417	453749	332	9	13	87.4762	30.5644	0.553936	0.104233
Region_14609	chr2	454290	455483	1193	27	111	262.041	71.728	0.738785	0.0686521
Region_14610	chr2	457948	458344	396	8	32	72.7415	17.0499	0.593791	0.101669
Region_14611	chr2	458964	459212	248	11	27	94.5238	30.3341	0.679605	0.0903525
Region_14612	chr2	465309	466255	946	21	71	194.721	42.6137	0.595836	0.0686928
Region_14613	chr2	466663	467089	426	17	43	151.306	40.1497	0.481248	0.105944
Region_14614	chr2	468689	469258	569	19	72	174.265	53.8611	0.335983	0.0895586
Region_14615	chr2	469465	469856	391	9	32	72.1156	21.6989	0.473445	0.106604
Region_14616	chr2	478060	478202	142	5	16	50.7619	16.5609	0.695779	0.11713
Region_14617	chr2	480591	480887	296	4	12	31.9456	9.05976	0.732084	0.0985589
Region_14618	chr2	483917	484252	335	5	18	50.2653	13.8075	0.684652	0.0858704
Region_14619	chr2	484467	484984	517	21	25	177.327	60.338	0.716777	0.07411
Region_14620	chr2	485921	486300	379	9	30	79.8163	26.4586	0.629211	0.0995999
Region_14621	chr2	487272	487422	150	6	15	50.6667	16.2604	0.465199	0.127127
Region_14622	chr2	489298	489703	405	13	46	103.605	27.7164	0.407744	0.0859994
Region_14623	chr2	489884	490828	944	31	94	320.381	126.109	0.670064	0.0736241
Region_14624	chr2	492042	492900	858	17	66	159.15	50.216	0.312416	0.0759611
Region_14625	chr2	493163	493228	65	4	15	33.0952	10.7342	0.553542	0.145603
Region_14626	chr2	494152	494369	217	3	12	28.0408	7.17385	0.467328	0.150252
Region_14627	chr2	497744	497990	246	6	20	62.2925	22.8633	0.356029	0.102026
Region_14628	chr2	498975	499327	352	9	19	89.2585	36.7172	0.611815	0.102051
Region_14629	chr2	499710	500471	761	17	59	141.313	37.9529	0.406207	0.0851835
Region_14630	chr2	501359	501908	549	13	30	100.082	24.6664	0.43073	0.088347
Region_14631	chr2	503180	503432	252	13	17	127.143	58.7721	0.448888	0.157211
Region_14632	chr2	505990	506190	200	7	13	60.1224	16.1855	0.662835	0.0962725
Region_14633	chr2	506456	506732	276	5	12	43.9592	11.3535	0.562916	0.120566
Region_14634	chr2	507026	507356	330	7	22	61.8707	14.7645	0.808072	0.0802111
Region_14635	chr2	520747	520928	181	5	13	43.3333	15.6937	0.873277	0.0740193
Region_14636	chr2	521117	521278	161	5	13	46.6531	14.0233	0.872729	0.0676666
Region_14637	chr2	524826	525581	755	14	61	124.442	33.5272	0.63041	0.0643444
Region_14638	chr2	542275	542512	237	5	14	46.6327	11.7398	0.193732	0.0913365
Region_14639	chr2	544576	544758	182	4	14	30.2789	8.92571	0.375582	0.127821
Region_14640	chr2	545266	545929	663	22	78	198.469	62.5889	0.373882	0.0817722
Region_14641	chr2	551548	552620	1072	20	62	178.197	54.1512	0.610328	0.0781975
Region_14642	chr2	552915	553233	318	14	34	129.966	48.7545	0.367394	0.0909757
Region_14643	chr2	554268	554603	335	8	29	66.0408	18.378	0.50671	0.110844
Region_14644	chr2	554980	555127	147	5	16	49.1429	14.7193	0.645589	0.116694
Region_14645	chr2	555392	555756	364	11	31	93.9048	31.3712	0.68426	0.08339
Region_14646	chr2	556201	557133	932	22	102	218.17	58.2709	0.499831	0.0674356
Region_14647	chr2	557286	557734	448	12	28	115.517	45.9323	0.537307	0.0808747
Region_14648	chr2	558792	559277	485	16	44	129.592	32.0701	0.316466	0.0953123
Region_14649	chr2	565697	566048	351	8	25	73.2313	20.7219	0.63888	0.107797
Region_14650	chr2	566704	566989	285	10	48	96.7211	25.7469	0.52775	0.0960756
Region_14651	chr2	567166	567486	320	8	29	74.0476	23.9598	0.617984	0.0875612
Region_14652	chr2	567700	568198	498	14	54	147.837	44.6117	0.306252	0.0908294
Region_14653	chr2	569567	569796	229	5	14	44.3401	12.8156	0.283321	0.0963016
Region_14654	chr2	570079	570211	132	4	14	34.7075	10.0289	0.389267	0.12995
Region_14655	chr2	573070	573533	463	12	26	104.939	34.0331	0.375949	0.0958796
Region_14656	chr2	573717	574023	306	7	17	56.517	18.0047	0.471752	0.108951
Region_14657	chr2	579215	579370	155	7	21	67.5306	25.3037	0.640145	0.0939773
Region_14658	chr2	580446	580802	356	9	34	87.2857	26.1673	0.624949	0.0950831
Region_14659	chr2	580971	581284	313	5	12	43.1224	11.6348	0.70705	0.104006
Region_14660	chr2	582704	583507	803	42	90	378.279	153.147	0.351071	0.114671
Region_14661	chr2	583869	584187	318	11	30	80.9524	24.1251	0.539885	0.106676
Region_14662	chr2	585088	585711	623	17	44	140.653	41.5641	0.51937	0.0902306
Region_14663	chr2	588614	589021	407	8	24	69.6054	27.6127	0.744557	0.0960122
Region_14664	chr2	589770	590475	705	12	44	98.7415	21.5518	0.331087	0.0859157
Region_14665	chr2	592548	592868	320	13	26	110.415	40.2533	0.791255	0.0766259
Region_14666	chr2	593987	594892	905	22	65	182.238	62.7836	0.624024	0.0724632
Region_14667	chr2	595701	595926	225	8	23	72.4014	29.9089	0.780167	0.081349
Region_14668	chr2	596694	597096	402	10	32	87.4422	27.0023	0.71583	0.0934344
Region_14669	chr2	597281	597382	101	4	17	39.2517	10.2194	0.678175	0.129311
Region_14670	chr2	597557	597625	68	5	12	46.6531	18.5471	0.744402	0.107706
Region_14671	chr2	598579	598885	306	6	17	49.9524	15.5956	0.722697	0.111779
Region_14672	chr2	599426	599679	253	7	17	60.585	20.2301	0.70236	0.0952666
Region_14673	chr2	600003	600563	560	13	42	109.143	27.495	0.424571	0.0881743
Region_14674	chr2	601631	601915	284	10	15	86.8163	38.1985	0.82864	0.0688444
Region_14675	chr2	602354	602858	504	15	42	134.483	52.5359	0.668655	0.103471
Region_14676	chr2	603224	603723	499	7	14	53.932	14.8156	0.650775	0.112329
Region_14677	chr2	604050	604444	394	11	24	103.238	40.363	0.443287	0.09568
Region_14678	chr2	608219	608813	594	7	17	58.2245	14.6885	0.530496	0.0912973
Region_14679	chr2	619387	619713	326	6	16	49.6871	15.2947	0.421263	0.0998523
Region_14680	chr2	620640	620699	59	5	12	39.2721	14.9215	0.405666	0.140949
Region_14681	chr2	622061	622428	367	8	23	66.6667	20.3474	0.556384	0.119455
Region_14682	chr2	623248	623514	266	6	14	56.1565	18.932	0.731618	0.0991301
Region_14683	chr2	624317	624594	277	8	15	72.8776	23.138	0.557735	0.124408
Region_14684	chr2	625690	625815	125	4	12	37.4762	12.2756	0.527803	0.135759
Region_14685	chr2	626048	626476	428	5	15	41.6735	10.8824	0.483706	0.102432
Region_14686	chr2	627049	627394	345	8	20	67.9592	19.5472	0.578271	0.104785
Region_14687	chr2	628142	628881	739	21	111	200.354	46.0559	0.349067	0.079169
Region_14688	chr2	634935	635263	328	10	39	92.4422	26.3525	0.507684	0.0852693
Region_14689	chr2	637759	638256	497	10	46	94.7415	29.3846	0.400477	0.0745324
Region_14690	chr2	639107	639515	408	9	26	90.068	25.8432	0.822826	0.0620042
Region_14691	chr2	642012	642789	777	26	62	237.007	83.4362	0.640875	0.0799556
Region_14692	chr2	644702	644842	140	4	12	35.5306	10.4759	0.470981	0.133149
Region_14693	chr2	645203	645384	181	7	20	57.2449	15.4674	0.448727	0.118008
Region_14694	chr2	648519	648775	256	8	13	70.8163	31.686	0.66997	0.0922591
Region_14695	chr2	650688	650815	127	6	18	55.6327	19.3462	0.287367	0.101757
Region_14696	chr2	650969	651405	436	13	40	104.306	27.2529	0.725227	0.0814545
Region_14697	chr2	651638	651832	194	4	14	34.4762	9.03216	0.608478	0.113545
Region_14698	chr2	653567	653768	201	6	14	53.2245	20.6762	0.699645	0.117842
Region_14699	chr2	654500	654648	148	6	12	55.8027	26.0762	0.677676	0.108109
Region_14700	chr2	659178	659356	178	7	18	51.9048	16.0164	0.43994	0.101893
Region_14701	chr2	662629	663410	781	23	47	209.51	69.5875	0.434875	0.0612441
Region_14702	chr2	679184	679246	62	6	14	56.2857	20.4112	0.82008	0.0785122
Region_14703	chr2	688910	689264	354	7	26	65.932	19.4019	0.652875	0.114847
Region_14704	chr2	693412	693670	258	7	17	53.6599	15.7648	0.82431	0.0908779
Region_14705	chr2	697066	697235	169	5	19	56.1565	17.9458	0.408134	0.150529
Region_14706	chr2	697534	697768	234	4	14	32.381	9.93426	0.689688	0.126936
Region_14707	chr2	702868	703045	177	7	20	62.2789	20.5985	0.494398	0.11171
Region_14708	chr2	706796	706883	87	5	13	40.2789	12.8914	0.606429	0.115521
Region_14709	chr2	708278	708349	71	4	12	32.5442	11.3163	0.746347	0.137335
Region_14710	chr2	712973	713427	454	8	32	61.2721	13.0077	0.477163	0.101671
Region_14711	chr2	714080	714526	446	12	19	104.224	31.3674	0.2688	0.0692811
Region_14712	chr2	714713	714839	126	4	12	33.966	10.582	0.554518	0.131841
Region_14713	chr2	715441	715957	516	10	40	84.8776	20.04	0.367497	0.0804524
Region_14714	chr2	719740	720064	324	9	17	77.0544	22.7574	0.301237	0.0953857
Region_14715	chr2	720222	720504	282	8	24	62.5986	18.4727	0.484074	0.118051
Region_14716	chr2	720825	721326	501	23	64	206.381	69.4758	0.313315	0.0970116
Region_14717	chr2	726344	726735	391	7	19	61.7279	19.8879	0.198684	0.0822243
Region_14718	chr2	727662	727813	151	6	20	55.551	16.7013	0.659456	0.134304
Region_14719	chr2	862239	862398	159	10	14	89.7823	38.6733	0.485594	0.133511
Region_14720	chr2	866068	866330	262	5	12	41.9184	13.3793	0.436387	0.122041
Region_14721	chr2	868054	868214	160	7	17	63.4558	25.0477	0.501569	0.129972
Region_14722	chr2	870218	870897	679	12	52	104.095	24.877	0.47121	0.0864493
Region_14723	chr2	871055	871468	413	18	26	160.422	69.8777	0.572575	0.097379
Region_14724	chr2	874847	874960	113	8	24	70.0136	25.8449	0.660096	0.0924222
Region_14725	chr2	880868	881289	421	8	14	68.2653	24.5631	0.541901	0.109777
Region_14726	chr2	882649	882743	94	4	12	34.1293	11.7136	0.367257	0.133555
Region_14727	chr2	883815	883975	160	11	12	92.8435	38.6747	0.506739	0.106583
Region_14728	chr2	887628	888199	571	11	30	111.177	30.8453	0.416583	0.0864791
Region_14729	chr2	890037	890262	225	6	22	55.3401	14.5882	0.627688	0.0920381
Region_14730	chr2	903632	904021	389	5	14	41.102	9.22529	0.232842	0.0848249
Region_14731	chr2	909333	909856	523	13	50	123.837	37.769	0.792817	0.0791586
Region_14732	chr2	910267	911072	805	18	68	159.299	51.3673	0.579885	0.0843212
Region_14733	chr2	914421	914641	220	4	15	36.9932	10.6543	0.41272	0.0989252
Region_14734	chr2	915412	915705	293	10	23	104.088	40.5834	0.539841	0.105324
Region_14735	chr2	916129	916578	449	12	27	101.333	30.199	0.469089	0.102787
Region_14736	chr2	916788	917075	287	6	13	51.102	17.9282	0.542778	0.119224
Region_14737	chr2	921067	921286	219	13	30	114.15	46.7708	0.578764	0.120642
Region_14738	chr2	926386	926664	278	10	24	74.102	23.1335	0.494601	0.116381
Region_14739	chr2	930760	930835	75	4	12	46.0612	20.529	0.558989	0.130723
Region_14740	chr2	932745	932961	216	7	19	57.7551	18.9356	0.53147	0.112312
Region_14741	chr2	933184	934203	1019	27	108	237.17	63.8323	0.5185	0.0699778
Region_14742	chr2	934889	935438	549	12	31	105.925	25.315	0.636005	0.0751147
Region_14743	chr2	938776	939254	478	12	31	114.762	48.4897	0.638495	0.100763
Region_14744	chr2	940292	940531	239	5	13	39.8776	11.2669	0.283536	0.109373
Region_14745	chr2	940917	941313	396	8	28	71.6054	18.0196	0.489028	0.0956798
Region_14746	chr2	941486	941849	363	6	21	56.0476	17.6287	0.339602	0.115329
Region_14747	chr2	942099	942207	108	8	12	66.2449	24.2362	0.28232	0.120014
Region_14748	chr2	943224	943467	243	7	19	57.4218	16.9115	0.687858	0.116908
Region_14749	chr2	949612	949837	225	12	30	98.4626	31.3684	0.19873	0.094466
Region_14750	chr2	958068	958369	301	7	18	68.9932	25.6991	0.214993	0.0744137
Region_14751	chr2	975074	975378	304	5	15	44.9592	15.5633	0.470898	0.0971655
Region_14752	chr2	977029	978100	1071	25	78	225.204	60.1531	0.622624	0.071618
Region_14753	chr2	979317	979530	213	5	13	45.0748	13.0804	0.391908	0.11039
Region_14754	chr2	982318	982765	447	9	29	71.8095	20.0425	0.37464	0.10824
Region_14755	chr2	983342	983670	328	5	14	38.0612	10.0466	0.256767	0.103581
Region_14756	chr2	984115	984797	682	14	44	117.857	36.6215	0.386558	0.0795647
Region_14757	chr2	985714	985822	108	6	17	44.1565	13.6606	0.459928	0.119766
Region_14758	chr2	988424	988649	225	5	12	39.0272	11.3644	0.659505	0.0904587
Region_14759	chr2	1011091	1011258	167	5	13	44.5034	13.0412	0.366041	0.0925982
Region_14760	chr2	1017680	1018357	677	12	51	107.51	21.7168	0.407816	0.0882149
Region_14761	chr2	1019732	1019997	265	9	24	74.0272	23.5846	0.637065	0.114523
Region_14762	chr2	1023579	1024217	638	18	79	161.442	45.3439	0.551735	0.0698629
Region_14763	chr2	1025261	1025421	160	4	12	33.7483	10.1731	0.510772	0.105003
Region_14764	chr2	1029932	1030287	355	9	26	85.4694	28.2308	0.52023	0.0908936
Region_14765	chr2	1040728	1041198	470	8	23	78.4626	18.2795	0.35564	0.0850301
Region_14766	chr2	1055087	1055550	463	9	30	71.2993	18.0503	0.296367	0.0850418
Region_14767	chr2	1066699	1066813	114	7	22	63.1497	18.4396	0.470338	0.105975
Region_14768	chr2	1068239	1068391	152	5	15	48.4014	14.8751	0.449552	0.0975249
Region_14769	chr2	1069879	1070015	136	8	22	63.6735	23.0069	0.588543	0.10468
Region_14770	chr2	1070247	1070810	563	14	53	132.721	31.8781	0.559143	0.0760301
Region_14771	chr2	1075898	1076098	200	8	29	65.2653	18.823	0.421884	0.147568
Region_14772	chr2	1077216	1077333	117	7	28	68.449	21.5788	0.390533	0.100646
Region_14773	chr2	1078155	1078937	782	15	57	122.782	34.1771	0.487543	0.0882783
Region_14774	chr2	1079653	1079898	245	4	12	36.4014	11.4686	0.474321	0.133657
Region_14775	chr2	1082118	1082365	247	6	14	50.9048	16.1743	0.341188	0.115976
Region_14776	chr2	1083316	1083941	625	20	90	169.857	38.166	0.637968	0.0604768
Region_14777	chr2	1085653	1085791	138	4	13	34.4558	11.3525	0.647067	0.101417
Region_14778	chr2	1088487	1088788	301	4	12	33.3333	10.0283	0.277248	0.103569
Region_14779	chr2	1096480	1096714	234	10	26	90.4966	27.1977	0.625558	0.0902454
Region_14780	chr2	1096880	1097058	178	5	15	42.1429	13.3612	0.476153	0.117679
Region_14781	chr2	1097462	1098196	734	19	92	180	42.4514	0.50447	0.0626265
Region_14782	chr2	1100315	1100632	317	13	30	133.68	52.0157	0.767511	0.0684529
Region_14783	chr2	1101899	1102200	301	12	50	114.463	34.1755	0.508714	0.0979063
Region_14784	chr2	1103538	1103911	373	10	27	83.1224	24.8733	0.502139	0.102024
Region_14785	chr2	1105440	1105754	314	11	41	99.5782	31.3618	0.539656	0.094219
Region_14786	chr2	1109758	1110066	308	13	60	114.612	33.0347	0.586049	0.0955914
Region_14787	chr2	1111246	1111389	143	4	13	37.9116	11.8153	0.74454	0.0982319
Region_14788	chr2	1111745	1111933	188	5	12	54.4898	26.8378	0.233393	0.0918346
Region_14789	chr2	1115981	1116225	244	6	22	50.2381	15.4416	0.665266	0.101403
Region_14790	chr2	1124658	1124853	195	4	13	30.3537	9.4838	0.37474	0.129379
Region_14791	chr2	1132446	1132787	341	7	13	62.5646	19.7036	0.61645	0.0893708
Region_14792	chr2	1133647	1133947	300	8	14	62.381	19.6002	0.690273	0.0777506
Region_14793	chr2	1137258	1137731	473	10	43	94.0272	24.7925	0.317834	0.0907367
Region_14794	chr2	1138649	1139081	432	8	37	73.7823	19.4498	0.400846	0.086958
Region_14795	chr2	1144254	1144626	372	5	16	43.1701	10.8819	0.345148	0.12601
Region_14796	chr2	1151665	1151854	189	9	13	75.4694	22.9655	0.726724	0.0789707
Region_14797	chr2	1153578	1153999	421	6	29	55.6054	12.8961	0.325381	0.0896896
Region_14798	chr2	1155756	1156350	594	12	30	102.599	36.547	0.470161	0.0909834
Region_14799	chr2	1158452	1158855	403	10	19	82.3741	23.8026	0.621961	0.0789179
Region_14800	chr2	1160304	1160586	282	10	32	89.2245	27.5723	0.512398	0.107505
Region_14801	chr2	1161687	1161812	125	5	12	41.8503	16.7648	0.751841	0.105563
Region_14802	chr2	1163547	1163805	258	4	12	34.898	13.6842	0.586476	0.125554
Region_14803	chr2	1164027	1164219	192	5	14	44.2585	16.2224	0.734029	0.104729
Region_14804	chr2	1165232	1165612	380	7	27	65.1905	20.9564	0.675356	0.102542
Region_14805	chr2	1168646	1168969	323	9	27	71.966	26.1933	0.614589	0.079829
Region_14806	chr2	1169972	1170411	439	12	55	107.122	25.7533	0.455008	0.0821557
Region_14807	chr2	1171821	1172001	180	5	13	52.2993	18.3644	0.511536	0.127187
Region_14808	chr2	1191396	1191780	384	6	21	47.6871	12.9941	0.396618	0.107938
Region_14809	chr2	1192662	1192845	183	5	15	40.8163	12.4378	0.449513	0.113508
Region_14810	chr2	1277942	1278147	205	6	18	51.8707	14.1694	0.493644	0.107656
Region_14811	chr2	1279417	1279806	389	8	27	61.8912	14.7049	0.570549	0.0972033
Region_14812	chr2	1282075	1282258	183	8	27	74.8367	24.36	0.552484	0.0919038
Region_14813	chr2	1283574	1284361	787	20	46	177.469	53.2161	0.552701	0.0719287
Region_14814	chr2	1286736	1287127	391	7	24	54.2313	14.3956	0.311942	0.0945256
Region_14815	chr2	1287334	1287499	165	6	17	57.1156	19.1739	0.378354	0.105877
Region_14816	chr2	1289306	1290023	717	19	69	176.061	45.2764	0.459723	0.0899388
Region_14817	chr2	1294706	1295550	844	15	47	127.048	33.3379	0.471915	0.0749642
Region_14818	chr2	1296179	1296819	640	7	24	61.5782	17.8954	0.36813	0.079001
Region_14819	chr2	1297787	1298024	237	7	17	62.3537	17.4975	0.455568	0.111486
Region_14820	chr2	1299545	1299922	377	7	15	55.1769	18.7988	0.328528	0.0733108
Region_14821	chr2	1300154	1300401	247	7	19	50.9456	15.8139	0.465581	0.120299
Region_14822	chr2	1304215	1304598	383	12	49	98.1088	26.2535	0.488575	0.0802045
Region_14823	chr2	1307429	1307748	319	8	13	72.3946	27.3079	0.520158	0.0981567
Region_14824	chr2	1307928	1308370	442	13	28	117.653	38.6893	0.696627	0.0779325
Region_14825	chr2	1308540	1309265	725	16	52	162.245	44.0914	0.474863	0.0856096
Region_14826	chr2	1312893	1313076	183	4	12	38.4762	12.12	0.198215	0.096888
Region_14827	chr2	1313322	1313489	167	5	14	40.3469	11.2571	0.358411	0.124143
Region_14828	chr2	1313665	1313779	114	6	14	45.3673	14.1291	0.332638	0.119365
Region_14829	chr2	1314477	1314670	193	6	14	52.6871	20.9408	0.496905	0.115867
Region_14830	chr2	1542300	1542607	307	9	26	77.7279	23.526	0.512541	0.104389
Region_14831	chr2	1546478	1546785	307	12	19	100.163	33.7773	0.470245	0.0904881
Region_14832	chr2	1552719	1553235	516	11	26	107.952	35.3029	0.653751	0.0908969
Region_14833	chr2	1555338	1555735	397	8	21	68.2177	20.8105	0.597691	0.0998284
Region_14834	chr2	1555915	1556215	300	7	23	64.1973	24.5596	0.691495	0.108811
Region_14835	chr2	1561497	1562188	691	20	57	177.32	66.8672	0.510455	0.0977101
Region_14836	chr2	1567929	1568091	162	5	13	48.4354	18.5066	0.539132	0.128807
Region_14837	chr2	1572271	1572489	218	7	13	63.1565	19.3422	0.488014	0.123824
Region_14838	chr2	1574172	1574589	417	11	24	97.3946	32.4091	0.444303	0.095431
Region_14839	chr2	1575096	1575488	392	7	21	55.1769	15.1719	0.418673	0.0918927
Region_14840	chr2	1590679	1591104	425	8	23	74.1361	28.6599	0.491767	0.0791713
Region_14841	chr2	1594119	1594321	202	6	14	52.2721	21.7925	0.349999	0.112759
Region_14842	chr2	1601765	1602080	315	8	18	65.898	17.4834	0.301111	0.0948928
Region_14843	chr2	1603271	1603528	257	11	28	108.415	50.022	0.781513	0.0811176
Region_14844	chr2	1609517	1609860	343	7	27	63.3946	16.0413	0.414171	0.102939
Region_14845	chr2	1610465	1610685	220	9	18	82.9456	32.905	0.679344	0.121526
Region_14846	chr2	1617194	1617568	374	9	17	76.483	23.9355	0.540463	0.114254
Region_14847	chr2	1618430	1618671	241	9	24	89.8095	40.4975	0.763804	0.0925408
Region_14848	chr2	1619959	1620281	322	9	18	83.8299	29.7939	0.746205	0.10436
Region_14849	chr2	1620917	1621802	885	25	66	210.401	64.0593	0.652112	0.0608708
Region_14850	chr2	1623245	1623525	280	7	20	56.4558	17.5586	0.67371	0.1179
Region_14851	chr2	1626015	1626291	276	12	18	109.395	33.26	0.360339	0.075163
Region_14852	chr2	1627212	1627468	256	7	20	57.4014	15.7043	0.567171	0.111271
Region_14853	chr2	1627779	1628380	601	9	38	77.7823	17.2092	0.586513	0.0867051
Region_14854	chr2	1632049	1632383	334	8	18	67.9456	18.5069	0.547289	0.110752
Region_14855	chr2	1633486	1634101	615	13	42	115.497	32.7317	0.510724	0.0834158
Region_14856	chr2	1635690	1635955	265	13	34	116.646	41.7536	0.549658	0.117559
Region_14857	chr2	1640297	1640614	317	7	12	63.0136	26.3171	0.692589	0.101732
Region_14858	chr2	1640991	1641135	144	4	12	33.3537	11.434	0.699622	0.115427
Region_14859	chr2	1642717	1643020	303	9	25	81.449	25.5986	0.59969	0.109947
Region_14860	chr2	1647129	1647389	260	5	20	42.8912	15.4229	0.723331	0.117098
Region_14861	chr2	1648524	1648626	102	9	16	73.3469	31.3667	0.78032	0.113136
Region_14862	chr2	1650046	1651059	1013	22	62	194.571	57.7286	0.624906	0.0720469
Region_14863	chr2	1651268	1651523	255	6	13	48.4898	16.5667	0.481308	0.120504
Region_14864	chr2	1653454	1653783	329	12	32	102.327	36.4004	0.496984	0.100254
Region_14865	chr2	1654378	1654778	400	13	53	124.313	30.7557	0.497744	0.0996143
Region_14866	chr2	1659062	1659206	144	8	15	68.1769	28.4342	0.496521	0.151487
Region_14867	chr2	1660261	1660580	319	9	14	71.6327	22.8977	0.531935	0.110327
Region_14868	chr2	1664440	1664788	348	8	17	66.4966	23.3318	0.589243	0.103179
Region_14869	chr2	1665018	1665384	366	16	53	180.558	75.056	0.436744	0.0842248
Region_14870	chr2	1665570	1665704	134	4	18	43.7279	11.9849	0.744185	0.104385
Region_14871	chr2	1665987	1666263	276	10	18	85.2789	35.0596	0.63612	0.10954
Region_14872	chr2	1666483	1666762	279	9	31	89.3401	24.2503	0.467118	0.123173
Region_14873	chr2	1668810	1669660	850	12	58	104.286	19.5739	0.555527	0.0921528
Region_14874	chr2	1672920	1673274	354	7	13	60.449	22.1363	0.599955	0.110314
Region_14875	chr2	1673993	1674358	365	10	24	84.5306	23.7695	0.466497	0.122105
Region_14876	chr2	1674742	1675018	276	10	16	94.2789	45.7701	0.69653	0.111403
Region_14877	chr2	1682516	1683090	574	13	46	103.014	26.3218	0.485919	0.112911
Region_14878	chr2	1686539	1687099	560	14	31	130.469	50.7034	0.379974	0.112372
Region_14879	chr2	1688331	1689031	700	15	57	125.51	32.6401	0.756291	0.0923688
Region_14880	chr2	1691358	1691658	300	6	27	59.6327	14.9121	0.469599	0.0943577
Region_14881	chr2	1692014	1692366	352	11	42	87.4966	21.8295	0.67244	0.09191
Region_14882	chr2	1693425	1693984	559	15	66	134.095	36.4989	0.459952	0.0859856
Region_14883	chr2	1696918	1697338	420	10	39	89.1293	21.9212	0.528161	0.118222
Region_14884	chr2	1697876	1698176	300	7	23	64.5442	22.7865	0.568831	0.126781
Region_14885	chr2	1700308	1700743	435	11	37	90.5238	26.7639	0.800708	0.0853211
Region_14886	chr2	1700980	1701359	379	8	14	71.585	29.4778	0.564653	0.125783
Region_14887	chr2	1707766	1707987	221	9	24	65.4966	19.6978	0.0884349	0.0750477
Region_14888	chr2	1712606	1713024	418	14	44	113.497	29.4142	0.663207	0.0865256
Region_14889	chr2	1715159	1716007	848	21	61	187.286	67.8589	0.52524	0.0719723
Region_14890	chr2	1717583	1718244	661	12	51	151.571	49.2017	0.67379	0.0725979
Region_14891	chr2	1718401	1718726	325	8	32	87.8435	34.7602	0.740912	0.0840274
Region_14892	chr2	1728437	1728905	468	18	59	155.735	48.866	0.480307	0.0951141
Region_14893	chr2	1729108	1729204	96	4	14	47.2041	22.488	0.418932	0.117055
Region_14894	chr2	1733363	1733512	149	10	18	83.4558	30.7861	0.816477	0.0763617
Region_14895	chr2	1735525	1735622	97	4	13	40.1497	12.9204	0.646585	0.131079
Region_14896	chr2	1738100	1738270	170	4	12	37.6599	11.5418	0.521423	0.132862
Region_14897	chr2	1742136	1742587	451	19	60	174.782	45.3039	0.393837	0.0811306
Region_14898	chr2	1746193	1746414	221	7	19	55.8844	16.0455	0.45438	0.133495
Region_14899	chr2	1747004	1747327	323	9	19	85.2313	31.0537	0.385247	0.0958791
Region_14900	chr2	1748871	1749028	157	7	13	62.4762	19.0401	0.204838	0.0989763
Region_14901	chr2	1752622	1752978	356	8	22	71.1701	20.4157	0.372586	0.102202
Region_14902	chr2	1753163	1753362	199	5	17	43.551	12.0394	0.517775	0.0967121
Region_14903	chr2	1755953	1756109	156	9	24	84.517	28.8269	0.696989	0.120681
Region_14904	chr2	1759977	1760226	249	7	15	68.3197	29.155	0.882793	0.0719411
Region_14905	chr2	1771349	1771568	219	5	12	49.2313	23.1481	0.875429	0.0707959
Region_14906	chr2	1772913	1773433	520	9	25	77.381	20.609	0.220789	0.0850822
Region_14907	chr2	1776024	1776641	617	13	41	106.442	27.9204	0.629656	0.0687959
Region_14908	chr2	1777848	1777999	151	4	13	34.5646	10.3706	0.856805	0.0840252
Region_14909	chr2	1778233	1778451	218	4	14	32.2993	9.09268	0.646806	0.120493
Region_14910	chr2	1781004	1781219	215	5	13	44.932	15.954	0.671677	0.119333
Region_14911	chr2	1783644	1784308	664	18	59	152.456	33.6975	0.498548	0.0678591
Region_14912	chr2	1788286	1788563	277	7	12	54.7891	17.7259	0.538219	0.111527
Region_14913	chr2	1789827	1790397	570	16	53	128.905	31.8647	0.680327	0.0845282
Region_14914	chr2	1790635	1790899	264	5	16	44.5102	14.1045	0.374975	0.101804
Region_14915	chr2	1791937	1792398	461	15	58	136.361	32.9493	0.51859	0.0982529
Region_14916	chr2	1795804	1796370	566	14	55	134.259	37.0145	0.232668	0.0886918
Region_14917	chr2	1801331	1801604	273	8	22	77.1429	29.0073	0.771369	0.0724816
Region_14918	chr2	1802026	1802733	707	15	27	130.469	43.5296	0.680699	0.0892044
Region_14919	chr2	1803134	1803402	268	6	19	46.0136	13.2329	0.698719	0.0889189
Region_14920	chr2	1804604	1804831	227	5	14	50.5374	16.1687	0.71134	0.0927266
Region_14921	chr2	1806214	1806883	669	14	26	124.116	48.3303	0.579232	0.0932526
Region_14922	chr2	1809020	1809245	225	5	12	43.5646	17.6461	0.54571	0.108876
Region_14923	chr2	1811891	1812231	340	9	26	81.8231	26.674	0.644525	0.111738
Region_14924	chr2	1814593	1814840	247	5	14	37.9048	12.8609	0.841206	0.0811759
Region_14925	chr2	1817222	1817560	338	8	18	70.8231	31.9331	0.2771	0.0660494
Region_14926	chr2	1818564	1818723	159	7	14	58.6803	21.3945	0.44621	0.129878
Region_14927	chr2	1831441	1831868	427	15	41	118.884	34.9208	0.373939	0.086057
Region_14928	chr2	1832388	1832687	299	10	33	84.1497	28.9028	0.595561	0.0909323
Region_14929	chr2	1833319	1833700	381	8	20	68.8844	23.8228	0.48322	0.100391
Region_14930	chr2	1837271	1837360	89	6	17	59.4898	19.0825	0.230714	0.105081
Region_14931	chr2	1837574	1837827	253	7	14	58.6259	20.8436	0.284959	0.115484
Region_14932	chr2	1838633	1839075	442	7	17	69.4898	24.8346	0.408504	0.114616
Region_14933	chr2	1839412	1840029	617	15	74	144.884	40.241	0.506835	0.0744449
Region_14934	chr2	1845673	1846533	860	17	53	134.068	33.1775	0.233502	0.0812794
Region_14935	chr2	1847073	1847616	543	14	33	129.973	46.6814	0.537972	0.0934998
Region_14936	chr2	1849220	1849413	193	9	25	81.9728	24.4817	0.549987	0.108947
Region_14937	chr2	1851491	1851694	203	5	14	39.1361	12.0169	0.402323	0.137553
Region_14938	chr2	1854961	1855656	695	21	66	189.184	62.2362	0.229213	0.0612168
Region_14939	chr2	1858689	1858927	238	8	25	71.381	21.5748	0.321037	0.10699
Region_14940	chr2	1860019	1860791	772	21	48	194.252	76.1204	0.415028	0.0928622
Region_14941	chr2	1869103	1869667	564	14	25	137.714	59.6648	0.315214	0.0929753
Region_14942	chr2	1870626	1871286	660	14	45	120.578	35.54	0.308991	0.0834958
Region_14943	chr2	1871916	1872052	136	7	17	66.7007	22.982	0.456498	0.120471
Region_14944	chr2	1872260	1872366	106	4	16	39.1497	13.0112	0.279542	0.123567
Region_14945	chr2	1875163	1875271	108	8	15	71.1361	32.2691	0.479634	0.139568
Region_14946	chr2	1875475	1876240	765	20	63	183.592	54.0422	0.481605	0.0749533
Region_14947	chr2	1880182	1880430	248	8	29	71.3265	22.1539	0.445694	0.124396
Region_14948	chr2	1880913	1881050	137	5	16	50.1837	16.6618	0.377551	0.106288
Region_14949	chr2	1882557	1882824	267	5	15	43.619	12.7006	0.360193	0.124692
Region_14950	chr2	1883012	1883271	259	9	25	73.6463	19.8411	0.691659	0.0889904
Region_14951	chr2	1883490	1884046	556	11	40	90.2109	23.8147	0.520876	0.0778664
Region_14952	chr2	1884727	1885013	286	7	24	51.8027	14.3978	0.55714	0.0982896
Region_14953	chr2	1885555	1885815	260	6	17	47.3946	12.5325	0.559281	0.0924851
Region_14954	chr2	1887255	1887487	232	11	36	106.422	29.7141	0.634764	0.109331
Region_14955	chr2	1891154	1891843	689	20	58	192.027	62.1451	0.368255	0.100963
Region_14956	chr2	1892846	1893233	387	9	26	90.9592	33.2883	0.44689	0.0999409
Region_14957	chr2	1894707	1894976	269	9	27	72.0272	20.4467	0.537828	0.104611
Region_14958	chr2	1896358	1896471	113	4	13	36.6599	11.5275	0.305873	0.117444
Region_14959	chr2	1898337	1898477	140	6	16	50.0612	16.1373	0.333729	0.117361
Region_14960	chr2	1904110	1904294	184	5	14	44.7347	13.7579	0.482075	0.112713
Region_14961	chr2	1904471	1904688	217	5	15	39.5102	13.532	0.47505	0.114112
Region_14962	chr2	1909405	1909837	432	14	42	117.571	28.1218	0.346047	0.101347
Region_14963	chr2	1910988	1911154	166	7	14	51.8231	16.6629	0.595366	0.0941612
Region_14964	chr2	1912158	1912408	250	7	28	60.966	18.8587	0.429009	0.106613
Region_14965	chr2	1913558	1913756	198	5	13	38.7619	12.4088	0.30437	0.104794
Region_14966	chr2	1913977	1914114	137	5	12	38	14.1295	0.453908	0.132537
Region_14967	chr2	1914269	1914806	537	12	40	99.0816	26.6845	0.392816	0.0943945
Region_14968	chr2	1916860	1917347	487	13	44	105.932	34.3299	0.585779	0.0811686
Region_14969	chr2	1919081	1919542	461	7	33	65.2313	13.1832	0.393955	0.0970662
Region_14970	chr2	1919829	1920095	266	10	17	79.4558	26.3528	0.521991	0.10664
Region_14971	chr2	1920745	1921053	308	10	31	81.585	22.1643	0.639314	0.0949844
Region_14972	chr2	1922684	1923233	549	18	77	146.626	35.5555	0.52491	0.0849085
Region_14973	chr2	1925480	1925790	310	12	34	102.238	33.9222	0.557077	0.119654
Region_14974	chr2	1925973	1926201	228	6	17	48.2789	16.7952	0.433492	0.105415
Region_14975	chr2	1928555	1928666	111	5	13	44.8503	12.7163	0.23034	0.11242
Region_14976	chr2	1929714	1930315	601	12	48	96.7619	23.1364	0.406188	0.0885209
Region_14977	chr2	1930499	1930611	112	7	18	61.3605	22.6857	0.461767	0.138698
Region_14978	chr2	1931333	1931791	458	17	52	164.551	64.0111	0.45777	0.106498
Region_14979	chr2	1933249	1933635	386	8	25	67.1701	17.1218	0.326954	0.0942121
Region_14980	chr2	1935336	1935671	335	6	21	50.1769	13.4214	0.389247	0.0979464
Region_14981	chr2	1936444	1936682	238	4	17	38.1224	10.1637	0.188719	0.0892216
Region_14982	chr2	1937666	1938096	430	11	34	95.5714	30.8758	0.604121	0.103716
Region_14983	chr2	1939012	1939688	676	22	76	189.027	53.3747	0.41262	0.0887298
Region_14984	chr2	1940824	1941020	196	5	15	48.8639	15.4235	0.338006	0.122228
Region_14985	chr2	1941245	1941323	78	5	17	52.0816	14.2668	0.423259	0.119683
Region_14986	chr2	1942266	1942379	113	7	14	50.6803	17.2742	0.654762	0.131478
Region_14987	chr2	1944837	1945494	657	14	66	124.925	36.6088	0.436612	0.084986
Region_14988	chr2	1946869	1947144	275	7	14	64.5918	23.782	0.454231	0.123025
Region_14989	chr2	1948211	1948471	260	7	12	61.7211	18.4189	0.388561	0.110212
Region_14990	chr2	1949428	1949821	393	11	30	93.3333	26.6132	0.317369	0.0851549
Region_14991	chr2	1950983	1951046	63	4	14	40.9456	13.4815	0.636973	0.139077
Region_14992	chr2	1953530	1953777	247	7	25	73.6054	25.547	0.482704	0.103368
Region_14993	chr2	1954175	1954590	415	17	42	155.83	61.4721	0.442831	0.0934872
Region_14994	chr2	1957917	1958411	494	9	23	80.3333	28.5814	0.3694	0.0843839
Region_14995	chr2	1959028	1959349	321	9	29	76.1973	21.4571	0.437313	0.0988985
Region_14996	chr2	1960072	1960878	806	12	58	106.435	23.0304	0.312874	0.0837498
Region_14997	chr2	1961220	1961271	51	3	12	32.1429	10.1415	0.649825	0.113973
Region_14998	chr2	1962878	1963088	210	3	13	28.4762	8.1319	0.112928	0.0778467
Region_14999	chr2	1968257	1968545	288	12	36	103.238	36.7633	0.553472	0.082494
Region_15000	chr2	1972023	1972347	324	7	17	60.0884	16.0977	0.442976	0.100238
Region_15001	chr2	1974042	1974526	484	10	33	89.8299	26.876	0.393695	0.0953197
Region_15002	chr2	1978689	1978984	295	7	24	61.3197	17.4493	0.22483	0.0871418
Region_15003	chr2	1979205	1979468	263	9	22	66.1224	19.1275	0.401269	0.133073
Region_15004	chr2	1980998	1981223	225	4	12	32.3061	9.35056	0.536538	0.108373
Region_15005	chr2	1981571	1981734	163	10	19	90.2653	35.3754	0.555864	0.115758
Region_15006	chr2	1983473	1983793	320	9	36	72.6463	19.7018	0.345686	0.0954987
Region_15007	chr2	1986528	1986661	133	4	12	32.0952	9.32395	0.55119	0.0961017
Region_15008	chr2	1987726	1987977	251	4	12	42.585	16.4137	0.279753	0.104526
Region_15009	chr2	1989420	1989643	223	5	12	42.966	16.3939	0.440546	0.111638
Region_15010	chr2	1991832	1992219	387	13	46	108.667	29.14	0.479519	0.0959654
Region_15011	chr2	1993709	1994156	447	12	41	101.605	27.0971	0.352939	0.0845504
Region_15012	chr2	1997391	1997769	378	10	24	88.551	28.2111	0.551099	0.0906823
Region_15013	chr2	2001745	2002040	295	5	14	42.0544	11.3583	0.345926	0.100606
Region_15014	chr2	2002974	2003413	439	8	31	71.0204	20.1846	0.487601	0.100612
Region_15015	chr2	2003830	2004594	764	29	95	285.925	116.728	0.645998	0.0846625
Region_15016	chr2	2008212	2008418	206	5	16	44.3265	12.3877	0.275273	0.108765
Region_15017	chr2	2010609	2010940	331	6	13	54.6395	21.142	0.563068	0.12686
Region_15018	chr2	2012740	2012969	229	10	33	99.2109	38.3206	0.656639	0.107761
Region_15019	chr2	2017020	2017218	198	5	13	42.5306	17.1338	0.462187	0.120279
Region_15020	chr2	2019102	2019424	322	6	22	63.2517	21.7164	0.625222	0.0916124
Region_15021	chr2	2021813	2022164	351	11	33	86.0884	21.5448	0.461005	0.0865998
Region_15022	chr2	2022551	2022876	325	8	25	80.6803	25.263	0.59217	0.0878509
Region_15023	chr2	2024917	2025151	234	8	29	79.7891	24.0103	0.526108	0.121126
Region_15024	chr2	2027418	2027732	314	11	36	101.871	30.8341	0.680361	0.0844349
Region_15025	chr2	2034069	2034227	158	7	15	60.3401	24.3222	0.721101	0.0942501
Region_15026	chr2	2037022	2037576	554	10	36	87.0612	21.6783	0.441864	0.073431
Region_15027	chr2	2038482	2038711	229	7	22	54.0612	18.0506	0.41445	0.10305
Region_15028	chr2	2039592	2040461	869	14	64	130.463	27.2646	0.339897	0.0799223
Region_15029	chr2	2044368	2044827	459	12	50	113.864	29.15	0.436145	0.0914129
Region_15030	chr2	2056281	2056731	450	6	22	57.9728	16.5934	0.310289	0.0847874
Region_15031	chr2	2056899	2057477	578	12	57	126.748	35.7182	0.405803	0.0696346
Region_15032	chr2	2059356	2060070	714	12	40	112.714	33.1852	0.571885	0.0838747
Region_15033	chr2	2061950	2062053	103	6	12	52.2041	17.0856	0.603408	0.116141
Region_15034	chr2	2062281	2062402	121	4	12	33.5102	9.52097	0.448528	0.115076
Region_15035	chr2	2063714	2063972	258	5	19	39.5578	10.297	0.309262	0.100971
Region_15036	chr2	2073594	2073770	176	10	32	91.8027	33.0903	0.696538	0.0690821
Region_15037	chr2	2085759	2086049	290	7	21	54.9048	16.5	0.423316	0.100229
Region_15038	chr2	2089295	2089481	186	3	12	24.415	6.45728	0.386423	0.127886
Region_15039	chr2	2095760	2096243	483	11	25	93.4898	28.756	0.311556	0.113334
Region_15040	chr2	2096776	2096994	218	6	14	51.3878	18.7746	0.570066	0.10338
Region_15041	chr2	2097533	2097780	247	9	31	85.7143	27.0843	0.587155	0.0965099
Region_15042	chr2	2099732	2099819	87	5	14	47.5034	15.9933	0.481028	0.134202
Region_15043	chr2	2105843	2106168	325	5	18	47.0068	11.6092	0.338151	0.0952959
Region_15044	chr2	2106911	2107595	684	15	50	146.401	41.9466	0.418652	0.0697154
Region_15045	chr2	2107770	2108152	382	12	24	120.864	37.2709	0.418054	0.108424
Region_15046	chr2	2109262	2109481	219	7	20	56.7007	17.1318	0.340872	0.112001
Region_15047	chr2	2111885	2112229	344	7	24	62.5374	17.5991	0.386291	0.100475
Region_15048	chr2	2112388	2112866	478	9	31	78.5918	20.1242	0.385077	0.0730805
Region_15049	chr2	2113392	2113718	326	9	25	74.2789	25.3396	0.483165	0.0922299
Region_15050	chr2	2115112	2115620	508	8	25	67.2109	16.3209	0.383687	0.0795137
Region_15051	chr2	2117364	2117773	409	13	46	122.095	38.9871	0.5797	0.0919803
Region_15052	chr2	2120124	2120355	231	6	25	57.7483	17.4669	0.363824	0.108733
Region_15053	chr2	2122503	2122755	252	7	19	59.7347	19.7135	0.485579	0.105231
Region_15054	chr2	2127499	2127686	187	7	21	62.551	20.5847	0.517318	0.114282
Region_15055	chr2	2129068	2129227	159	5	20	47.1633	12.4257	0.258277	0.106307
Region_15056	chr2	2130283	2130503	220	5	18	50.5578	16.7643	0.183496	0.0905452
Region_15057	chr2	2133138	2133323	185	5	12	37.0952	11.1658	0.451697	0.135662
Region_15058	chr2	2135806	2135898	92	4	13	44.0068	14.7845	0.309133	0.109208
Region_15059	chr2	2140712	2140905	193	5	13	38.0544	11.9145	0.658372	0.125488
Region_15060	chr2	2141470	2141727	257	5	13	41.7007	12.1206	0.356099	0.114982
Region_15061	chr2	2142130	2142304	174	8	18	59.8571	18.4625	0.566225	0.0999971
Region_15062	chr2	2143369	2143487	118	4	13	31.6259	10.4889	0.280683	0.122162
Region_15063	chr2	2144582	2144841	259	7	17	60.6939	19.6945	0.295312	0.0920805
Region_15064	chr2	2152133	2152298	165	7	20	69.2789	22.2679	0.569236	0.107863
Region_15065	chr2	2152559	2152766	207	5	13	42.6395	13.8559	0.390831	0.122138
Region_15066	chr2	2153740	2153950	210	7	19	57.9796	19.335	0.507497	0.124126
Region_15067	chr2	2155726	2156031	305	5	14	45.3333	13.2785	0.270772	0.0921347
Region_15068	chr2	2159963	2160205	242	8	25	74.0204	21.9546	0.501544	0.0949051
Region_15069	chr2	2161868	2162021	153	8	16	63.9932	22.325	0.627798	0.101718
Region_15070	chr2	2162665	2162973	308	6	19	48.2517	13.3913	0.538575	0.0946763
Region_15071	chr2	2164700	2164778	78	5	15	42.2313	13.0227	0.459576	0.131194
Region_15072	chr2	2166864	2167190	326	7	18	59.5306	14.6026	0.519594	0.0918781
Region_15073	chr2	2167472	2167611	139	4	14	34.6803	11.8443	0.416012	0.131575
Region_15074	chr2	2168112	2168339	227	5	13	46.3197	15.6931	0.345356	0.101924
Region_15075	chr2	2169477	2169586	109	5	16	45.1905	15.2276	0.567918	0.114088
Region_15076	chr2	2169859	2170547	688	11	41	104.361	30.9502	0.408868	0.0949984
Region_15077	chr2	2175373	2175695	322	8	20	71.7211	24.109	0.425346	0.096902
Region_15078	chr2	2175862	2176048	186	5	14	38.5782	12.0575	0.27419	0.127728
Region_15079	chr2	2177053	2177180	127	6	19	50.6054	14.8645	0.555256	0.109259
Region_15080	chr2	2179403	2179586	183	5	14	41.0272	12.0268	0.293219	0.112322
Region_15081	chr2	2181470	2181888	418	7	18	66.1429	19.8922	0.465227	0.101038
Region_15082	chr2	2186409	2186763	354	8	27	69.7823	18.4118	0.585481	0.0795829
Region_15083	chr2	2188227	2188701	474	11	41	100.027	26.5022	0.48079	0.078066
Region_15084	chr2	2191450	2191981	531	9	32	85.5918	22.1912	0.276757	0.0889741
Region_15085	chr2	2192224	2192356	132	5	22	48.483	14.2561	0.588501	0.125354
Region_15086	chr2	2198387	2198718	331	6	16	52.0544	14.4619	0.479564	0.104976
Region_15087	chr2	2199857	2200491	634	17	65	156.456	40.3446	0.430709	0.0705994
Region_15088	chr2	2206259	2206409	150	4	12	34.5374	12.4753	0.304228	0.139199
Region_15089	chr2	2207310	2207546	236	7	30	63.381	17.1881	0.363104	0.100915
Region_15090	chr2	2219724	2220028	304	5	16	43.966	16.2626	0.183323	0.0906091
Region_15091	chr2	2224217	2224547	330	8	18	71.6939	25.3341	0.38481	0.0842597
Region_15092	chr2	2227280	2227606	326	5	13	42.5918	13.4987	0.296415	0.118304
Region_15093	chr2	2230363	2230492	129	4	14	37.7279	13.124	0.384621	0.1184
Region_15094	chr2	2232483	2232856	373	7	28	62.6667	17.8488	0.472677	0.110704
Region_15095	chr2	2238506	2238854	348	11	38	99.8027	28.2554	0.360729	0.100295
Region_15096	chr2	2239067	2239343	276	4	15	35.3197	9.19126	0.193841	0.0898057
Region_15097	chr2	2241384	2241850	466	9	32	77.7211	19.1257	0.347764	0.0866031
Region_15098	chr2	2252086	2252449	363	5	18	44.3197	11.992	0.290297	0.100647
Region_15099	chr2	2255495	2255824	329	10	39	98.0068	28.4902	0.430098	0.103509
Region_15100	chr2	2256009	2256233	224	10	16	82.5374	28.9069	0.493819	0.121161
Region_15101	chr2	2260015	2260120	105	6	12	50.4898	17.7283	0.342911	0.130077
Region_15102	chr2	2263327	2263805	478	11	30	104.721	34.1323	0.357073	0.0953877
Region_15103	chr2	2264559	2264908	349	12	33	95.483	26.32	0.461099	0.108677
Region_15104	chr2	2265462	2265801	339	9	40	88.5374	24.7788	0.522588	0.0984414
Region_15105	chr2	2267310	2268028	718	15	51	132.32	31.3533	0.491664	0.0897214
Region_15106	chr2	2269998	2270269	271	7	13	55.6735	20.6319	0.354745	0.113891
Region_15107	chr2	2270788	2271054	266	8	20	65.8027	20.3475	0.389533	0.0963484
Region_15108	chr2	2271823	2272219	396	8	17	65.585	23.4433	0.426069	0.113324
Region_15109	chr2	2272566	2272798	232	5	16	41.6939	11.7062	0.363422	0.113006
Region_15110	chr2	2274777	2275050	273	6	18	48.7551	16.6769	0.327687	0.118605
Region_15111	chr2	2276197	2276650	453	9	37	83.9592	23.267	0.401295	0.0863369
Region_15112	chr2	2280510	2280696	186	8	18	70.102	22.8598	0.541557	0.101295
Region_15113	chr2	2284304	2284625	321	5	17	42.5102	12.3762	0.383418	0.108809
Region_15114	chr2	2284951	2285281	330	7	16	59.2041	17.3264	0.329274	0.107133
Region_15115	chr2	2287116	2287439	323	4	13	34.3878	10.5073	0.380582	0.105142
Region_15116	chr2	2290246	2290399	153	8	31	71.8435	23.6628	0.311101	0.109013
Region_15117	chr2	2291563	2291814	251	11	21	104.612	47.7425	0.539234	0.102349
Region_15118	chr2	2292282	2292934	652	15	31	144.735	41.3618	0.370164	0.0783151
Region_15119	chr2	2294738	2295248	510	9	36	74.415	17.9504	0.293235	0.0811739
Region_15120	chr2	2297182	2297618	436	9	23	79.9796	31.7444	0.418406	0.108131
Region_15121	chr2	2298732	2298997	265	9	22	70.6463	20.6447	0.453258	0.102725
Region_15122	chr2	2300616	2300796	180	7	25	62.3673	18.4625	0.3492	0.133806
Region_15123	chr2	2301031	2301149	118	4	15	39.0068	11.7237	0.471285	0.13059
Region_15124	chr2	2303159	2303317	158	9	20	68.8299	22.6354	0.623027	0.107019
Region_15125	chr2	2303595	2303949	354	11	34	90.619	23.3928	0.481976	0.103285
Region_15126	chr2	2304155	2304433	278	4	12	34.6939	10.8303	0.367635	0.108111
Region_15127	chr2	2308003	2308306	303	5	32	70.2653	21.9509	0.359518	0.0975087
Region_15128	chr2	2316540	2316841	301	8	23	68.2789	19.1497	0.48418	0.0799009
Region_15129	chr2	2317098	2317389	291	7	21	54.6599	15.4807	0.403134	0.120998
Region_15130	chr2	2320889	2320970	81	4	14	38.1905	13.5117	0.261779	0.120287
Region_15131	chr2	2321292	2321408	116	4	13	33.6939	11.3238	0.325534	0.118794
Region_15132	chr2	2323920	2324059	139	6	28	61.2313	17.3967	0.394532	0.119511
Region_15133	chr2	2324217	2324747	530	22	61	196.34	58.3392	0.33642	0.086928
Region_15134	chr2	2338282	2338580	298	5	23	48.2653	13.4084	0.312334	0.10653
Region_15135	chr2	2344936	2345092	156	5	14	40.2789	12.7954	0.24371	0.100555
Region_15136	chr2	2345749	2346060	311	4	15	33.1633	9.0909	0.33246	0.110114
Region_15137	chr2	2352348	2352651	303	5	19	49.6939	12.3047	0.318627	0.115448
Region_15138	chr2	2366481	2366734	253	8	33	77.9048	21.6356	0.424482	0.105356
Region_15139	chr2	2378869	2379142	273	3	12	24.6939	6.06428	0.312054	0.106314
Region_15140	chr2	2383526	2383683	157	4	12	35.0272	11.1176	0.498039	0.0929011
Region_15141	chr2	2383848	2383915	67	3	13	31.9524	9.07	0.490723	0.132258
Region_15142	chr2	2391294	2391379	85	4	12	33.7211	10.3539	0.161956	0.087271
Region_15143	chr2	2398993	2399648	655	12	39	101.789	23.345	0.431462	0.091002
Region_15144	chr2	2401223	2401499	276	9	27	89.966	29.5763	0.454817	0.08294
Region_15145	chr2	2412208	2412360	152	4	13	35.3401	10.5607	0.388961	0.149353
Region_15146	chr2	2435766	2436050	284	10	19	86.8776	32.4854	0.403995	0.104031
Region_15147	chr2	2440331	2440775	444	7	17	55.6667	18.0286	0.266898	0.0874268
Region_15148	chr2	2452957	2453543	586	8	26	64.7279	15.1117	0.308078	0.0741952
Region_15149	chr2	2456947	2457183	236	6	25	63.3946	22.351	0.475289	0.0937951
Region_15150	chr2	2458234	2458543	309	7	23	58.9864	16.0867	0.405608	0.12173
Region_15151	chr2	2459689	2460070	381	4	15	32.7211	7.84855	0.408856	0.107305
Region_15152	chr2	2461599	2461797	198	5	15	42.4694	11.2781	0.441954	0.129472
Region_15153	chr2	2464114	2464588	474	15	37	131.082	52.2243	0.216705	0.0770775
Region_15154	chr2	2464751	2465223	472	11	47	91.1156	21.0598	0.270354	0.0750381
Region_15155	chr2	2465503	2466138	635	11	46	98.9592	22.3288	0.432946	0.106432
Region_15156	chr2	2466489	2466797	308	7	13	75.3469	29.7595	0.311891	0.0727457
Region_15157	chr2	2467875	2468559	684	16	57	132.789	35.7915	0.471016	0.0788525
Region_15158	chr2	2472417	2473772	1355	24	108	197.082	35.1509	0.324047	0.0681575
Region_15159	chr2	2484460	2484583	123	8	22	67.6803	21.6766	0.517964	0.127172
Region_15160	chr2	2486214	2486514	300	4	12	35.5986	8.89178	0.385827	0.104078
Region_15161	chr2	2487908	2488262	354	4	14	32.8435	9.26601	0.337654	0.108253
Region_15162	chr2	2501675	2502027	352	9	32	89.2109	28.9535	0.468901	0.102797
Region_15163	chr2	2518122	2518620	498	11	38	91.3878	24.7526	0.491583	0.105941
Region_15164	chr2	2518994	2519283	289	6	17	52.6599	16.5937	0.470884	0.101826
Region_15165	chr2	2521619	2521837	218	5	22	65.8299	24.2694	0.283448	0.105077
Region_15166	chr2	2522267	2522508	241	3	13	26.8231	7.226	0.265283	0.0933821
Region_15167	chr2	2522747	2523170	423	10	27	80.7551	22.0769	0.440677	0.0886902
Region_15168	chr2	2524730	2525221	491	9	13	78.6667	28.4119	0.342444	0.09599
Region_15169	chr2	2525389	2525488	99	6	12	53.4422	18.4488	0.327619	0.118725
Region_15170	chr2	2527405	2527536	131	5	13	48.4626	16.0855	0.335844	0.112241
Region_15171	chr2	2527976	2528446	470	9	36	77.5986	19.91	0.294885	0.102007
Region_15172	chr2	2529191	2529414	223	8	22	72.4694	22.5095	0.499819	0.105452
Region_15173	chr2	2530271	2530466	195	8	17	84.5442	42.6552	0.466321	0.109708
Region_15174	chr2	2530728	2530904	176	6	14	48.8231	16.3589	0.663314	0.112192
Region_15175	chr2	2531285	2531763	478	9	28	79.2109	22.3022	0.56885	0.0800646
Region_15176	chr2	2535615	2535813	198	5	12	40.9864	11.7834	0.374612	0.129331
Region_15177	chr2	2538004	2538403	399	8	28	68.0068	19.7239	0.500731	0.0974143
Region_15178	chr2	2540493	2540798	305	7	23	56.5374	16.3201	0.277179	0.113196
Region_15179	chr2	2544633	2544833	200	4	13	41.0476	13.1765	0.573104	0.113115
Region_15180	chr2	2546191	2546443	252	9	17	75.2449	28.0676	0.458136	0.105624
Region_15181	chr2	2549561	2549883	322	5	19	50.2925	15.5529	0.375857	0.096707
Region_15182	chr2	2551401	2551728	327	5	13	47.5306	15.8811	0.300604	0.0931766
Region_15183	chr2	2556765	2556962	197	4	15	37.2313	11.1479	0.321359	0.110547
Region_15184	chr2	2557826	2558134	308	8	27	69.8163	23.9572	0.352875	0.108277
Region_15185	chr2	2559474	2559729	255	4	14	31.1497	8.72357	0.313339	0.114331
Region_15186	chr2	2563444	2563881	437	8	24	75.6463	31.005	0.356465	0.101058
Region_15187	chr2	2566050	2566314	264	10	26	89.102	28.6817	0.644312	0.0679353
Region_15188	chr2	2567060	2567226	166	6	16	49.6395	19.1569	0.512121	0.128267
Region_15189	chr2	2568090	2568685	595	15	38	131.224	49.7448	0.438905	0.0886252
Region_15190	chr2	2573848	2574218	370	15	55	212.571	110.49	0.676608	0.0736703
Region_15191	chr2	2575259	2575461	202	8	13	68.3741	25.4524	0.552947	0.117687
Region_15192	chr2	2577375	2577905	530	15	35	132.041	33.875	0.334292	0.0973318
Region_15193	chr2	2579347	2579592	245	9	19	82.9456	31.435	0.313095	0.114533
Region_15194	chr2	2581598	2581975	377	12	23	94.0748	28.8038	0.40996	0.098021
Region_15195	chr2	2582193	2582426	233	4	14	37.0952	9.83447	0.256793	0.101529
Region_15196	chr2	2586115	2587245	1130	27	121	242.782	57.6679	0.448449	0.0726097
Region_15197	chr2	2587739	2587904	165	5	15	44.1224	15.0546	0.415432	0.115522
Region_15198	chr2	2589629	2589702	73	3	13	31.7007	9.69424	0.61457	0.12198
Region_15199	chr2	2598724	2598852	128	6	15	56.5238	18.9745	0.547882	0.12835
Region_15200	chr2	2601866	2602015	149	6	16	44.2517	13.7472	0.401766	0.130067
Region_15201	chr2	2605409	2605615	206	6	18	48.7483	13.3395	0.44512	0.124287
Region_15202	chr2	2606697	2606825	128	6	14	49.7959	18.068	0.405744	0.121513
Region_15203	chr2	2607790	2608101	311	6	14	45.1497	13.4054	0.389307	0.115644
Region_15204	chr2	2614843	2615146	303	6	20	57.2381	19.6937	0.595498	0.088915
Region_15205	chr2	2616312	2616611	299	6	13	49.3537	15.388	0.341337	0.0876704
Region_15206	chr2	2621943	2622140	197	5	17	41.7075	12.6935	0.430724	0.116986
Region_15207	chr2	2624079	2624628	549	13	32	112.279	26.7566	0.387198	0.0908216
Region_15208	chr2	2629248	2629962	714	21	45	165.367	39.8217	0.370544	0.0982432
Region_15209	chr2	2630463	2630909	446	8	23	58.7143	14.7016	0.533013	0.103809
Region_15210	chr2	2632931	2633326	395	10	41	92.1973	29.8523	0.312317	0.099117
Region_15211	chr2	2633677	2633794	117	5	15	46.7347	16.0715	0.684248	0.0885251
Region_15212	chr2	2634597	2634712	115	5	12	37.6939	11.8018	0.542746	0.120282
Region_15213	chr2	2635054	2635323	269	5	15	39.5986	11.8851	0.621338	0.101301
Region_15214	chr2	2635674	2636042	368	10	20	102.224	42.4973	0.674827	0.0675703
Region_15215	chr2	2636580	2636823	243	4	16	33.2653	10.6831	0.39802	0.103498
Region_15216	chr2	2648140	2648440	300	7	15	56.0884	18.82	0.493267	0.106258
Region_15217	chr2	2649376	2649900	524	15	37	126.837	46.6987	0.645383	0.0803401
Region_15218	chr2	2653043	2653246	203	6	16	46.6871	14.1377	0.568252	0.106437
Region_15219	chr2	2656558	2656663	105	5	12	42.9456	18.5538	0.362665	0.0965328
Region_15220	chr2	2660752	2661149	397	7	15	55.6939	14.5662	0.449738	0.0980001
Region_15221	chr2	2662966	2663193	227	8	17	68.7211	21.1018	0.426358	0.108384
Region_15222	chr2	2665867	2666599	732	17	61	145.755	44.1288	0.623285	0.0622952
Region_15223	chr2	2667343	2667790	447	8	19	61.3946	20.9283	0.668405	0.0830486
Region_15224	chr2	2670585	2670955	370	7	24	56.1837	15.433	0.646327	0.0729413
Region_15225	chr2	2671776	2672014	238	5	14	36.6122	11.8498	0.768734	0.0788732
Region_15226	chr2	2673393	2673644	251	4	12	34.0884	10.2087	0.195246	0.0929582
Region_15227	chr2	2684530	2684612	82	6	13	48.0204	18.6813	0.650854	0.128838
Region_15228	chr2	2686208	2686648	440	9	22	68.0748	18.374	0.444763	0.0990131
Region_15229	chr2	2686925	2687277	352	7	21	53.2041	15.8235	0.602533	0.106637
Region_15230	chr2	2688080	2689214	1134	24	82	194.701	43.1316	0.525872	0.0641521
Region_15231	chr2	2691532	2691671	139	9	16	69.7347	24.5634	0.702298	0.0946178
Region_15232	chr2	2692971	2693518	547	13	44	108.177	31.2994	0.607086	0.0860345
Region_15233	chr2	2695043	2695212	169	6	12	49.898	20.2409	0.726762	0.104957
Region_15234	chr2	2695406	2696042	636	13	48	117.789	36.2167	0.488557	0.0844033
Region_15235	chr2	2696984	2697145	161	5	13	37.8095	12.6601	0.348122	0.129911
Region_15236	chr2	2697660	2697977	317	10	26	98.1293	34.628	0.679705	0.0934807
Region_15237	chr2	2699365	2699800	435	13	49	115.395	33.9259	0.571644	0.0765127
Region_15238	chr2	2700306	2700635	329	9	29	81.8844	23.4353	0.497058	0.101935
Region_15239	chr2	2701783	2702390	607	9	30	77.6395	20.287	0.505249	0.0946287
Region_15240	chr2	2703865	2704339	474	11	20	86.102	26.3506	0.631056	0.0742959
Region_15241	chr2	2707715	2707976	261	11	12	103.163	42.7125	0.298529	0.0925379
Region_15242	chr2	2712327	2712564	237	8	29	68.1837	24.3454	0.341882	0.115686
Region_15243	chr2	2714462	2714720	258	7	25	62.6395	21.942	0.337196	0.101839
Region_15244	chr2	2715811	2716264	453	7	24	57.483	18.0674	0.325768	0.100899
Region_15245	chr2	2718846	2719288	442	9	39	84.9524	22.1701	0.330858	0.0823268
Region_15246	chr2	2722006	2722122	116	5	12	38.966	14.7218	0.393528	0.118892
Region_15247	chr2	2724168	2724499	331	7	25	58.6259	17.1501	0.360304	0.125426
Region_15248	chr2	2725098	2725326	228	4	15	35.6939	10.1924	0.266459	0.0978319
Region_15249	chr2	2725513	2725788	275	6	12	45.6463	14.288	0.312304	0.117704
Region_15250	chr2	2728936	2729208	272	7	13	58.0612	22.6163	0.537579	0.0845824
Region_15251	chr2	2732197	2732657	460	15	64	146.49	49.1937	0.393041	0.0956673
Region_15252	chr2	2733383	2733506	123	6	12	47.1224	16.903	0.542181	0.163069
Region_15253	chr2	2734990	2735160	170	4	13	31.3265	9.83853	0.280379	0.122855
Region_15254	chr2	2737977	2738321	344	6	18	47.6667	13.3038	0.447253	0.10494
Region_15255	chr2	2738648	2739037	389	11	21	101.136	35.9898	0.356062	0.0902184
Region_15256	chr2	2741351	2741506	155	6	12	51.8095	18.18	0.403988	0.134328
Region_15257	chr2	2743702	2744023	321	9	24	72.0204	23.2386	0.42298	0.103138
Region_15258	chr2	2744216	2744327	111	4	12	37.5442	11.5131	0.396397	0.147671
Region_15259	chr2	2744685	2744777	92	5	12	37.5306	13.0133	0.36747	0.1349
Region_15260	chr2	2747530	2747833	303	5	15	42.5306	11.3508	0.274383	0.0906129
Region_15261	chr2	2755598	2755833	235	7	17	65.5442	27.9126	0.459019	0.115835
Region_15262	chr2	2757051	2757369	318	7	14	49.4354	13.5708	0.533705	0.121848
Region_15263	chr2	2758904	2759411	507	9	34	71.619	16.6854	0.422146	0.0929384
Region_15264	chr2	2766568	2766919	351	7	20	60.3878	19.5471	0.489596	0.0883745
Region_15265	chr2	2771777	2772154	377	11	23	106.483	43.6719	0.44017	0.104209
Region_15266	chr2	2773073	2773618	545	15	43	133.435	48.3396	0.469419	0.0845263
Region_15267	chr2	2774241	2774577	336	7	23	61.068	15.4604	0.282491	0.0904485
Region_15268	chr2	2778183	2778467	284	6	19	54.5646	19.12	0.355891	0.105037
Region_15269	chr2	2789068	2789661	593	15	30	135.871	43.9546	0.580989	0.0716869
Region_15270	chr2	2790914	2791646	732	20	24	168.578	63.6973	0.559682	0.0876269
Region_15271	chr2	2793483	2794346	863	27	106	247.755	73.2682	0.499347	0.0818284
Region_15272	chr2	2797831	2798165	334	5	14	41.551	12.7538	0.311422	0.105746
Region_15273	chr2	2804339	2805082	743	19	49	174.415	61.8262	0.580389	0.0816023
Region_15274	chr2	2805930	2806189	259	8	18	61.0884	19.7633	0.541252	0.128919
Region_15275	chr2	2808015	2808311	296	7	23	66.3061	23.7102	0.486872	0.10563
Region_15276	chr2	2812414	2812589	175	5	12	49.4218	20.5136	0.643579	0.129741
Region_15277	chr2	2813709	2813984	275	5	14	40.3469	14.4462	0.482764	0.100632
Region_15278	chr2	2825936	2826182	246	6	17	45.5782	14.1397	0.638316	0.115629
Region_15279	chr2	2826904	2827186	282	5	12	43.7007	16.3248	0.38223	0.118295
Region_15280	chr2	2827352	2827701	349	14	24	127.211	51.508	0.536308	0.098304
Region_15281	chr2	2831261	2831693	432	9	38	80.034	20.2374	0.410212	0.0931072
Region_15282	chr2	2833101	2833367	266	5	13	46.6803	14.302	0.447438	0.123269
Region_15283	chr2	2834428	2834934	506	10	19	95.6531	37.9214	0.306785	0.0840647
Region_15284	chr2	2841080	2841296	216	7	22	62.7619	17.2469	0.635631	0.121973
Region_15285	chr2	2845073	2845688	615	15	20	133.469	41.5874	0.436441	0.0848523
Region_15286	chr2	2854517	2855117	600	9	37	83.8231	18.7067	0.384872	0.0925251
Region_15287	chr2	2856187	2856409	222	7	18	60.8776	20.4219	0.435299	0.105117
Region_15288	chr2	2859164	2859562	398	14	35	123.245	36.6992	0.792588	0.0658337
Region_15289	chr2	2859721	2860247	526	13	70	137.088	31.9037	0.4534	0.0878981
Region_15290	chr2	2860442	2860944	502	17	76	175.946	49.4779	0.583679	0.083832
Region_15291	chr2	2861388	2861704	316	6	14	50.5442	17.8415	0.527316	0.110694
Region_15292	chr2	2863707	2864128	421	9	27	77.0408	22.7569	0.447154	0.0986179
Region_15293	chr2	2868635	2869194	559	13	38	120.027	38.0713	0.336619	0.0682473
Region_15294	chr2	2869723	2869931	208	6	17	52.9524	16.515	0.468722	0.118007
Region_15295	chr2	2871084	2871784	700	11	34	101.503	25.2932	0.434845	0.078067
Region_15296	chr2	2871954	2872086	132	8	16	76.7551	27.4834	0.368604	0.11959
Region_15297	chr2	2876920	2877579	659	16	53	132.565	42.2462	0.527112	0.0936347
Region_15298	chr2	2879546	2879911	365	9	36	83.8912	24.2329	0.301237	0.0916847
Region_15299	chr2	2881295	2881763	468	8	30	69.1429	17.72	0.388017	0.0973455
Region_15300	chr2	2886186	2886315	129	3	14	32.1429	8.92741	0.347395	0.117022
Region_15301	chr2	2889454	2889875	421	16	26	136.952	47.6477	0.481224	0.0918211
Region_15302	chr2	2890057	2890750	693	14	48	120.612	39.6737	0.501955	0.0675585
Region_15303	chr2	2894080	2894391	311	18	50	148.599	46.148	0.494054	0.0912867
Region_15304	chr2	2894741	2894924	183	6	17	51.8027	16.528	0.319761	0.118089
Region_15305	chr2	2896548	2896955	407	8	20	61.8299	17.527	0.592586	0.0933883
Region_15306	chr2	2902805	2903065	260	7	24	60.1973	20.1231	0.308845	0.102675
Region_15307	chr2	2904373	2904565	192	6	14	50.3401	15.3491	0.277784	0.101459
Region_15308	chr2	2906111	2906319	208	7	23	58.5034	16.6529	0.528663	0.106701
Region_15309	chr2	2908343	2908672	329	8	24	64.6122	19.0789	0.330788	0.099955
Region_15310	chr2	2910288	2910652	364	7	27	66.102	17.5194	0.480334	0.0945073
Region_15311	chr2	2911139	2911573	434	11	30	90.5442	24.0292	0.621766	0.0751982
Region_15312	chr2	2912112	2912242	130	9	29	84.7619	31.4563	0.522201	0.111185
Region_15313	chr2	2912656	2913009	353	9	22	81.0952	28.0546	0.445665	0.0984305
Region_15314	chr2	2913620	2914063	443	8	22	60.415	18.0243	0.302575	0.0890976
Region_15315	chr2	2914236	2914616	380	9	32	76.8571	19.6239	0.487272	0.100235
Region_15316	chr2	2916691	2916819	128	4	13	34.3061	11.4423	0.418823	0.13629
Region_15317	chr2	2917756	2917864	108	4	12	34.9456	11.0502	0.58837	0.129383
Region_15318	chr2	2918650	2918898	248	7	13	65.4898	18.6251	0.530091	0.0980908
Region_15319	chr2	2923913	2924138	225	6	14	50.5238	14.1607	0.377619	0.11162
Region_15320	chr2	2931690	2931869	179	4	14	33.415	9.72488	0.42841	0.109853
Region_15321	chr2	2932173	2932559	386	7	12	54.2449	20.4074	0.752986	0.0884757
Region_15322	chr2	2933791	2934050	259	7	22	55.7007	19.4568	0.492178	0.0987402
Region_15323	chr2	2938015	2938329	314	8	22	68.0748	23.2049	0.501308	0.0989576
Region_15324	chr2	2940760	2940984	224	4	13	47.5306	20.7197	0.341703	0.107982
Region_15325	chr2	2941640	2942191	551	13	29	116.973	40.3386	0.47237	0.0857801
Region_15326	chr2	2943435	2943492	57	5	13	38.2517	12.6717	0.401117	0.149394
Region_15327	chr2	2948921	2949121	200	8	30	74.1565	22.943	0.48341	0.0873947
Region_15328	chr2	2949324	2949455	131	5	14	40.6531	13.8839	0.67158	0.126077
Region_15329	chr2	2949650	2950108	458	9	23	78.6327	20.6424	0.465269	0.0906024
Region_15330	chr2	2950454	2950893	439	11	26	107.102	38.8798	0.466865	0.0887927
Region_15331	chr2	2951492	2951864	372	7	15	62.0408	20.7119	0.618009	0.087533
Region_15332	chr2	2960532	2961629	1097	28	93	239.816	57.9301	0.484924	0.0781783
Region_15333	chr2	2961874	2962428	554	16	36	140.816	41.4357	0.310369	0.0822332
Region_15334	chr2	2970741	2971161	420	6	13	53.2721	14.7521	0.345856	0.100627
Region_15335	chr2	2975888	2976077	189	7	17	52.5646	16.8336	0.605028	0.102763
Region_15336	chr2	2990625	2990937	312	7	19	64.9184	19.7808	0.546088	0.102623
Region_15337	chr2	2991539	2991805	266	8	31	71.2721	20.4887	0.351861	0.119595
Region_15338	chr2	2997754	2998011	257	6	16	54.8776	17.261	0.47092	0.0906103
Region_15339	chr2	3000893	3001098	205	4	17	33.6735	9.77077	0.247824	0.0953405
Region_15340	chr2	3001687	3002242	555	13	45	120.422	36.9014	0.234554	0.0679744
Region_15341	chr2	3005784	3006436	652	13	50	116.272	28.9791	0.336376	0.0907477
Region_15342	chr2	3007457	3007914	457	10	28	80.4218	27.338	0.399409	0.0890609
Region_15343	chr2	3008166	3008621	455	6	19	51.4558	12.45	0.16741	0.0693624
Region_15344	chr2	3022657	3023063	406	11	40	92.1293	24.2592	0.470274	0.0786041
Region_15345	chr2	3023657	3023963	306	5	14	38.7347	12.5236	0.406937	0.107558
Region_15346	chr2	3025222	3025608	386	6	18	45.5238	11.9326	0.40365	0.0769059
Region_15347	chr2	3028174	3028534	360	6	15	47.2517	12.4449	0.325324	0.102304
Region_15348	chr2	3033224	3033762	538	11	34	93.1088	27.3774	0.456981	0.0917049
Region_15349	chr2	3037855	3038078	223	11	36	86.6939	28.648	0.349312	0.133786
Region_15350	chr2	3038489	3038740	251	7	22	59.0408	19.3302	0.758971	0.0748433
Region_15351	chr2	3039655	3040013	358	11	26	90.9048	35.1144	0.48664	0.0992363
Region_15352	chr2	3040601	3041072	471	11	41	95.2313	24.0006	0.417993	0.0885049
Region_15353	chr2	3041559	3041931	372	7	37	75.4354	22.6966	0.617799	0.0842789
Region_15354	chr2	3044143	3044668	525	8	20	65.6327	18.7358	0.531166	0.084014
Region_15355	chr2	3051693	3052111	418	7	18	53.5782	13.8356	0.576318	0.0988554
Region_15356	chr2	3052991	3053322	331	8	23	65.0272	19.7536	0.683638	0.0930247
Region_15357	chr2	3054805	3055108	303	9	22	84.1361	31.0469	0.475065	0.0909806
Region_15358	chr2	3056833	3057356	523	7	25	55.7347	15.4779	0.322461	0.0871224
Region_15359	chr2	3060066	3060360	294	15	36	115.891	37.4972	0.515339	0.0841425
Region_15360	chr2	3061981	3062233	252	8	18	60.7483	17.9328	0.71029	0.0789333
Region_15361	chr2	3063582	3063801	219	8	14	69.2313	25.2321	0.618168	0.106651
Region_15362	chr2	3066449	3066926	477	9	28	71.5714	20.0674	0.465557	0.0902341
Region_15363	chr2	3067368	3067749	381	11	18	106.238	42.0216	0.518238	0.0913016
Region_15364	chr2	3070750	3071020	270	10	19	91.381	40.5747	0.528105	0.119454
Region_15365	chr2	3072786	3073022	236	6	20	47.9048	14.6789	0.35396	0.106183
Region_15366	chr2	3073256	3073534	278	6	14	48.0816	16.4706	0.274531	0.120357
Region_15367	chr2	3073748	3074142	394	13	33	111.415	36.9848	0.323326	0.101005
Region_15368	chr2	3081232	3081385	153	4	14	35.5374	10.2632	0.545755	0.131311
Region_15369	chr2	3099889	3100338	449	14	53	111.612	29.8837	0.62797	0.0964135
Region_15370	chr2	3104189	3104412	223	7	18	58.2041	16.9115	0.549241	0.109644
Region_15371	chr2	3104630	3104922	292	6	20	45.5238	14.4404	0.198428	0.091169
Region_15372	chr2	3106492	3106931	439	10	41	85.3878	21.8975	0.592706	0.0754893
Region_15373	chr2	3109744	3110124	380	9	21	78.0952	24.0674	0.575882	0.103967
Region_15374	chr2	3113428	3113546	118	4	17	40.6735	12.4917	0.572002	0.134276
Region_15375	chr2	3114148	3114518	370	6	20	52.3605	15.6069	0.292407	0.113964
Region_15376	chr2	3115799	3115994	195	6	17	49.6327	18.1701	0.638525	0.112685
Region_15377	chr2	3116284	3116633	349	14	31	117.449	40.4673	0.406628	0.10717
Region_15378	chr2	3123876	3124138	262	5	24	50.4354	14.3818	0.53614	0.10242
Region_15379	chr2	3125051	3125263	212	9	12	75.1769	26.7568	0.369516	0.124597
Region_15380	chr2	3126294	3126607	313	8	23	70.4014	29.4811	0.663835	0.0868997
Region_15381	chr2	3128518	3128745	227	5	18	45.7959	14.7104	0.378526	0.115918
Region_15382	chr2	3131916	3132316	400	13	30	109.327	36.3989	0.501956	0.0861635
Region_15383	chr2	3134068	3134651	583	16	63	141.898	40.849	0.689023	0.0671826
Region_15384	chr2	3136874	3137304	430	11	42	94.7143	24.1715	0.620183	0.0944166
Region_15385	chr2	3139348	3139585	237	6	17	49.5986	15.5253	0.681096	0.118914
Region_15386	chr2	3154574	3154998	424	11	24	105.497	42.2827	0.719907	0.0782064
Region_15387	chr2	3155716	3156048	332	7	20	54.1905	15.1288	0.658887	0.125177
Region_15388	chr2	3181890	3181987	97	6	13	55.7143	17.5893	0.3732	0.174277
Region_15389	chr2	3182173	3182376	203	7	20	58.898	17.6743	0.843683	0.0788073
Region_15390	chr2	3217228	3217616	388	5	20	42.3537	10.6802	0.688751	0.0650896
Region_15391	chr2	3222542	3222938	396	9	26	73.8639	20.0904	0.778947	0.0663132
Region_15392	chr2	3223210	3223517	307	10	20	89.2925	33.4497	0.747041	0.0952013
Region_15393	chr2	3226341	3226577	236	5	15	42.7823	14.3806	0.838375	0.091851
Region_15394	chr2	3242875	3243195	320	6	18	52.6327	13.4735	0.760615	0.0955624
Region_15395	chr2	3257006	3257996	990	34	120	343.653	116.069	0.660498	0.0819933
Region_15396	chr2	3261104	3261312	208	6	17	46.8639	14.5158	0.861212	0.060237
Region_15397	chr2	3264152	3264615	463	10	39	86.6667	21.672	0.769788	0.0748194
Region_15398	chr2	3277291	3277655	364	11	28	106.605	46.3599	0.768508	0.0689652
Region_15399	chr2	3284672	3285087	415	11	26	89.5034	30.0507	0.836898	0.0668237
Region_15400	chr2	3312132	3312417	285	10	14	87.8367	36.4923	0.89792	0.0679732
Region_15401	chr2	3313509	3313840	331	5	14	43.7483	17.0811	0.825435	0.0813204
Region_15402	chr2	3319110	3319514	404	12	23	112.143	36.8999	0.714684	0.0955856
Region_15403	chr2	3321329	3321557	228	7	26	57.0476	16.1853	0.851902	0.0939384
Region_15404	chr2	3327824	3328031	207	4	17	34.415	11.1741	0.818622	0.105912
Region_15405	chr2	3332575	3332879	304	4	15	35.4082	9.73396	0.753888	0.130095
Region_15406	chr2	3333150	3333419	269	7	17	56.5986	16.2589	0.856045	0.0664513
Region_15407	chr2	3344109	3344238	129	6	15	51.4626	19.736	0.923565	0.0606941
Region_15408	chr2	3357967	3358219	252	5	14	37.7007	11.2952	0.89492	0.0677938
Region_15409	chr2	3361681	3361959	278	7	17	64.5238	28.4748	0.8387	0.0615829
Region_15410	chr2	3363215	3363568	353	6	21	47.5374	14.5505	0.835462	0.0954792
Region_15411	chr2	3376907	3377180	273	6	22	52.4286	13.5237	0.490086	0.0737896
Region_15412	chr2	3391223	3391515	292	4	15	37.0544	9.40619	0.819045	0.0909283
Region_15413	chr2	3523183	3523456	273	6	15	47.517	12.9252	0.377832	0.118394
Region_15414	chr2	3534937	3535403	466	7	13	55.5034	16.8581	0.910483	0.0601467
Region_15415	chr2	3535852	3536050	198	9	15	78.6871	33.097	0.474164	0.118192
Region_15416	chr2	3557188	3557509	321	7	31	70.2857	20.0554	0.512727	0.0638547
Region_15417	chr2	3561415	3561566	151	6	17	47.0068	17.6198	0.867098	0.0699441
Region_15418	chr2	3565248	3565595	347	7	20	60.1565	16.8009	0.726397	0.0867476
Region_15419	chr2	3574019	3574779	760	18	46	146.952	33.841	0.490082	0.0908422
Region_15420	chr2	3576338	3577057	719	17	74	155.68	40.38	0.616383	0.0694344
Region_15421	chr2	3579080	3579682	602	8	30	63.381	14.3414	0.826069	0.0600723
Region_15422	chr2	3586088	3586285	197	7	20	55.6395	17.578	0.709509	0.118128
Region_15423	chr2	3587329	3587790	461	7	19	56.5646	14.6358	0.71476	0.0784707
Region_15424	chr2	3588706	3588862	156	6	18	49.3061	19.8134	0.767049	0.0824353
Region_15425	chr2	3597245	3597568	323	7	14	59.381	24.0357	0.786328	0.0909914
Region_15426	chr2	3598215	3598505	290	8	18	75.7007	25.4007	0.569387	0.0948163
Region_15427	chr2	3598823	3599236	413	8	13	70.4966	26.3549	0.327531	0.0994479
Region_15428	chr2	3602868	3603158	290	10	18	98.5034	43.9362	0.584665	0.113982
Region_15429	chr2	3608748	3609086	338	11	27	104.122	40.5988	0.788906	0.0747877
Region_15430	chr2	3610198	3610853	655	14	47	113.68	34.3734	0.584915	0.110399
Region_15431	chr2	3611304	3611475	171	11	15	81.3333	28.2482	0.705738	0.12497
Region_15432	chr2	3614411	3614497	86	4	12	34.6054	10.926	0.367953	0.159517
Region_15433	chr2	3627491	3627840	349	18	40	240.381	140.71	0.729313	0.0853739
Region_15434	chr2	3637485	3637718	233	7	17	63.5374	24.6552	0.528273	0.118331
Region_15435	chr2	3638988	3639325	337	7	20	62.4286	21.5759	0.818714	0.0654323
Region_15436	chr2	3639852	3640186	334	12	28	108.531	38.238	0.759182	0.0867719
Region_15437	chr2	3642264	3642434	170	6	13	62.4422	34.0359	0.737188	0.126765
Region_15438	chr2	3646510	3646812	302	6	15	52.7279	16.9506	0.699651	0.137624
Region_15439	chr2	3648931	3649158	227	9	22	87.2109	35.1699	0.626941	0.135453
Region_15440	chr2	3649796	3650051	255	12	13	114.531	52.1839	0.434627	0.122409
Region_15441	chr2	3653610	3653933	323	9	15	92.6122	43.0335	0.659724	0.0960103
Region_15442	chr2	3660408	3660850	442	13	43	108.231	31.5918	0.625276	0.0830718
Region_15443	chr2	3662739	3663035	296	6	19	61.2653	20.9236	0.495392	0.111198
Region_15444	chr2	3666639	3666905	266	18	45	171.306	74.0176	0.544467	0.103671
Region_15445	chr2	3667493	3667913	420	14	32	127.796	41.0406	0.393318	0.103525
Region_15446	chr2	3669728	3670188	460	8	25	62.7415	18.2862	0.338396	0.113468
Region_15447	chr2	3676089	3676712	623	11	37	94.1361	34.5021	0.426457	0.104584
Region_15448	chr2	3677847	3678295	448	8	16	73.9524	31.1387	0.497889	0.120376
Region_15449	chr2	3678478	3679030	552	17	68	141.401	35.0371	0.237029	0.0736432
Region_15450	chr2	3680498	3680899	401	13	31	131.34	44.3287	0.592725	0.10184
Region_15451	chr2	3681085	3681220	135	6	12	49.6531	16.4382	0.534575	0.127177
Region_15452	chr2	3681798	3682069	271	7	22	59.4422	16.7986	0.497046	0.103121
Region_15453	chr2	3682804	3683080	276	6	23	49.034	14.3553	0.462397	0.101817
Region_15454	chr2	3696944	3697316	372	8	28	70.5306	21.134	0.382661	0.10328
Region_15455	chr2	3701237	3701491	254	6	16	48.9524	15.4194	0.435357	0.133535
Region_15456	chr2	3701656	3701935	279	6	14	51.5714	15.25	0.488091	0.107898
Region_15457	chr2	3702264	3702996	732	20	60	160.469	47.8531	0.593437	0.0968263
Region_15458	chr2	3706450	3706868	418	6	20	56.1633	16.3418	0.319701	0.108629
Region_15459	chr2	3708210	3708408	198	4	12	34.2109	11.4289	0.358769	0.122211
Region_15460	chr2	3710378	3710999	621	9	47	74.966	15.8111	0.423042	0.103904
Region_15461	chr2	3716025	3716353	328	6	22	49.7959	12.8591	0.344684	0.103966
Region_15462	chr2	3719178	3719471	293	5	14	36.2381	10.6329	0.452478	0.117594
Region_15463	chr2	3720217	3720499	282	6	13	52.585	16.825	0.287285	0.094861
Region_15464	chr2	3723141	3723684	543	8	21	68.034	17.7962	0.300378	0.0908293
Region_15465	chr2	3724115	3724320	205	8	25	66.1156	22.0549	0.481091	0.121122
Region_15466	chr2	3728686	3728810	124	6	12	46.6735	15.3347	0.2585	0.102371
Region_15467	chr2	3732071	3732405	334	10	39	85.2857	25.6053	0.683152	0.0887688
Region_15468	chr2	3733739	3734742	1003	20	69	169.449	48.0611	0.496701	0.0773404
Region_15469	chr2	3734935	3735302	367	7	28	58.9388	15.3066	0.455393	0.101298
Region_15470	chr2	3737355	3737501	146	6	13	50.0816	19.0876	0.378501	0.103166
Region_15471	chr2	3739753	3740131	378	6	14	59.3741	25.3067	0.497588	0.117606
Region_15472	chr2	3741673	3741728	55	5	16	46.7755	15.3301	0.286878	0.134859
Region_15473	chr2	3742534	3742774	240	6	14	60.9864	22.6198	0.749468	0.0886864
Region_15474	chr2	3743795	3744849	1054	20	94	158.932	36.3851	0.787013	0.0765697
Region_15475	chr2	3745130	3745333	203	4	12	30.8912	9.07739	0.795576	0.102604
Region_15476	chr2	3745937	3746639	702	18	33	153.272	44.1606	0.255778	0.079955
Region_15477	chr2	3750206	3750697	491	13	37	101.619	25.8102	0.555143	0.0953444
Region_15478	chr2	3754417	3754723	306	9	33	76.6327	21.3076	0.404971	0.0741052
Region_15479	chr2	3756317	3756669	352	8	28	70.6259	17.5039	0.283083	0.112278
Region_15480	chr2	3757565	3757958	393	5	16	40.1769	10.988	0.420069	0.0958029
Region_15481	chr2	3758465	3758769	304	9	34	85.3197	21.8551	0.491744	0.0924356
Region_15482	chr2	3759440	3759929	489	11	34	92.3197	20.2498	0.220525	0.0825982
Region_15483	chr2	3765917	3766153	236	9	26	86.1088	28.9191	0.287511	0.103023
Region_15484	chr2	3766919	3767421	502	16	61	139.143	35.4169	0.495064	0.0922457
Region_15485	chr2	3768853	3769770	917	21	58	170.83	48.6109	0.590385	0.0851572
Region_15486	chr2	3771416	3771625	209	7	19	60.6531	20.3536	0.462792	0.116224
Region_15487	chr2	3771831	3772602	771	15	61	135.429	37.1273	0.506229	0.0814557
Region_15488	chr2	3772799	3772995	196	4	13	37.0952	13.9703	0.304975	0.119298
Region_15489	chr2	3776119	3776538	419	11	34	93.3946	32.5203	0.481473	0.102122
Region_15490	chr2	3778952	3779477	525	24	40	243.367	82.9218	0.538531	0.0920184
Region_15491	chr2	3781927	3782186	259	11	35	95.6531	27.0172	0.734606	0.0906402
Region_15492	chr2	3782727	3783132	405	11	41	101.007	27.8763	0.748615	0.0903277
Region_15493	chr2	3783316	3783598	282	8	22	70.2925	22.7079	0.681976	0.120164
Region_15494	chr2	3785350	3786132	782	16	40	141.17	40.9615	0.48536	0.10456
Region_15495	chr2	3791306	3791557	251	7	19	58.8912	16.7652	0.768829	0.0912142
Region_15496	chr2	3805232	3805371	139	7	17	56.9592	18.5184	0.237492	0.10361
Region_15497	chr2	3805612	3805815	203	6	26	63.4966	19.4913	0.5337	0.103031
Region_15498	chr2	3806838	3806982	144	5	14	38.1429	14.0405	0.577779	0.182173
Region_15499	chr2	3807833	3808050	217	5	22	47.4558	15.0366	0.683494	0.106411
Region_15500	chr2	3820522	3820703	181	6	12	49.3946	18.9648	0.624088	0.0838855
Region_15501	chr2	3829100	3829223	123	6	15	55.5714	18.8003	0.729235	0.0909764
Region_15502	chr2	3830907	3831077	170	4	13	33.068	9.00887	0.383274	0.13299
Region_15503	chr2	3831323	3831461	138	8	15	64.3129	22.5868	0.472057	0.118928
Region_15504	chr2	3831721	3832139	418	12	33	109.741	27.4369	0.398921	0.101625
Region_15505	chr2	3832387	3832749	362	7	26	56.3605	15.159	0.414397	0.102835
Region_15506	chr2	3833145	3833470	325	6	21	59.5646	17.676	0.229928	0.0872892
Region_15507	chr2	3836432	3836628	196	6	14	46.0952	13.1734	0.657247	0.136408
Region_15508	chr2	3838089	3838327	238	6	16	47.7619	15.9924	0.615963	0.122571
Region_15509	chr2	3839749	3840019	270	7	28	62.0476	17.97	0.43803	0.094781
Region_15510	chr2	3841025	3841177	152	7	24	70.0544	23.2428	0.600932	0.0955224
Region_15511	chr2	3841572	3841858	286	6	14	44.0952	12.7512	0.563283	0.0893442
Region_15512	chr2	3842893	3843624	731	15	63	131.878	31.2116	0.542748	0.0855349
Region_15513	chr2	3844455	3844791	336	5	19	44.8844	11.4087	0.469271	0.115124
Region_15514	chr2	3845090	3845387	297	7	24	64.1905	20.5594	0.488838	0.0976968
Region_15515	chr2	3849336	3849428	92	5	18	54.8912	19.4546	0.508931	0.116758
Region_15516	chr2	3858750	3858968	218	5	19	43.9592	11.8205	0.532641	0.12417
Region_15517	chr2	3862909	3863322	413	8	16	64.7823	20.8558	0.588707	0.10665
Region_15518	chr2	3865081	3865384	303	7	16	59.4694	23.9741	0.4943	0.110066
Region_15519	chr2	3867969	3868617	648	12	39	98.3469	21.9269	0.538315	0.0987455
Region_15520	chr2	3871953	3872237	284	9	19	75.6803	26.5616	0.592501	0.100824
Region_15521	chr2	3878186	3878736	550	9	21	70.966	17.6404	0.492845	0.0946155
Region_15522	chr2	3879138	3879468	330	6	18	45.2313	12.4917	0.262788	0.0905572
Region_15523	chr2	3886115	3886571	456	13	50	113.497	32.4061	0.413384	0.0784094
Region_15524	chr2	3901264	3901651	387	6	19	51.2177	12.4914	0.462216	0.106163
Region_15525	chr2	3901809	3901958	149	6	22	56.8503	16.8378	0.498546	0.113802
Region_15526	chr2	3902136	3902495	359	8	26	64.9184	19.3006	0.485162	0.105651
Region_15527	chr2	3911535	3911943	408	5	13	41.6395	13.0273	0.376748	0.0987426
Region_15528	chr2	3913260	3913384	124	6	16	52.1361	15.6295	0.418404	0.10134
Region_15529	chr2	3913660	3914209	549	8	27	64.6531	14.7382	0.564991	0.0996154
Region_15530	chr2	3915936	3916640	704	13	36	116.68	32.9237	0.427066	0.0825882
Region_15531	chr2	3917521	3917868	347	10	34	86.0952	24.2545	0.532967	0.113376
Region_15532	chr2	3918076	3918313	237	5	20	44.3265	11.4354	0.387625	0.0797342
Region_15533	chr2	3921021	3921225	204	7	15	62.551	26.101	0.629879	0.111039
Region_15534	chr2	3927189	3927469	280	5	15	41.0068	11.7021	0.414575	0.110955
Region_15535	chr2	3928026	3928311	285	7	12	70.0952	24.3441	0.684428	0.0943987
Region_15536	chr2	3930463	3930637	174	7	24	60.2585	18.8433	0.379962	0.125377
Region_15537	chr2	3931226	3931599	373	7	28	61.0884	19.1286	0.575189	0.114408
Region_15538	chr2	3943563	3943735	172	6	17	51.2041	16.113	0.594677	0.111585
Region_15539	chr2	3948276	3948381	105	5	15	38.2789	12.3908	0.467714	0.13166
Region_15540	chr2	3948681	3948994	313	10	37	91.1769	25.9472	0.63184	0.119139
Region_15541	chr2	3950210	3950989	779	14	48	125.095	38.5653	0.484545	0.0910303
Region_15542	chr2	3952663	3952814	151	4	12	30.5986	10.8934	0.680115	0.122036
Region_15543	chr2	3953929	3954496	567	10	24	86.1088	29.0319	0.447847	0.0946565
Region_15544	chr2	3958203	3958552	349	5	21	47.6803	11.8772	0.288617	0.0933221
Region_15545	chr2	3963358	3963596	238	6	13	48.2653	13.5239	0.440412	0.10651
Region_15546	chr2	3964025	3964248	223	4	15	36.8367	10.7493	0.435774	0.0985491
Region_15547	chr2	3965276	3965590	314	7	18	55.0408	16.6115	0.456039	0.101291
Region_15548	chr2	3969145	3969349	204	5	14	38.7755	11.6976	0.313102	0.129594
Region_15549	chr2	3970568	3971122	554	13	44	107.66	27.5829	0.430947	0.103233
Region_15550	chr2	3974621	3974983	362	8	25	62.7551	16.7367	0.294363	0.0850041
Region_15551	chr2	3975167	3975335	168	5	13	46.0136	14.2881	0.789589	0.0813556
Region_15552	chr2	3975749	3976253	504	10	17	92.7891	33.7718	0.48627	0.0879388
Region_15553	chr2	3979029	3979317	288	5	15	39.6327	12.5846	0.316191	0.110629
Region_15554	chr2	3981714	3982226	512	9	40	80.4286	21.2996	0.398599	0.0997762
Region_15555	chr2	3983909	3984208	299	5	13	38.381	10.7724	0.362756	0.127306
Region_15556	chr2	3986594	3986823	229	5	13	48.381	13.9914	0.356117	0.111691
Region_15557	chr2	3990582	3991011	429	5	12	38.8299	12.2929	0.462262	0.108746
Region_15558	chr2	4001097	4001293	196	4	14	34.1905	11.411	0.380255	0.133332
Region_15559	chr2	4002899	4003261	362	16	34	149.973	67.0532	0.258902	0.0906534
Region_15560	chr2	4007592	4007922	330	9	29	77.9388	25.3451	0.248318	0.0961551
Region_15561	chr2	4008755	4009462	707	11	47	104.313	30.1319	0.462951	0.0910983
Region_15562	chr2	4010062	4010207	145	6	18	46.6259	13.925	0.413165	0.114789
Region_15563	chr2	4013661	4013960	299	8	24	73.4762	20.0015	0.401298	0.0806385
Region_15564	chr2	4014876	4015189	313	6	20	55.3537	15.1489	0.28047	0.105488
Region_15565	chr2	4020273	4020395	122	5	13	48.9592	18.5933	0.426136	0.113097
Region_15566	chr2	4020552	4020685	133	5	15	41.7687	13.9073	0.33194	0.114785
Region_15567	chr2	4020879	4021410	531	9	25	86.0884	31.5781	0.508948	0.108939
Region_15568	chr2	4024215	4024852	637	14	47	129.068	46.8936	0.424035	0.0771603
Region_15569	chr2	4028333	4028666	333	7	30	55.0952	13.0994	0.261753	0.0767106
Region_15570	chr2	4039977	4040476	499	9	21	86.585	29.952	0.404702	0.0710602
Region_15571	chr2	4040998	4041292	294	8	28	72.6531	18.9045	0.330535	0.106936
Region_15572	chr2	4043728	4044126	398	5	17	37.9592	9.67406	0.37589	0.0813712
Region_15573	chr2	4045284	4045625	341	11	26	88.7823	22.7586	0.491747	0.0932156
Region_15574	chr2	4049863	4050107	244	5	13	39.0068	10.7222	0.566583	0.111662
Region_15575	chr2	4054799	4055122	323	7	14	64.1293	26.3811	0.415881	0.0906426
Region_15576	chr2	4061141	4061695	554	10	16	84.2245	25.9857	0.396461	0.0716547
Region_15577	chr2	4074614	4074747	133	4	12	37.2041	11.0664	0.434761	0.124812
Region_15578	chr2	4082974	4083179	205	10	29	89.0272	23.8353	0.628338	0.100337
Region_15579	chr2	4085137	4085400	263	6	19	57.6327	16.6639	0.391029	0.110377
Region_15580	chr2	4089826	4090010	184	6	15	51.517	15.9199	0.46467	0.102528
Region_15581	chr2	4093712	4094119	407	8	17	67.5918	17.2733	0.619576	0.0959322
Region_15582	chr2	4094613	4094954	341	10	34	87.6531	23.9571	0.515838	0.0989665
Region_15583	chr2	4098444	4098613	169	6	16	46.8571	12.7945	0.43849	0.126847
Region_15584	chr2	4103860	4104122	262	6	15	58.0612	19.1405	0.452095	0.0973688
Region_15585	chr2	4107192	4107416	224	7	21	61.5646	22.056	0.582339	0.11485
Region_15586	chr2	4110072	4110490	418	6	18	50.8435	13.1882	0.462949	0.0927339
Region_15587	chr2	4113595	4114444	849	19	83	171.231	39.3351	0.505942	0.0945281
Region_15588	chr2	4127791	4128022	231	4	15	43.3333	14.1433	0.301451	0.0966962
Region_15589	chr2	4133754	4134005	251	8	25	67.4558	19.8885	0.566276	0.114063
Region_15590	chr2	4135365	4135657	292	5	13	40.9592	11.857	0.3422	0.108372
Region_15591	chr2	4136197	4136481	284	10	38	89.5306	24.8735	0.528953	0.103568
Region_15592	chr2	4139400	4139570	170	4	12	35.9116	11.8379	0.556892	0.136383
Region_15593	chr2	4143610	4143803	193	5	17	41.1156	11.7208	0.55336	0.143976
Region_15594	chr2	4156973	4157254	281	6	17	56.2653	17.258	0.328784	0.091762
Region_15595	chr2	4176083	4176249	166	5	12	46.3333	16.8703	0.608952	0.108073
Region_15596	chr2	4176426	4176565	139	4	16	35.8707	10.5935	0.39794	0.129043
Region_15597	chr2	4182973	4183182	209	6	14	52.4898	18.4113	0.445379	0.11698
Region_15598	chr2	4184012	4184433	421	14	30	124.435	37.5926	0.557537	0.099823
Region_15599	chr2	4194193	4194345	152	4	12	33.551	9.70679	0.513875	0.136538
Region_15600	chr2	4224093	4224659	566	10	17	80.1633	19.2969	0.454257	0.135265
Region_15601	chr2	4243493	4244011	518	13	50	121.19	34.0228	0.585147	0.115193
Region_15602	chr2	4244978	4245208	230	6	25	62.2585	18.2401	0.542067	0.137562
Region_15603	chr2	4251578	4251906	328	8	13	63.0612	18.4744	0.408333	0.131563
Region_15604	chr2	4263346	4263613	267	8	21	65.8707	20.3958	0.476024	0.141868
Region_15605	chr2	4278238	4278490	252	6	25	53.8027	14.0823	0.555824	0.146565
Region_15606	chr2	4293377	4293811	434	8	31	72.2857	18.9343	0.54297	0.113607
Region_15607	chr2	4299777	4300121	344	8	27	68.3197	17.9363	0.744334	0.0881843
Region_15608	chr2	4319847	4320277	430	6	17	45.0408	11.3076	0.649213	0.140647
Region_15609	chr2	4331474	4331615	141	4	17	39.9524	11.5719	0.422486	0.177287
Region_15610	chr2	4335431	4335811	380	10	26	99.6803	31.205	0.720868	0.112547
Region_15611	chr2	4336241	4336417	176	5	13	39.1905	13.5436	0.482197	0.153007
Region_15612	chr2	4350543	4350844	301	7	26	60.932	20.2043	0.612533	0.131594
Region_15613	chr2	4357230	4357482	252	5	13	41.4218	12.8003	0.522158	0.163142
Region_15614	chr2	4380983	4381223	240	6	16	49.1701	13.736	0.335184	0.102007
Region_15615	chr2	4404263	4404509	246	8	30	82.2585	25.8997	0.38484	0.118386
Region_15616	chr2	4418540	4418829	289	8	20	62.1497	17.0532	0.578922	0.114632
Region_15617	chr2	4423341	4423651	310	6	12	57.0272	23.2926	0.548337	0.144956
Region_15618	chr2	4441608	4441738	130	4	13	35.5578	10.2977	0.57569	0.119373
Region_15619	chr2	4447878	4448230	352	7	26	63.3197	17.9233	0.320195	0.112754
Region_15620	chr2	4457390	4457681	291	4	14	30.5986	7.7182	0.430082	0.125147
Region_15621	chr2	4462297	4462549	252	5	16	44.1224	13.3529	0.372582	0.11839
Region_15622	chr2	4464771	4464918	147	6	15	45.6327	14.7486	0.507947	0.120931
Region_15623	chr2	4472924	4473148	224	5	14	42.7959	12.4669	0.41861	0.132216
Region_15624	chr2	4501388	4501562	174	5	13	45.483	14.295	0.487214	0.11782
Region_15625	chr2	4503158	4503576	418	7	30	66.3265	15.7776	0.438583	0.102157
Region_15626	chr2	4510067	4510449	382	12	54	105.218	26.9275	0.671337	0.0690678
Region_15627	chr2	4534642	4534820	178	4	13	35.7619	9.85465	0.484069	0.13838
Region_15628	chr2	4539117	4539402	285	6	21	50.3333	15.4655	0.411958	0.114495
Region_15629	chr2	4549829	4550262	433	9	36	85.2585	25.7789	0.504777	0.0936683
Region_15630	chr2	4553044	4553357	313	11	49	115.293	32.3574	0.451116	0.108601
Region_15631	chr2	4559740	4560185	445	6	23	53.1293	12.589	0.566099	0.112166
Region_15632	chr2	4572701	4573118	417	9	34	80.9456	23.3988	0.465217	0.10811
Region_15633	chr2	4617551	4617868	317	5	15	38.3061	10.1689	0.298816	0.12329
Region_15634	chr2	4621636	4621905	269	6	18	52.4694	16.2789	0.655	0.13885
Region_15635	chr2	4626856	4627144	288	5	13	46.0068	13.9758	0.483323	0.123137
Region_15636	chr2	4629415	4629822	407	8	24	67.2041	18.6558	0.697706	0.114814
Region_15637	chr2	4651208	4651481	273	8	26	58.2925	15.8914	0.427644	0.11685
Region_15638	chr2	4665818	4666073	255	8	33	70.9116	20.0946	0.742593	0.120891
Region_15639	chr2	4666267	4666667	400	11	36	93.2925	25.3353	0.791103	0.0955345
Region_15640	chr2	4695964	4696270	306	6	22	55.102	12.9036	0.539766	0.133843
Region_15641	chr2	4704172	4704495	323	10	21	74.5102	19.5754	0.551034	0.113147
Region_15642	chr2	4705421	4705651	230	6	19	53.4218	16.3393	0.336155	0.113041
Region_15643	chr2	4706663	4706819	156	6	23	51.1565	14.9441	0.503543	0.127719
Region_15644	chr2	4710186	4710507	321	6	16	49.5646	13.4496	0.605434	0.145181
Region_15645	chr2	4753511	4753773	262	6	15	48.932	15.7926	0.571664	0.149463
Region_15646	chr2	4754538	4754903	365	9	34	73.2653	23.4048	0.607792	0.14217
Region_15647	chr2	4758168	4758515	347	6	15	49.517	14.2638	0.325539	0.113274
Region_15648	chr2	4765822	4766077	255	7	18	54.1565	16.3944	0.660571	0.11219
Region_15649	chr2	4766899	4767080	181	5	13	40.1973	11.2607	0.726205	0.128104
Region_15650	chr2	4791201	4791470	269	6	16	55.9796	15.8553	0.359669	0.0928422
Region_15651	chr2	4821906	4822087	181	6	21	47.966	12.8939	0.778386	0.12222
Region_15652	chr2	4837026	4837578	552	10	37	89.3741	21.6596	0.600321	0.100251
Region_15653	chr2	4842047	4842589	542	13	39	113.81	33.9579	0.708975	0.100617
Region_15654	chr2	4844853	4845216	363	4	13	30.5986	8.08149	0.346338	0.138446
Region_15655	chr2	4850241	4850610	369	7	27	63.0068	18.274	0.712759	0.115983
Region_15656	chr2	4863567	4863792	225	4	13	31.4354	9.17939	0.641902	0.106639
Region_15657	chr2	4869301	4869736	435	6	24	49.1156	12.4634	0.528859	0.123159
Region_15658	chr2	4873459	4873710	251	6	17	57.2313	20.1732	0.299605	0.104187
Region_15659	chr2	4881550	4881680	130	4	13	33.6939	10.2393	0.709007	0.118919
Region_15660	chr2	4891820	4892023	203	5	12	40.1633	11.9657	0.673872	0.104379
Region_15661	chr2	4894686	4895104	418	10	20	91.5578	35.6029	0.798348	0.0964334
Region_15662	chr2	4903803	4904351	548	9	41	73.2313	17.019	0.616059	0.112967
Region_15663	chr2	4906786	4906997	211	3	12	30.1837	8.90207	0.763404	0.124463
Region_15664	chr2	4909679	4910069	390	8	30	67.4218	17.5218	0.748935	0.126374
Region_15665	chr2	4925507	4925611	104	6	17	46.7959	16.3895	0.85152	0.0839892
Region_15666	chr2	4928474	4929528	1054	25	113	222.367	68.9507	0.590811	0.0854465
Region_15667	chr2	4937906	4938202	296	6	13	45.3605	13.556	0.262861	0.108637
Region_15668	chr2	4939188	4939739	551	13	39	108.503	31.1341	0.728809	0.0670602
Region_15669	chr2	4958783	4959199	416	5	21	51.6667	15.316	0.762306	0.108597
Region_15670	chr2	4964254	4964866	612	12	42	94.2449	24.4377	0.502302	0.0981727
Region_15671	chr2	4967928	4968185	257	6	17	49.517	16.2613	0.763453	0.0982355
Region_15672	chr2	4970912	4971331	419	6	23	46.1497	11.3054	0.773256	0.110777
Region_15673	chr2	4978838	4979161	323	8	26	63.9592	16.1474	0.812933	0.115837
Region_15674	chr2	4979364	4979748	384	7	21	57.9048	16.9501	0.818496	0.0849947
Region_15675	chr2	4984762	4985075	313	6	22	51.3878	13.8388	0.656724	0.129181
Region_15676	chr2	4987694	4987963	269	4	13	31.551	8.02665	0.778901	0.141401
Region_15677	chr2	4990065	4990253	188	6	20	49.8912	13.0327	0.789093	0.0910367
Region_15678	chr2	5002357	5002567	210	7	19	62.6463	23.5278	0.702436	0.102153
Region_15679	chr2	5004414	5004835	421	9	26	74.932	20.103	0.849918	0.0731138
Region_15680	chr2	5009573	5009774	201	6	13	53.9728	21.8431	0.782978	0.122177
Region_15681	chr2	5020540	5020669	129	5	12	44.1701	13.6414	0.451584	0.126492
Region_15682	chr2	5023850	5024106	256	4	13	34.8776	11.2499	0.800607	0.117703
Region_15683	chr2	5026637	5027004	367	8	35	69.2993	16.9703	0.700776	0.0847561
Region_15684	chr2	5033626	5033856	230	6	22	47.517	14.2926	0.775282	0.0880431
Region_15685	chr2	5039155	5039450	295	5	17	41.3878	12.3485	0.553574	0.120459
Region_15686	chr2	5053172	5053296	124	5	12	45.2109	15.4091	0.842195	0.093968
Region_15687	chr2	5057830	5058256	426	6	19	51.8163	13.3088	0.360395	0.087985
Region_15688	chr2	5063327	5063461	134	5	19	51.619	16.0425	0.602907	0.107712
Region_15689	chr2	5074692	5074966	274	6	21	63.2789	24.7834	0.629833	0.119076
Region_15690	chr2	5086418	5086684	266	5	20	51.7347	17.685	0.691101	0.141567
Region_15691	chr2	5090279	5090571	292	7	21	53.0204	16.2992	0.830431	0.0977763
Region_15692	chr2	5094141	5094526	385	6	20	48.5306	14.1423	0.735346	0.113151
Region_15693	chr2	5096606	5097153	547	8	35	70.0068	16.0771	0.761254	0.0896004
Region_15694	chr2	5120553	5120815	262	7	17	56.3469	17.185	0.779215	0.0951687
Region_15695	chr2	5129530	5129719	189	4	13	38.6054	11.1328	0.734322	0.116224
Region_15696	chr2	5129943	5130120	177	5	20	41.9184	12.0964	0.846571	0.0819265
Region_15697	chr2	5134189	5134511	322	5	12	39.6259	11.315	0.820485	0.0968839
Region_15698	chr2	5167763	5167856	93	4	14	36.2585	10.8268	0.875808	0.0821853
Region_15699	chr2	5205539	5205614	75	4	14	35.1565	11.6294	0.902799	0.0673903
Region_15700	chr2	5218750	5218963	213	4	12	33.7551	9.06566	0.621355	0.125987
Region_15701	chr2	5220431	5220893	462	7	28	59.898	12.993	0.758432	0.0762204
Region_15702	chr2	5221055	5221623	568	10	42	82.1497	16.9141	0.728652	0.0745469
Region_15703	chr2	5230064	5230284	220	4	13	34.585	9.12684	0.864997	0.0724542
Region_15704	chr2	5239911	5240114	203	5	14	35.7143	10.389	0.736435	0.115175
Region_15705	chr2	5244635	5244844	209	4	13	36.4286	11.5219	0.847673	0.0880057
Region_15706	chr2	5251021	5251129	108	4	13	33.9864	10.3255	0.852766	0.083686
Region_15707	chr2	5253649	5253773	124	5	15	39.8367	12.4251	0.836632	0.0852113
Region_15708	chr2	5254424	5254681	257	5	12	43.3197	12.5261	0.687507	0.114565
Region_15709	chr2	5254871	5254969	98	6	16	50.9456	14.4045	0.75518	0.0861986
Region_15710	chr2	5256071	5256169	98	4	15	32.3129	9.98273	0.62231	0.134519
Region_15711	chr2	5268517	5268782	265	4	12	33.2517	9.75371	0.394903	0.11044
Region_15712	chr2	5269459	5269733	274	5	13	39.4082	11.5235	0.660034	0.129973
Region_15713	chr2	5270794	5271093	299	5	14	42.7891	12.0724	0.537819	0.115765
Region_15714	chr2	5271265	5271850	585	9	37	81.8367	17.7139	0.669815	0.101226
Region_15715	chr2	5285760	5286253	493	7	26	61.6939	16.2167	0.717255	0.109926
Region_15716	chr2	5289053	5289572	519	10	27	91.6122	27.9605	0.787295	0.0744731
Region_15717	chr2	5291812	5292070	258	5	13	38.3129	9.80481	0.309776	0.105392
Region_15718	chr2	5294465	5294597	132	7	15	60.3469	20.3667	0.848614	0.0952169
Region_15719	chr2	5295713	5296120	407	6	22	46.068	12.8855	0.674382	0.166106
Region_15720	chr2	5296759	5297133	374	6	13	52.7551	14.8557	0.690559	0.157149
Region_15721	chr2	5297300	5297447	147	3	12	25.2925	6.98453	0.45694	0.14709
Region_15722	chr2	5302174	5302481	307	10	37	83.4966	23.894	0.792518	0.114238
Region_15723	chr2	5309343	5309634	291	6	13	51.7891	15.3521	0.644444	0.127512
Region_15724	chr2	5314725	5314990	265	8	22	78.6395	27.3689	0.844709	0.0876293
Region_15725	chr2	5318646	5318886	240	5	13	41.1565	13.065	0.184823	0.078549
Region_15726	chr2	5320942	5321171	229	7	13	60.6667	21.6663	0.797664	0.100258
Region_15727	chr2	5324854	5325125	271	6	16	52.1905	19.6083	0.684706	0.113543
Region_15728	chr2	5325915	5326146	231	5	13	39.6599	11.8562	0.826962	0.093517
Region_15729	chr2	5326394	5326808	414	8	23	72.4762	28.137	0.7358	0.120024
Region_15730	chr2	5330343	5330957	614	13	16	121.32	46.7001	0.762643	0.107154
Region_15731	chr2	5343444	5343605	161	5	15	37.8776	11.6771	0.708935	0.151748
Region_15732	chr2	5356717	5356918	201	5	12	42.9524	13.1062	0.792541	0.0860473
Region_15733	chr2	5358411	5358536	125	5	15	43.102	12.6533	0.82947	0.118555
Region_15734	chr2	5361570	5362447	877	14	51	131.259	24.4336	0.70596	0.0912787
Region_15735	chr2	5363663	5363951	288	7	19	55.3469	15.3978	0.867439	0.0740854
Region_15736	chr2	5368272	5368700	428	9	35	75.7551	18.3664	0.276995	0.0932502
Region_15737	chr2	5369740	5370449	709	12	40	107.259	26.5227	0.789883	0.0727631
Region_15738	chr2	5375123	5375291	168	6	18	49.8299	16.8525	0.48475	0.124621
Region_15739	chr2	5376964	5377149	185	6	15	54.0816	16.383	0.568402	0.116818
Region_15740	chr2	5381143	5381512	369	10	16	84.1633	29.7842	0.580723	0.08955
Region_15741	chr2	5384476	5384914	438	10	13	84.8912	29.5853	0.871253	0.0800102
Region_15742	chr2	5392240	5392503	263	4	15	33.5714	8.87817	0.57534	0.126141
Region_15743	chr2	5395015	5395394	379	5	13	45.0544	14.4059	0.758342	0.102283
Region_15744	chr2	5396480	5397093	613	11	33	100.517	34.2923	0.714726	0.107265
Region_15745	chr2	5401156	5401411	255	4	13	38.5238	13.1562	0.451343	0.100672
Region_15746	chr2	5408885	5409239	354	9	32	75.6054	21.5742	0.556531	0.0981369
Region_15747	chr2	5409887	5410179	292	8	12	63.1088	20.3679	0.569265	0.124234
Region_15748	chr2	5417025	5417353	328	5	12	42.0952	11.5808	0.529477	0.112233
Region_15749	chr2	5419981	5420251	270	4	13	34.2449	10.288	0.302241	0.106184
Region_15750	chr2	5425318	5425930	612	10	46	88.2449	17.7832	0.558677	0.0825175
Region_15751	chr2	5426809	5426943	134	6	15	47.9252	17.3675	0.488523	0.122619
Region_15752	chr2	5438301	5438524	223	10	21	79.1565	29.253	0.740823	0.0908714
Region_15753	chr2	5453434	5453983	549	10	30	75.8639	20.3152	0.593551	0.0939834
Region_15754	chr2	5464135	5464646	511	9	18	77.4218	20.08	0.722499	0.077248
Region_15755	chr2	5464967	5465144	177	6	12	46.034	15.3598	0.271374	0.128431
Region_15756	chr2	5467074	5467813	739	18	49	162.388	44.0497	0.732941	0.0793604
Region_15757	chr2	5469525	5470121	596	8	38	68.3537	13.6877	0.670451	0.088026
Region_15758	chr2	5477142	5477759	617	12	48	95.585	23.0169	0.778771	0.0861613
Region_15759	chr2	5480917	5481206	289	6	18	52.5646	16.0726	0.816709	0.0791114
Region_15760	chr2	5482619	5482958	339	10	31	100.435	34.4131	0.504123	0.102536
Region_15761	chr2	5483296	5483591	295	8	12	78.1088	28.3911	0.498911	0.0921077
Region_15762	chr2	5494327	5494689	362	9	27	75.4762	21.7121	0.638806	0.100916
Region_15763	chr2	5496833	5497083	250	7	12	57.0884	19.9887	0.58024	0.118874
Region_15764	chr2	5498054	5498675	621	14	39	111.156	33.2755	0.648425	0.0689259
Region_15765	chr2	5500916	5501167	251	5	12	44.2245	11.5514	0.559945	0.108132
Region_15766	chr2	5508194	5508307	113	7	13	54.5034	17.5477	0.395458	0.160685
Region_15767	chr2	5509145	5510091	946	19	54	163.728	50.7903	0.655395	0.0817741
Region_15768	chr2	5510664	5511410	746	14	55	118.905	28.2361	0.543142	0.0835407
Region_15769	chr2	5511582	5511942	360	4	13	32.1497	7.64571	0.524638	0.133542
Region_15770	chr2	5520398	5520670	272	6	22	49.2721	14.2841	0.485235	0.113831
Region_15771	chr2	5527301	5527972	671	14	33	126.524	39.616	0.501928	0.0814865
Region_15772	chr2	5528583	5528955	372	8	26	66.8912	17.8065	0.448107	0.102832
Region_15773	chr2	5529396	5529656	260	8	19	72.3537	26.0804	0.355711	0.0969061
Region_15774	chr2	5529939	5530299	360	9	33	84.8571	24.9394	0.5423	0.108175
Region_15775	chr2	5533689	5533976	287	4	13	33.1293	10.7189	0.615609	0.109556
Region_15776	chr2	5552973	5553167	194	5	14	52	21.5791	0.561147	0.108983
Region_15777	chr2	5560904	5561120	216	8	17	68.483	27.1987	0.549208	0.0982379
Region_15778	chr2	5562271	5562729	458	8	23	61.4014	15.9407	0.442861	0.116818
Region_15779	chr2	5563009	5563553	544	8	18	80.4966	36.4869	0.561635	0.098641
Region_15780	chr2	5565285	5565519	234	5	18	43.6803	13.478	0.480323	0.124273
Region_15781	chr2	5569484	5569775	291	6	13	49.4762	14.1365	0.370852	0.116876
Region_15782	chr2	5569968	5570366	398	13	32	99.8027	28.4828	0.450499	0.095842
Region_15783	chr2	5587963	5588264	301	10	19	89.0476	32.0264	0.677374	0.111054
Region_15784	chr2	5588959	5589358	399	5	20	44.8367	12.291	0.405952	0.115563
Region_15785	chr2	5589985	5590246	261	7	24	54.9592	15.9601	0.283613	0.0980165
Region_15786	chr2	5593299	5593662	363	9	31	74.381	21.5605	0.323669	0.0986475
Region_15787	chr2	5594496	5594683	187	4	21	43.068	11.3642	0.297902	0.0869376
Region_15788	chr2	5598604	5598811	207	6	18	51.102	14.847	0.658486	0.116579
Region_15789	chr2	5608055	5608428	373	13	48	116.211	38.2519	0.576185	0.107589
Region_15790	chr2	5609519	5609727	208	5	13	36.0136	10.7856	0.415764	0.124037
Region_15791	chr2	5617486	5617729	243	7	19	63.102	19.1081	0.670196	0.123942
Region_15792	chr2	5622696	5622818	122	6	15	50.5918	16.9037	0.647353	0.14593
Region_15793	chr2	5647157	5647369	212	5	14	42.619	14.0241	0.444471	0.115446
Region_15794	chr2	5668553	5668647	94	3	12	28.5374	8.17218	0.600602	0.129488
Region_15795	chr2	5669724	5670070	346	6	19	54.7823	18.9044	0.533517	0.107565
Region_15796	chr2	5672288	5672879	591	13	47	114.898	30.4108	0.451198	0.0823853
Region_15797	chr2	5676786	5677106	320	7	26	58.3333	14.8141	0.498527	0.117918
Region_15798	chr2	5679555	5679771	216	5	15	47.1361	14.9614	0.485634	0.128114
Region_15799	chr2	5690025	5690253	228	6	18	51.0884	15.4999	0.372189	0.107235
Region_15800	chr2	5690745	5691094	349	13	27	102.129	41.2666	0.229166	0.110443
Region_15801	chr2	5707581	5707728	147	7	13	60.3401	22.4721	0.505014	0.107152
Region_15802	chr2	5709222	5709547	325	10	35	81.6395	26.2832	0.788876	0.088782
Region_15803	chr2	5710797	5710944	147	5	14	46.8299	16.08	0.665773	0.123195
Region_15804	chr2	5720690	5720786	96	5	15	48.7823	20.9293	0.642091	0.105564
Region_15805	chr2	5722102	5722331	229	6	15	56.9728	18.1429	0.625971	0.0962505
Region_15806	chr2	5723807	5724141	334	7	31	75.2177	23.2734	0.648019	0.106152
Region_15807	chr2	5726153	5726518	365	7	12	58.2653	24.4025	0.59841	0.128798
Region_15808	chr2	5728970	5729148	178	5	15	42.0204	14.8538	0.842386	0.0902181
Region_15809	chr2	5734799	5735059	260	6	14	47.415	15.8706	0.775125	0.0673517
Region_15810	chr2	5737545	5738249	704	16	72	131.136	27.4729	0.712493	0.0868817
Region_15811	chr2	5738984	5739258	274	6	17	47.551	16.0556	0.729562	0.120156
Region_15812	chr2	5740209	5740381	172	5	15	44.2245	13.3518	0.624085	0.122636
Region_15813	chr2	5746599	5746811	212	5	22	45.4558	13.3006	0.680802	0.115298
Region_15814	chr2	5749878	5750073	195	4	13	38.2517	10.2422	0.666108	0.12524
Region_15815	chr2	5751118	5751449	331	6	16	47.8707	13.3356	0.469655	0.116736
Region_15816	chr2	5756147	5756702	555	15	25	129.98	41.8684	0.562946	0.104529
Region_15817	chr2	5757091	5757760	669	11	53	93.8367	18.9129	0.649598	0.0956347
Region_15818	chr2	5758219	5758595	376	7	24	59.381	15.0221	0.752916	0.109442
Region_15819	chr2	5760953	5761347	394	8	18	65.8231	17.3701	0.637828	0.0950971
Region_15820	chr2	5762582	5762802	220	6	14	49.517	15.3584	0.726721	0.0798379
Region_15821	chr2	5771564	5771927	363	7	25	60.3878	15.8241	0.710723	0.0966456
Region_15822	chr2	5776270	5776568	298	4	17	34.8163	8.17532	0.734062	0.0944245
Region_15823	chr2	5777282	5777487	205	4	13	32.4626	10.033	0.230908	0.114623
Region_15824	chr2	5782290	5782656	366	10	32	91.7007	21.8427	0.684726	0.100168
Region_15825	chr2	5785475	5785706	231	7	21	60.1565	19.3994	0.26292	0.100362
Region_15826	chr2	5790584	5790912	328	10	13	79.2381	26.6199	0.519171	0.110779
Region_15827	chr2	5804322	5804906	584	9	33	75.0816	19.166	0.569575	0.0829284
Region_15828	chr2	5811404	5811822	418	8	30	64.3401	17.2239	0.478075	0.103579
Region_15829	chr2	5831228	5832028	800	10	33	81.5782	20.5866	0.802549	0.0689966
Region_15830	chr2	5833155	5833247	92	4	13	40.3061	13.7201	0.581738	0.140761
Region_15831	chr2	5840590	5840787	197	5	18	42.1973	12.4733	0.7205	0.097164
Region_15832	chr2	5842928	5843294	366	7	25	68.2517	19.5335	0.700745	0.0795038
Region_15833	chr2	5845779	5846013	234	6	24	49.7891	13.0538	0.265542	0.0813602
Region_15834	chr2	5853466	5854108	642	11	39	93.8027	24.0845	0.784005	0.0684783
Region_15835	chr2	5862355	5862525	170	6	13	55.5442	21.6641	0.602159	0.136558
Region_15836	chr2	5866381	5866945	564	9	23	78.381	21.0513	0.787382	0.0703091
Region_15837	chr2	5868530	5868975	445	9	12	84.4082	36.7016	0.677091	0.0764973
Region_15838	chr2	5869769	5870458	689	10	33	85.5918	23.3589	0.822377	0.0622868
Region_15839	chr2	5870825	5871138	313	6	16	49.517	13.7922	0.825239	0.0730978
Region_15840	chr2	5883659	5884380	721	18	63	177.007	48.7543	0.651926	0.0762021
Region_15841	chr2	5895103	5895364	261	7	13	54.2585	17.1596	0.590978	0.12689
Region_15842	chr2	5903433	5903584	151	5	14	40.2109	12.2616	0.56783	0.111984
Region_15843	chr2	5906628	5906935	307	5	17	42.483	11.3623	0.717403	0.100815
Region_15844	chr2	5907872	5908087	215	5	13	37.6463	10.379	0.676073	0.100976
Region_15845	chr2	5912422	5912679	257	4	14	35.2177	9.8867	0.774138	0.0976252
Region_15846	chr2	5925570	5925786	216	5	15	40.8435	11.677	0.788826	0.0944303
Region_15847	chr2	5933794	5934125	331	7	21	57.381	16.9096	0.663121	0.105367
Region_15848	chr2	5949902	5950144	242	5	16	40.1293	14.7585	0.48415	0.103196
Region_15849	chr2	5965976	5966187	211	5	14	42.6463	13.4957	0.447348	0.0958496
Region_15850	chr2	5967817	5968118	301	11	29	104.578	41.0315	0.747666	0.0728535
Region_15851	chr2	5969201	5969514	313	8	17	71.3265	26.6657	0.735019	0.0732912
Region_15852	chr2	5972495	5972744	249	6	22	54.4422	16.3641	0.808117	0.0799588
Region_15853	chr2	5976623	5976793	170	8	23	69.4354	23.5617	0.359679	0.118045
Region_15854	chr2	5982420	5982748	328	9	29	79.3401	21.674	0.660117	0.0915156
Region_15855	chr2	5983813	5984364	551	13	49	112.259	23.2883	0.68614	0.0638804
Region_15856	chr2	5987181	5987352	171	6	18	52.7687	18.7149	0.764038	0.0826087
Region_15857	chr2	5989598	5990091	493	6	15	51.0068	16.7146	0.607788	0.0900131
Region_15858	chr2	5994810	5995201	391	7	29	59.034	15.2892	0.548803	0.110028
Region_15859	chr2	6010441	6010764	323	7	18	55.2925	16.6327	0.432449	0.107993
Region_15860	chr2	6012040	6012209	169	4	15	35.932	10.363	0.48304	0.108959
Region_15861	chr2	6017568	6018075	507	11	43	96.0272	22.1912	0.356496	0.0884544
Region_15862	chr2	6031221	6031599	378	5	16	40.4898	10.3912	0.309104	0.108359
Region_15863	chr2	6036504	6036723	219	6	15	49.7823	15.194	0.342221	0.106901
Region_15864	chr2	6052575	6053043	468	9	21	74.3878	21.0464	0.480599	0.103698
Region_15865	chr2	6053906	6054399	493	9	31	76.0884	18.3172	0.214664	0.0735864
Region_15866	chr2	6054898	6055139	241	5	13	36.8367	10.757	0.575018	0.113139
Region_15867	chr2	6056777	6056962	185	6	14	53.5238	14.0792	0.329897	0.0909862
Region_15868	chr2	6068573	6069693	1120	22	101	205.776	52.5165	0.658636	0.0607141
Region_15869	chr2	6076623	6076774	151	5	21	48.5986	13.6194	0.714935	0.110789
Region_15870	chr2	6078852	6079095	243	4	12	30.2313	8.58883	0.666818	0.116736
Region_15871	chr2	6079307	6079561	254	4	12	34.2449	9.56062	0.808509	0.0911053
Region_15872	chr2	6085498	6085963	465	8	36	70.9116	18.9715	0.659887	0.0938184
Region_15873	chr2	6086492	6086641	149	4	14	36.8367	10.7296	0.635689	0.127084
Region_15874	chr2	6100706	6100876	170	4	15	30.8571	8.71701	0.738308	0.0839048
Region_15875	chr2	6106704	6106913	209	6	19	53.2653	16.2638	0.874722	0.0743897
Region_15876	chr2	6107218	6107424	206	4	12	32.3741	9.16456	0.810347	0.0884725
Region_15877	chr2	6121959	6122209	250	5	16	42.3401	10.7986	0.809125	0.0947511
Region_15878	chr2	6129561	6129884	323	12	20	96.034	25.7239	0.849033	0.068031
Region_15879	chr2	6131189	6131618	429	7	29	62.9184	18.1672	0.724056	0.104868
Region_15880	chr2	6152327	6152765	438	6	12	46.5578	12.0752	0.812778	0.0783275
Region_15881	chr2	6158774	6159051	277	5	21	47.2041	13.5348	0.820996	0.0892924
Region_15882	chr2	6165115	6165364	249	9	24	72.0136	21.2841	0.688279	0.0813085
Region_15883	chr2	6166252	6166619	367	6	18	50.4694	15.6123	0.812355	0.0889774
Region_15884	chr2	6178254	6178473	219	7	14	56.5374	17.392	0.808099	0.0814716
Region_15885	chr2	6185068	6185222	154	5	16	39.8231	12.307	0.299198	0.108206
Region_15886	chr2	6186608	6186900	292	7	26	75.5714	25.8634	0.158258	0.0896154
Region_15887	chr2	6187252	6187521	269	4	16	41.0748	13.7158	0.534061	0.0950605
Region_15888	chr2	6187717	6187940	223	6	13	48.381	16.4946	0.84127	0.0903297
Region_15889	chr2	6205009	6205164	155	4	13	34.1224	10.2268	0.790775	0.0946624
Region_15890	chr2	6216766	6217000	234	4	12	35.0476	9.70619	0.877468	0.0802062
Region_15891	chr2	6219442	6219762	320	6	21	49.7211	12.0636	0.840588	0.091139
Region_15892	chr2	6230999	6231192	193	5	15	40.2857	11.5806	0.797716	0.0889318
Region_15893	chr2	6237478	6237736	258	5	19	43.6259	14.0426	0.802818	0.0871074
Region_15894	chr2	6240014	6240376	362	6	23	52.9932	15.018	0.56844	0.111201
Region_15895	chr2	6241364	6241583	219	6	19	48.0748	14.4469	0.735406	0.0858974
Region_15896	chr2	6249455	6249789	334	4	13	34.6803	9.87455	0.523395	0.102193
Region_15897	chr2	6250696	6250874	178	4	12	33.1701	10.2525	0.520242	0.117863
Region_15898	chr2	6263388	6263553	165	6	12	47.6122	13.2595	0.711494	0.0888792
Region_15899	chr2	6264502	6264829	327	7	25	57.3741	14.6288	0.582004	0.104025
Region_15900	chr2	6279261	6279529	268	9	15	77.3878	27.1095	0.869272	0.0735663
Region_15901	chr2	6281702	6281807	105	5	12	49.9864	18.0289	0.830468	0.0712789
Region_15902	chr2	6283047	6283290	243	6	18	54	17.7301	0.630552	0.101923
Region_15903	chr2	6283681	6284011	330	6	27	75.3605	29.502	0.654153	0.0719203
Region_15904	chr2	6309720	6309870	150	7	13	60.2585	20.7513	0.745105	0.11405
Region_15905	chr2	6310349	6310730	381	8	17	66.7347	22.573	0.185339	0.0660863
Region_15906	chr2	6311140	6311461	321	8	23	65.7891	19.0609	0.630633	0.102885
Region_15907	chr2	6312044	6312517	473	11	27	91.1429	24.0163	0.629489	0.0892804
Region_15908	chr2	6327944	6328313	369	6	24	54.6599	13.3537	0.564677	0.0775539
Region_15909	chr2	6329879	6329988	109	4	13	32.3673	11.0007	0.355082	0.138698
Region_15910	chr2	6334476	6334855	379	6	15	52.3537	13.5266	0.714499	0.0836104
Region_15911	chr2	6337445	6337978	533	11	49	100.565	23.4384	0.311844	0.0736057
Region_15912	chr2	6342942	6343307	365	6	12	48.3061	12.0499	0.49187	0.0977482
Region_15913	chr2	6350031	6350525	494	11	46	96.6871	26.4743	0.62884	0.0994759
Region_15914	chr2	6356910	6357097	187	6	17	48.7891	14.2806	0.326848	0.122918
Region_15915	chr2	6357286	6357571	285	7	19	66.1088	21.4451	0.54995	0.0958826
Region_15916	chr2	6358691	6358909	218	4	14	40.068	12.821	0.342975	0.0879248
Region_15917	chr2	6361529	6361800	271	4	13	34.2789	8.10106	0.544391	0.10866
Region_15918	chr2	6362604	6362809	205	5	13	39.7007	12.2354	0.385947	0.119543
Region_15919	chr2	6368939	6369073	134	4	15	36.1224	9.17404	0.64674	0.126576
Region_15920	chr2	6373793	6374004	211	5	18	47.5374	13.3823	0.512887	0.124439
Region_15921	chr2	6384324	6384621	297	5	19	40.3265	10.6977	0.407232	0.119002
Region_15922	chr2	6388514	6388864	350	4	19	34.2721	8.41766	0.279129	0.10537
Region_15923	chr2	6389465	6389895	430	8	27	71.7211	18.9905	0.544099	0.109112
Region_15924	chr2	6396251	6396600	349	7	20	51.449	15.1879	0.648736	0.127189
Region_15925	chr2	6401155	6401312	157	4	13	36.034	11.7581	0.679739	0.126518
Region_15926	chr2	6410040	6410300	260	5	12	38.6939	12.4161	0.324137	0.110502
Region_15927	chr2	6429206	6429628	422	11	40	86.6463	20.8451	0.692801	0.0901136
Region_15928	chr2	6439545	6439821	276	6	18	46.3265	13.9471	0.63716	0.12213
Region_15929	chr2	6443753	6444112	359	9	30	74.483	21.0851	0.492369	0.119
Region_15930	chr2	6444347	6444494	147	4	14	36.5714	12.4636	0.497991	0.135992
Region_15931	chr2	6457728	6458054	326	6	16	48.1156	14.3147	0.576832	0.133819
Region_15932	chr2	6473019	6473176	157	6	16	52.517	17.8323	0.350894	0.124866
Region_15933	chr2	6476419	6476853	434	8	21	68.4422	25.7456	0.414478	0.108541
Region_15934	chr2	6483133	6483263	130	3	12	27.6599	9.46044	0.435662	0.151925
Region_15935	chr2	6487434	6487720	286	5	13	42.7143	12.3066	0.565595	0.11369
Region_15936	chr2	6491980	6492281	301	5	17	41.1701	11.9916	0.448369	0.122845
Region_15937	chr2	6494184	6494338	154	11	20	99.5646	34.881	0.585089	0.112064
Region_15938	chr2	6496154	6496461	307	13	29	128.381	60.0945	0.727779	0.0776638
Region_15939	chr2	6506397	6506896	499	9	37	74.2925	17.2755	0.42632	0.0747227
Region_15940	chr2	6507243	6507901	658	16	60	147.259	34.183	0.442919	0.0786012
Region_15941	chr2	6522461	6522661	200	5	13	35.7007	10.7789	0.65803	0.109603
Region_15942	chr2	6523705	6523940	235	8	25	72.3537	21.0244	0.474477	0.108877
Region_15943	chr2	6524631	6524958	327	12	38	104.612	31.3075	0.437588	0.120256
Region_15944	chr2	6525817	6526319	502	6	25	53.1973	13.2182	0.578506	0.0934931
Region_15945	chr2	6535573	6535891	318	7	26	60.3605	18.7558	0.316424	0.09981
Region_15946	chr2	6541921	6542041	120	6	13	47.932	17.0493	0.58216	0.135416
Region_15947	chr2	6554094	6554438	344	4	12	35.7279	8.94776	0.39942	0.107802
Region_15948	chr2	6563063	6563304	241	5	12	50.3129	17.8689	0.2605	0.118282
Region_15949	chr2	6566583	6566761	178	5	14	39.9796	12.2292	0.366356	0.133654
Region_15950	chr2	6574809	6575057	248	6	13	49.6735	16.1886	0.405344	0.107253
Region_15951	chr2	6585704	6586083	379	10	33	86.7075	26.6562	0.396803	0.0954219
Region_15952	chr2	6589156	6589424	268	6	18	53.4422	14.6905	0.490146	0.0941012
Region_15953	chr2	6594389	6594746	357	10	31	81.7143	20.7718	0.413623	0.0962201
Region_15954	chr2	6597076	6597652	576	7	23	52.9796	12.0208	0.264328	0.086516
Region_15955	chr2	6617894	6618099	205	4	12	31.449	8.95971	0.291765	0.114791
Region_15956	chr2	6629523	6629660	137	4	13	33.9728	10.0492	0.444047	0.12253
Region_15957	chr2	6645486	6645726	240	4	12	34.2313	10.4062	0.301962	0.110331
Region_15958	chr2	6648680	6648875	195	4	13	31.2585	9.13827	0.477038	0.136367
Region_15959	chr2	6650313	6650481	168	5	15	55.5102	19.5113	0.620738	0.155291
Region_15960	chr2	6659185	6659566	381	7	16	53.8503	15.9929	0.645046	0.135889
Region_15961	chr2	6660322	6660462	140	5	14	46.2653	14.9979	0.695106	0.109292
Region_15962	chr2	6661156	6661534	378	8	33	69.4082	17.718	0.518523	0.109354
Region_15963	chr2	6661761	6662096	335	7	25	62.102	18.9613	0.418093	0.102461
Region_15964	chr2	6668678	6669193	515	11	30	83.2789	23.0511	0.584026	0.110075
Region_15965	chr2	6669491	6669855	364	4	15	36.0952	9.1197	0.442324	0.118673
Region_15966	chr2	6670042	6670509	467	6	19	50.1361	14.6767	0.540849	0.107231
Region_15967	chr2	6673495	6673641	146	5	15	37.2789	11.3679	0.548416	0.136631
Region_15968	chr2	6673869	6674093	224	6	22	47.7619	12.3107	0.478559	0.102016
Region_15969	chr2	6675283	6675571	288	5	13	40.4422	11.7789	0.274668	0.108398
Region_15970	chr2	6675932	6676194	262	5	16	39.8231	11.147	0.372082	0.137095
Region_15971	chr2	6717711	6718033	322	6	13	49.9796	13.6925	0.434145	0.113768
Region_15972	chr2	6721030	6721530	500	9	27	73.2993	19.5443	0.524879	0.113498
Region_15973	chr2	6722487	6722592	105	5	21	49.1769	15.1163	0.585982	0.128519
Region_15974	chr2	6739409	6739772	363	8	15	64.8707	23.9043	0.724959	0.112555
Region_15975	chr2	6742562	6743474	912	21	88	175.143	39.9818	0.513611	0.0895555
Region_15976	chr2	6744203	6744500	297	5	13	45.4218	12.7875	0.347031	0.106373
Region_15977	chr2	6751089	6751633	544	8	37	73.2993	17.8841	0.440124	0.0939039
Region_15978	chr2	6755431	6755694	263	4	15	32.7619	8.31267	0.505117	0.142482
Region_15979	chr2	6757088	6757735	647	9	24	77.585	25.9736	0.569371	0.108874
Region_15980	chr2	6764299	6764622	323	7	21	64.3878	22.3829	0.531438	0.105601
Region_15981	chr2	6765330	6765539	209	6	21	52.2857	13.6598	0.681629	0.126212
Region_15982	chr2	6766103	6766521	418	6	19	50.8571	14.0332	0.663342	0.0979364
Region_15983	chr2	6768463	6768741	278	10	22	93.2789	42.1963	0.57758	0.1062
Region_15984	chr2	6770387	6771213	826	15	50	126.707	34.1307	0.439334	0.0862272
Region_15985	chr2	6773643	6774098	455	10	20	80.9864	22.9347	0.322703	0.0962834
Region_15986	chr2	6775270	6775602	332	8	27	64.3741	18.8709	0.429561	0.110466
Region_15987	chr2	6776594	6776705	111	5	13	41.4626	13.9987	0.635497	0.10254
Region_15988	chr2	6779091	6779365	274	6	18	53.551	16.8284	0.601388	0.101339
Region_15989	chr2	6782198	6782909	711	22	74	195.082	66.3935	0.674645	0.0777676
Region_15990	chr2	6790636	6790942	306	4	15	31.9864	7.98885	0.68676	0.109209
Region_15991	chr2	6792877	6793154	277	4	14	30.3946	7.88753	0.816341	0.0871025
Region_15992	chr2	6797743	6797960	217	6	13	62.1565	22.7562	0.801285	0.0723149
Region_15993	chr2	6798117	6798159	42	6	12	60.0068	25.3576	0.791248	0.081314
Region_15994	chr2	6798330	6798614	284	8	24	70.483	23.6117	0.685101	0.0903189
Region_15995	chr2	6807139	6807598	459	9	20	78.1497	24.0112	0.693492	0.0838584
Region_15996	chr2	6809674	6810130	456	8	26	64.415	19.3163	0.49007	0.0949144
Region_15997	chr2	6810470	6810970	500	13	28	112.918	42.4759	0.721296	0.100928
Region_15998	chr2	6812078	6812402	324	9	17	79.0136	22.0932	0.620282	0.108959
Region_15999	chr2	6814357	6814693	336	8	26	69.1156	19.5646	0.563058	0.118921
Region_16000	chr2	6816086	6816500	414	8	33	75.8231	17.9606	0.568661	0.0937132
Region_16001	chr2	6818140	6818483	343	5	13	45.4014	11.565	0.467514	0.12898
Region_16002	chr2	6819947	6820177	230	4	12	35.6327	11.7246	0.456001	0.12608
Region_16003	chr2	6820797	6821064	267	8	22	61	19.5879	0.751414	0.0946209
Region_16004	chr2	6821859	6822127	268	6	20	52.068	13.8651	0.75994	0.0967402
Region_16005	chr2	6849435	6849853	418	7	29	55.7619	13.7588	0.8955	0.0630236
Region_16006	chr2	6850946	6851244	298	5	12	47.1156	14.0413	0.80451	0.0884612
Region_16007	chr2	6864322	6864903	581	12	35	105.98	28.6601	0.542995	0.0747151
Region_16008	chr2	6882698	6883192	494	7	20	62.9184	18.4675	0.637968	0.0925087
Region_16009	chr2	6884262	6884573	311	5	20	40.9048	11.8451	0.724206	0.0738422
Region_16010	chr2	6900987	6901213	226	4	13	31.3605	9.44918	0.734564	0.0948367
Region_16011	chr2	6907045	6907196	151	4	14	35.585	12.4327	0.740516	0.107661
Region_16012	chr2	6910959	6911273	314	5	18	45.0068	14.0276	0.84859	0.0871234
Region_16013	chr2	6912765	6912900	135	5	13	40.8707	14.2978	0.812922	0.0788462
Region_16014	chr2	6923170	6923514	344	8	19	75.7075	30.2748	0.868703	0.0600675
Region_16015	chr2	6931038	6931157	119	4	12	35.1293	13.5719	0.858089	0.0874266
Region_16016	chr2	6945104	6945320	216	5	15	38.7415	13.116	0.889184	0.0649052
Region_16017	chr2	6966962	6967365	403	11	20	110.531	46.6867	0.798431	0.0633171
Region_16018	chr2	6973201	6973542	341	8	16	73.5034	24.5567	0.870233	0.0665129
Region_16019	chr2	6982263	6982607	344	5	17	43.1088	11.6001	0.536774	0.0752277
Region_16020	chr2	6982827	6983156	329	5	16	39.7211	10.9167	0.496208	0.122556
Region_16021	chr2	6983448	6983905	457	7	12	58.9932	20.208	0.844358	0.0631101
Region_16022	chr2	6986128	6986289	161	5	12	40.4422	14.7714	0.715561	0.0966098
Region_16023	chr2	6986921	6987113	192	7	18	65.6463	22.7995	0.769137	0.0947543
Region_16024	chr2	6996116	6996241	125	4	12	31.3537	11.5449	0.878352	0.0906528
Region_16025	chr2	7014501	7014794	293	5	17	40.9728	12.5299	0.747962	0.0909972
Region_16026	chr2	7017363	7018111	748	14	33	118.327	39.1712	0.422567	0.0805814
Region_16027	chr2	7022525	7022828	303	6	28	52.9456	12.5588	0.815262	0.0731289
Region_16028	chr2	7023106	7023232	126	3	12	27.6259	8.42876	0.845367	0.0875921
Region_16029	chr2	7028244	7028686	442	10	30	93.1088	30.6125	0.874984	0.0615091
Region_16030	chr2	7029104	7029442	338	7	13	68.0272	32.7458	0.818015	0.0753112
Region_16031	chr2	7031867	7032109	242	8	16	89.2517	44.426	0.266976	0.103017
Region_16032	chr2	7034300	7034648	348	11	31	88.2653	29.8593	0.69817	0.101941
Region_16033	chr2	7044482	7044751	269	5	14	44.483	14.0826	0.504067	0.0882862
Region_16034	chr2	7046171	7046431	260	7	21	72.3061	28.7253	0.790648	0.074761
Region_16035	chr2	7047502	7047829	327	6	21	52.381	15.5323	0.811429	0.0771846
Region_16036	chr2	7048075	7048710	635	12	44	109.32	37.8191	0.596695	0.0699125
Region_16037	chr2	7049982	7050128	146	6	13	47.4082	14.9028	0.720702	0.0956141
Region_16038	chr2	7054083	7054250	167	4	14	30.4558	9.29518	0.566394	0.103378
Region_16039	chr2	7058962	7059444	482	8	26	61.5986	16.043	0.777322	0.0795108
Region_16040	chr2	7068345	7068727	382	6	21	46.0952	11.3857	0.718491	0.0895508
Region_16041	chr2	7070637	7070779	142	5	16	38.7415	10.9245	0.872511	0.078729
Region_16042	chr2	7073603	7073700	97	5	20	48.5102	15.2959	0.880591	0.0602439
Region_16043	chr2	7077978	7078348	370	10	35	84.6531	24.3363	0.759761	0.0732952
Region_16044	chr2	7089676	7089925	249	11	16	98.1769	38.8349	0.837822	0.0653356
Region_16045	chr2	7095823	7096084	261	9	21	67.5918	20.5042	0.761263	0.0731288
Region_16046	chr2	7096816	7097118	302	14	16	119.463	46.3885	0.469741	0.102989
Region_16047	chr2	7099022	7099468	446	7	20	59.6054	16.7482	0.849034	0.0658399
Region_16048	chr2	7105938	7106342	404	11	38	97.4286	24.7533	0.796915	0.0609132
Region_16049	chr2	7106543	7107000	457	7	23	62.7211	16.035	0.556362	0.10122
Region_16050	chr2	7117362	7117740	378	6	20	54.6259	14.4389	0.554659	0.120125
Region_16051	chr2	7118436	7118655	219	5	14	41.7211	12.5964	0.595778	0.0996238
Region_16052	chr2	7133845	7134251	406	7	20	68.6463	25.7591	0.757654	0.0716991
Region_16053	chr2	7135580	7135956	376	7	21	64.6395	17.5155	0.806077	0.0658953
Region_16054	chr2	7148164	7148387	223	5	12	40.3197	12.2586	0.880287	0.075671
Region_16055	chr2	7149338	7149600	262	6	20	61.8095	17.6104	0.788601	0.0787832
Region_16056	chr2	7157379	7157617	238	5	13	37.1565	11.1187	0.341457	0.113056
Region_16057	chr2	7165243	7165479	236	6	12	52.8231	15.6331	0.542937	0.0982213
Region_16058	chr2	7166637	7166756	119	6	12	48.6054	15.6728	0.74721	0.118886
Region_16059	chr2	7169218	7169606	388	6	21	51.517	13.931	0.486595	0.100489
Region_16060	chr2	7178803	7179166	363	8	29	71.8844	20.9443	0.706376	0.0721909
Region_16061	chr2	7180022	7180197	175	5	15	52.5238	20.5934	0.586975	0.107701
Region_16062	chr2	7180906	7181667	761	15	59	145.109	45.76	0.539895	0.0604151
Region_16063	chr2	7190605	7190783	178	4	12	34.034	10.7266	0.548629	0.124898
Region_16064	chr2	7200342	7200515	173	6	14	49.0612	16.3675	0.844871	0.0862283
Region_16065	chr2	7202011	7202112	101	4	13	32.7347	11.5268	0.463529	0.11992
Region_16066	chr2	7208240	7208601	361	6	17	51.2857	18.1463	0.663024	0.0990462
Region_16067	chr2	7214558	7214737	179	4	14	34.7687	11.0212	0.604682	0.108142
Region_16068	chr2	7215040	7215291	251	5	17	47.3061	14.5591	0.762411	0.0801324
Region_16069	chr2	7237472	7237740	268	7	14	59.0612	22.3454	0.603282	0.107899
Region_16070	chr2	7243916	7244159	243	6	21	56.2313	16.95	0.403377	0.114947
Region_16071	chr2	7245937	7246117	180	7	17	60.7755	24.5253	0.599932	0.0992458
Region_16072	chr2	7265192	7265842	650	19	53	169.231	55.5118	0.489171	0.0977857
Region_16073	chr2	7266051	7266234	183	5	16	43.9524	12.8139	0.324265	0.1054
Region_16074	chr2	7266391	7266686	295	6	22	51.8367	13.7482	0.4973	0.0969831
Region_16075	chr2	7268240	7268378	138	5	12	39.7211	11.8633	0.528371	0.138736
Region_16076	chr2	7268997	7269365	368	8	28	82.4354	25.7358	0.543116	0.0999212
Region_16077	chr2	7275847	7275981	134	5	12	42.2585	14.1305	0.407723	0.101513
Region_16078	chr2	7276226	7276355	129	5	19	47.6599	14.1535	0.392029	0.123808
Region_16079	chr2	7283312	7283356	44	5	12	42.5714	15.2594	0.612297	0.136807
Region_16080	chr2	7286120	7286335	215	6	18	49.4014	16.394	0.66623	0.0916878
Region_16081	chr2	7286664	7287238	574	10	45	91.4422	23.1919	0.68173	0.0868595
Region_16082	chr2	7297702	7298117	415	8	19	72.3741	23.747	0.463558	0.0956992
Region_16083	chr2	7301272	7301467	195	6	17	45.8027	14.4268	0.402376	0.119671
Region_16084	chr2	7311976	7312106	130	4	15	35.5782	10.559	0.369836	0.120625
Region_16085	chr2	7335822	7335919	97	5	12	45.3197	17.4744	0.279547	0.138679
Region_16086	chr2	7338716	7338942	226	5	17	47.034	13.2497	0.430603	0.103897
Region_16087	chr2	7343484	7343812	328	5	16	39.068	9.8521	0.544162	0.114802
Region_16088	chr2	7345792	7345983	191	5	15	44.2041	13.9755	0.623343	0.120944
Region_16089	chr2	7346452	7346831	379	7	17	52.6327	13.9604	0.579648	0.108644
Region_16090	chr2	7353309	7353775	466	10	49	97.8571	24.4932	0.528438	0.0889291
Region_16091	chr2	7355104	7355393	289	5	12	42.3333	13.9767	0.521281	0.122312
Region_16092	chr2	7356482	7356685	203	7	22	57.2449	19.0445	0.68643	0.0970404
Region_16093	chr2	7371205	7371383	178	8	29	80.7619	29.8256	0.507661	0.10786
Region_16094	chr2	7378297	7378946	649	19	69	158.156	45.3089	0.328865	0.0868959
Region_16095	chr2	7380301	7380521	220	4	15	38.7687	11.2463	0.647804	0.123198
Region_16096	chr2	7384523	7385077	554	6	26	46.5918	10.0046	0.472038	0.108767
Region_16097	chr2	7387195	7387433	238	5	16	40.6871	12.8286	0.727664	0.100298
Region_16098	chr2	7399203	7399546	343	4	13	32.1565	9.16717	0.333551	0.123276
Region_16099	chr2	7405349	7405733	384	8	27	64.3061	18.6506	0.539404	0.110925
Region_16100	chr2	7406449	7406826	377	6	28	61.4354	18.6951	0.4478	0.0993439
Region_16101	chr2	7407188	7407419	231	8	16	66.102	22.5886	0.44598	0.118955
Region_16102	chr2	7421259	7421703	444	6	18	54.551	15.0911	0.268653	0.0956739
Region_16103	chr2	7423962	7424364	402	7	27	62.4014	16.7265	0.490018	0.10168
Region_16104	chr2	7426679	7427023	344	6	21	51.9184	14.4034	0.431432	0.100469
Region_16105	chr2	7428820	7429084	264	13	31	122.639	44.2132	0.300881	0.105301
Region_16106	chr2	7430487	7430797	310	8	13	63	22.252	0.625244	0.0992886
Region_16107	chr2	7434529	7434678	149	4	12	38.449	13.4083	0.394925	0.134354
Region_16108	chr2	7436209	7436601	392	6	26	56.4218	17.0157	0.340177	0.096923
Region_16109	chr2	7448321	7448521	200	5	12	34.9184	11.277	0.487635	0.135297
Region_16110	chr2	7450425	7450674	249	5	13	47.2585	15.5828	0.502943	0.114965
Region_16111	chr2	7452091	7452644	553	10	17	81.4014	26.6858	0.238598	0.0755325
Region_16112	chr2	7456773	7457323	550	21	87	189.728	50.7163	0.272833	0.0794602
Region_16113	chr2	7478012	7478347	335	6	15	51.7687	15.8793	0.379266	0.112299
Region_16114	chr2	7499372	7499583	211	4	15	31.1088	8.69193	0.471872	0.12738
Region_16115	chr2	7507260	7507585	325	6	18	46.9864	13.2649	0.424517	0.111114
Region_16116	chr2	7520454	7520638	184	5	17	44.068	12.767	0.42343	0.107624
Region_16117	chr2	7521108	7521476	368	9	33	87.6599	24.3261	0.319675	0.0967064
Region_16118	chr2	7525001	7525178	177	4	14	35.381	10.8951	0.349619	0.107096
Region_16119	chr2	7539951	7540106	155	4	13	33.4218	11.2621	0.442833	0.123745
Region_16120	chr2	7555195	7555586	391	8	27	64.3537	18.1639	0.489867	0.0979237
Region_16121	chr2	7562670	7562980	310	5	13	42.102	11.8059	0.461522	0.12273
Region_16122	chr2	7572549	7572758	209	5	14	40.4014	11.3389	0.436795	0.106764
Region_16123	chr2	7583823	7583961	138	5	23	45.4218	13.8949	0.29841	0.121871
Region_16124	chr2	7584430	7584727	297	7	18	57.4558	16.7108	0.420217	0.117524
Region_16125	chr2	7585817	7585965	148	5	13	36.7755	12.4178	0.422738	0.127029
Region_16126	chr2	7592871	7592963	92	4	14	34.4762	10.0562	0.270494	0.105778
Region_16127	chr2	7599494	7599765	271	11	17	93.4286	36.1426	0.475793	0.120611
Region_16128	chr2	7607494	7607781	287	6	14	43.2245	12.0722	0.379205	0.114411
Region_16129	chr2	7609836	7610414	578	14	53	127.925	37.3183	0.46294	0.0941664
Region_16130	chr2	7612123	7612476	353	8	22	65.5034	16.3466	0.41473	0.117925
Region_16131	chr2	7613955	7614461	506	11	41	86.4694	21.1052	0.346108	0.0971444
Region_16132	chr2	7614944	7615423	479	7	25	63.898	17.6351	0.350581	0.104175
Region_16133	chr2	7619563	7619955	392	7	13	60.1633	17.4776	0.368189	0.0964509
Region_16134	chr2	7625088	7625450	362	6	23	47.7959	12.9228	0.337529	0.11646
Region_16135	chr2	7626939	7627063	124	6	23	57.8639	17.4692	0.40675	0.132407
Region_16136	chr2	7636895	7637375	480	12	40	100.959	32.0596	0.499351	0.0980973
Region_16137	chr2	7664642	7664934	292	5	18	40.6871	13.0241	0.535064	0.131914
Region_16138	chr2	7666933	7667090	157	6	18	52.1973	15.8985	0.369992	0.122075
Region_16139	chr2	7672370	7672596	226	6	22	50.4014	15.3644	0.388585	0.0953806
Region_16140	chr2	7672856	7673472	616	10	45	81.6531	18.9782	0.426463	0.0804903
Region_16141	chr2	7675310	7675546	236	7	17	61.0952	23.0061	0.394437	0.118065
Region_16142	chr2	7683203	7683604	401	9	25	78.8367	20.6776	0.320968	0.111413
Region_16143	chr2	7683866	7684045	179	6	19	47.1837	12.916	0.444831	0.126952
Region_16144	chr2	7684218	7684444	226	5	17	45.1156	12.6975	0.251384	0.114312
Region_16145	chr2	7685110	7685608	498	8	17	59.3061	17.1207	0.467766	0.11319
Region_16146	chr2	7693245	7693690	445	5	17	48.7143	13.9931	0.410768	0.092158
Region_16147	chr2	7696370	7696588	218	5	18	43.9728	12.9265	0.257406	0.117249
Region_16148	chr2	7696990	7697274	284	8	28	68.3741	17.1157	0.366691	0.0991761
Region_16149	chr2	7704076	7704319	243	5	14	42.8367	12.286	0.402245	0.121311
Region_16150	chr2	7718668	7719117	449	11	37	111.122	34.5073	0.421607	0.0969809
Region_16151	chr2	7722667	7722989	322	9	34	79.5102	23.0623	0.630984	0.0920426
Region_16152	chr2	7728438	7729273	835	13	42	115.204	28.6882	0.555073	0.0739134
Region_16153	chr2	7729618	7729914	296	5	16	41.0816	11.7073	0.366638	0.0992213
Region_16154	chr2	7739595	7739812	217	5	15	38.9184	12.1934	0.473619	0.119683
Region_16155	chr2	7744805	7745095	290	4	17	39.5646	10.1354	0.230802	0.101236
Region_16156	chr2	7748681	7748928	247	11	37	96.1429	27.5626	0.384648	0.0975961
Region_16157	chr2	7766454	7766914	460	11	27	95.3673	27.1117	0.417608	0.099921
Region_16158	chr2	7769319	7769531	212	6	18	47.2857	15.4317	0.552057	0.119711
Region_16159	chr2	7776011	7776141	130	6	14	43.9048	14.8482	0.536621	0.121494
Region_16160	chr2	7777137	7777536	399	11	35	96.0952	26.8564	0.410762	0.106612
Region_16161	chr2	7778503	7779104	601	10	32	85.2449	22.0804	0.481762	0.0948633
Region_16162	chr2	7787340	7787555	215	9	18	74.6871	23.0793	0.550805	0.112174
Region_16163	chr2	7790959	7791198	239	7	16	53.3878	16.3231	0.506317	0.102007
Region_16164	chr2	7793909	7794529	620	12	22	105.748	33.7294	0.44863	0.092245
Region_16165	chr2	7815942	7816267	325	5	12	39.932	10.3644	0.314402	0.108253
Region_16166	chr2	7818028	7818372	344	4	17	31.8776	7.4603	0.517845	0.117674
Region_16167	chr2	7819429	7819630	201	5	15	40.1156	11.6157	0.360301	0.104782
Region_16168	chr2	7823018	7823280	262	6	17	52.1361	15.1226	0.513314	0.110942
Region_16169	chr2	7825572	7826061	489	8	26	69.1701	17.9723	0.406923	0.0866142
Region_16170	chr2	7828140	7828355	215	6	18	52.6054	14.138	0.494715	0.101317
Region_16171	chr2	7829482	7829757	275	7	21	61.8299	20.3754	0.378989	0.125121
Region_16172	chr2	7832872	7833133	261	5	15	38.8503	11.1271	0.446159	0.129338
Region_16173	chr2	7835981	7836329	348	4	12	37.932	9.84653	0.167213	0.0869367
Region_16174	chr2	7841254	7841536	282	5	19	43.7687	12.2301	0.525114	0.116948
Region_16175	chr2	7843473	7843717	244	6	16	53.5306	15.5547	0.495054	0.124909
Region_16176	chr2	7844711	7845029	318	5	12	39.6054	9.39437	0.326281	0.101555
Region_16177	chr2	7848766	7848987	221	3	13	25.6871	7.39567	0.388846	0.136088
Region_16178	chr2	7862396	7862756	360	8	28	70.5782	18.7821	0.45018	0.113337
Region_16179	chr2	7869844	7870048	204	3	13	26.0748	7.05758	0.267318	0.135739
Region_16180	chr2	7881235	7881709	474	7	28	58.1088	16.1797	0.253305	0.0876433
Region_16181	chr2	7887554	7887767	213	5	17	42.381	11.9148	0.501333	0.112737
Region_16182	chr2	7897458	7897749	291	7	16	60.6735	17.5936	0.502748	0.107916
Region_16183	chr2	7900395	7900689	294	4	16	31.3741	8.343	0.326259	0.109637
Region_16184	chr2	7904545	7905236	691	13	46	110.299	29.0666	0.427438	0.0873367
Region_16185	chr2	7905857	7906056	199	10	20	82.3197	25.6971	0.52195	0.100755
Region_16186	chr2	7909299	7909527	228	4	12	28.1088	8.39368	0.462541	0.127493
Region_16187	chr2	7912502	7912683	181	6	15	49.0952	16.5017	0.65425	0.117817
Region_16188	chr2	7914046	7914352	306	8	33	63.0068	18.7874	0.396195	0.121335
Region_16189	chr2	7915201	7915698	497	13	47	113.483	31.9358	0.550475	0.100278
Region_16190	chr2	7929342	7929754	412	11	35	87.2925	23.6635	0.437684	0.0943706
Region_16191	chr2	7931227	7931925	698	11	51	90.4286	18.4153	0.554667	0.0798738
Region_16192	chr2	7934397	7934811	414	6	22	51.3129	12.5659	0.38728	0.0997683
Region_16193	chr2	7940587	7940769	182	4	13	30.3469	9.38423	0.31805	0.121931
Region_16194	chr2	7944177	7944572	395	9	42	89.6395	23.1508	0.339164	0.0861204
Region_16195	chr2	7946156	7946612	456	10	30	94.1837	32.7391	0.382982	0.103854
Region_16196	chr2	7951819	7952111	292	4	17	42.4286	15.0447	0.540127	0.120507
Region_16197	chr2	7952520	7952940	420	9	20	83.8163	23.9022	0.248533	0.0964012
Region_16198	chr2	7954595	7954779	184	6	25	59.2313	16.6331	0.383731	0.104046
Region_16199	chr2	7955217	7955437	220	5	18	47.1497	13.7708	0.52739	0.115727
Region_16200	chr2	7958670	7958846	176	8	21	63.415	20.7512	0.479275	0.112202
Region_16201	chr2	7959669	7959869	200	5	14	48.1973	19.5601	0.539138	0.129726
Region_16202	chr2	7962611	7962795	184	6	12	49.6599	17.9201	0.633708	0.101643
Region_16203	chr2	7964333	7964736	403	15	31	126.769	38.4084	0.58529	0.0870784
Region_16204	chr2	7964939	7965194	255	8	23	72.7007	25.8347	0.673118	0.095085
Region_16205	chr2	7989434	7989836	402	6	19	55.9592	21.2293	0.663066	0.0897186
Region_16206	chr2	7995752	7996144	392	7	22	59.9116	18.8119	0.764888	0.0742296
Region_16207	chr2	7997029	7997248	219	5	12	43.1429	13.4215	0.571582	0.117748
Region_16208	chr2	7999936	8000436	500	7	19	61.3265	16.1949	0.596597	0.102683
Region_16209	chr2	8009214	8009828	614	15	48	129.299	44.0273	0.579624	0.0699729
Region_16210	chr2	8012241	8012844	603	10	29	84.483	27.4567	0.775784	0.078483
Region_16211	chr2	8019076	8019271	195	7	15	60.1156	19.8451	0.330575	0.118431
Region_16212	chr2	8025052	8025528	476	9	23	74.1565	18.2958	0.39766	0.11422
Region_16213	chr2	8026118	8026427	309	9	19	78.5646	30.7832	0.406476	0.102357
Region_16214	chr2	8030335	8031016	681	11	24	90.7347	21.1441	0.497284	0.0899183
Region_16215	chr2	8040046	8040270	224	3	13	28.2857	8.54721	0.437839	0.108731
Region_16216	chr2	8044541	8044931	390	8	24	68.3741	21.7058	0.495177	0.108619
Region_16217	chr2	8054248	8054436	188	5	21	47.4014	13.1902	0.390325	0.124767
Region_16218	chr2	8061170	8061505	335	6	23	54.5714	14.9931	0.406061	0.0954104
Region_16219	chr2	8062274	8062725	451	9	31	75.5374	18.1498	0.591045	0.0829338
Region_16220	chr2	8077898	8078063	165	5	14	41.6939	14.2091	0.457063	0.130977
Region_16221	chr2	8081293	8081593	300	8	22	71.2177	25.6751	0.662946	0.0968554
Region_16222	chr2	8089689	8090089	400	7	24	58.2109	16.4422	0.170957	0.0874342
Region_16223	chr2	8117670	8117919	249	5	17	43.034	12.2823	0.761605	0.0686466
Region_16224	chr2	8118478	8118835	357	7	12	52.381	12.8582	0.778324	0.0665586
Region_16225	chr2	8119249	8119559	310	10	34	96.5986	36.6218	0.710791	0.0855517
Region_16226	chr2	8122314	8122389	75	4	15	43.1905	14.3409	0.331234	0.112583
Region_16227	chr2	8126228	8126546	318	7	14	54.8844	14.5129	0.584477	0.0972081
Region_16228	chr2	8134113	8134337	224	6	16	49.2653	15.7129	0.312936	0.0995743
Region_16229	chr2	8134725	8134924	199	6	12	47.7687	17.3446	0.706947	0.114868
Region_16230	chr2	8136915	8137450	535	11	50	101.497	26.2773	0.58501	0.0909161
Region_16231	chr2	8139402	8139759	357	6	27	54.2041	15.1141	0.684972	0.0881535
Region_16232	chr2	8148772	8148845	73	5	13	45.2857	15.6034	0.65843	0.110915
Region_16233	chr2	8149007	8149564	557	7	17	60.5374	20.4244	0.411998	0.111336
Region_16234	chr2	8151316	8151537	221	7	19	55.1497	16.8756	0.779637	0.0827015
Region_16235	chr2	8153421	8153722	301	9	23	73.449	25.0504	0.752612	0.0760054
Region_16236	chr2	8154953	8155428	475	8	36	78.034	20.3959	0.801371	0.0794356
Region_16237	chr2	8156465	8157010	545	8	18	72.9524	24.1429	0.682773	0.0817578
Region_16238	chr2	8158264	8158510	246	7	21	55.619	16.3591	0.60606	0.0950001
Region_16239	chr2	8159327	8160009	682	14	49	128.014	36.8707	0.660349	0.0652338
Region_16240	chr2	8160847	8161053	206	7	15	56.5034	16.5001	0.820094	0.082148
Region_16241	chr2	8163596	8163893	297	6	12	46.8639	17.251	0.76982	0.0843373
Region_16242	chr2	8165461	8165757	296	7	33	61.1224	15.2943	0.653368	0.0985242
Region_16243	chr2	8172100	8172500	400	7	20	55.5578	16.3674	0.589068	0.115218
Region_16244	chr2	8184162	8184469	307	5	17	39.2381	9.8303	0.585704	0.11092
Region_16245	chr2	8193721	8194121	400	10	40	84.5306	25.7132	0.318461	0.0882581
Region_16246	chr2	8196745	8196940	195	5	12	41.2381	15.1993	0.455458	0.107119
Region_16247	chr2	8198497	8198787	290	8	21	71.0204	20.7851	0.514494	0.102939
Region_16248	chr2	8203314	8203548	234	9	24	73.5578	31.3743	0.43115	0.134941
Region_16249	chr2	8217435	8217743	308	8	16	73.5306	30.2352	0.447289	0.114437
Region_16250	chr2	8219236	8219499	263	8	27	59.8027	15.2987	0.721382	0.0804221
Region_16251	chr2	8220328	8220555	227	6	23	50.8095	14.7872	0.662424	0.108469
Region_16252	chr2	8224102	8224421	319	6	12	50.0544	17.4107	0.629806	0.0950967
Region_16253	chr2	8225644	8225925	281	6	13	55.898	20.8303	0.808577	0.0790466
Region_16254	chr2	8234182	8234391	209	5	13	40.8367	14.1741	0.769231	0.0900325
Region_16255	chr2	8234835	8235409	574	13	39	111.578	29.7945	0.659	0.0791089
Region_16256	chr2	8238937	8239046	109	4	12	38.102	12.0897	0.324081	0.113803
Region_16257	chr2	8243436	8243623	187	7	22	55.0408	15.4791	0.849643	0.0627779
Region_16258	chr2	8248487	8248680	193	6	19	54.619	15.1401	0.88569	0.0604017
Region_16259	chr2	8251151	8251887	736	13	47	105.401	24.2622	0.628809	0.0637839
Region_16260	chr2	8260294	8260732	438	11	44	100.912	30.5365	0.693434	0.0854437
Region_16261	chr2	8261155	8261328	173	5	12	41.0272	13.0189	0.412075	0.114469
Region_16262	chr2	8262979	8263247	268	5	18	42.3401	11.7348	0.687199	0.103542
Region_16263	chr2	8264698	8265040	342	5	17	46.5782	17.3529	0.665115	0.108831
Region_16264	chr2	8266248	8266431	183	5	12	47.2993	18.6846	0.779377	0.090395
Region_16265	chr2	8268395	8268922	527	8	30	69.585	17.9599	0.528413	0.0819715
Region_16266	chr2	8270264	8270362	98	4	13	33.6531	10.9129	0.813623	0.0819112
Region_16267	chr2	8277107	8277293	186	5	15	44.3537	11.9249	0.550541	0.133109
Region_16268	chr2	8277660	8277811	151	6	20	56.7279	20.4043	0.578699	0.102934
Region_16269	chr2	8281815	8282140	325	10	30	86	28.2731	0.296982	0.0799282
Region_16270	chr2	8284326	8284838	512	5	17	40.8844	10.9897	0.863724	0.0674697
Region_16271	chr2	8287257	8287576	319	7	22	53.1701	13.5102	0.701008	0.0939077
Region_16272	chr2	8291095	8291309	214	4	12	33.5578	9.94239	0.630134	0.116773
Region_16273	chr2	8302114	8302414	300	5	15	43.4558	16.3079	0.545852	0.115079
Region_16274	chr2	8309241	8309516	275	6	19	50.7415	16.565	0.653619	0.111306
Region_16275	chr2	8310917	8311423	506	8	20	67.7483	19.6339	0.56549	0.0729897
Region_16276	chr2	8314733	8314874	141	4	14	37.0816	11.5073	0.744597	0.0868083
Region_16277	chr2	8324127	8324366	239	6	19	48.3061	14.1579	0.41879	0.0862176
Region_16278	chr2	8324572	8325346	774	14	62	121.218	26.2093	0.519487	0.0745916
Region_16279	chr2	8329805	8329948	143	6	24	67.2245	26.6835	0.758094	0.108234
Region_16280	chr2	8332569	8332717	148	4	13	34.1905	10.9183	0.719555	0.0936435
Region_16281	chr2	8354408	8354728	320	5	13	40.449	10.2491	0.791472	0.0710801
Region_16282	chr2	8355544	8355734	190	4	17	40.1361	11.4471	0.67778	0.0817918
Region_16283	chr2	8359665	8360420	755	19	84	174.891	50.4498	0.575591	0.0892849
Region_16284	chr2	8361334	8361507	173	4	13	33.1156	10.5762	0.815462	0.0762702
Region_16285	chr2	8369533	8369873	340	7	21	65.551	24.2654	0.65893	0.0887573
Region_16286	chr2	8378304	8378693	389	6	14	49.898	12.3437	0.698036	0.072738
Region_16287	chr2	8379386	8379754	368	10	45	95.7415	26.6003	0.797966	0.0625531
Region_16288	chr2	8380449	8380798	349	4	13	36.0612	10.0043	0.702336	0.113939
Region_16289	chr2	8396170	8396409	239	6	18	58.381	16.6072	0.858772	0.0625063
Region_16290	chr2	8407138	8407508	370	4	14	33.5646	7.62033	0.529664	0.106777
Region_16291	chr2	8412092	8412431	339	9	26	74.5102	23.9209	0.766737	0.0982632
Region_16292	chr2	8446503	8446823	320	7	24	60.3129	16.656	0.827241	0.0755826
Region_16293	chr2	8453145	8453335	190	6	14	54.6054	20.3519	0.787009	0.0910989
Region_16294	chr2	8455479	8456262	783	15	29	131.435	43.7025	0.514571	0.0675097
Region_16295	chr2	8457879	8458385	506	11	47	103.381	26.7882	0.227526	0.0925602
Region_16296	chr2	8467239	8467348	109	7	18	58.7687	19.7665	0.886521	0.091428
Region_16297	chr2	8469974	8470386	412	8	25	81.068	29.7021	0.837575	0.0676812
Region_16298	chr2	8475324	8475624	300	9	25	81.2449	26.7581	0.272302	0.105938
Region_16299	chr2	8478907	8479103	196	4	17	38.3265	10.3739	0.903852	0.0610173
Region_16300	chr2	8479273	8479578	305	13	41	120.163	40.359	0.73627	0.105199
Region_16301	chr2	8493560	8493851	291	6	15	57.551	21.6213	0.835161	0.077355
Region_16302	chr2	8543400	8543647	247	8	19	75.6463	31.174	0.719494	0.113031
Region_16303	chr2	8572306	8572566	260	4	12	32.1429	11.476	0.693755	0.0998037
Region_16304	chr2	8573066	8573318	252	10	14	94.7415	40.9671	0.639247	0.0824544
Region_16305	chr2	8576715	8577069	354	9	18	76.6463	30.324	0.74851	0.073829
Region_16306	chr2	8584923	8585233	310	5	17	42.5782	11.5645	0.664459	0.078531
Region_16307	chr2	8590122	8590766	644	13	50	100.578	24.7192	0.722536	0.0659885
Region_16308	chr2	8590934	8591793	859	13	63	108.796	22.4582	0.441348	0.0689902
Region_16309	chr2	8592155	8592666	511	11	17	100.49	39.1643	0.575885	0.0766096
Region_16310	chr2	8598247	8598546	299	6	15	46.6803	18.6195	0.333543	0.0879913
Region_16311	chr2	8605566	8605872	306	8	28	74.8707	23.8116	0.542952	0.0855356
Region_16312	chr2	8607566	8607700	134	4	16	36.2041	11.3849	0.864916	0.0700094
Region_16313	chr2	8609254	8609568	314	5	17	51.8435	21.429	0.551165	0.0770738
Region_16314	chr2	8611796	8612249	453	12	36	102.599	33.0762	0.860607	0.0677507
Region_16315	chr2	8633967	8634262	295	7	22	53.5578	16.1386	0.764647	0.0855131
Region_16316	chr2	8636955	8637146	191	9	22	83.6259	31.8774	0.375658	0.0756941
Region_16317	chr2	8642531	8643060	529	9	26	75.4354	25.6315	0.524745	0.098789
Region_16318	chr2	8643547	8644007	460	6	15	54.0204	20.3522	0.772488	0.06133
Region_16319	chr2	8677200	8677537	337	11	42	99.7483	28.6179	0.570046	0.107526
Region_16320	chr2	8679579	8679732	153	5	13	45.5646	17.1405	0.57854	0.090585
Region_16321	chr2	8679908	8680276	368	11	40	113.265	40.5737	0.777184	0.0882957
Region_16322	chr2	8692356	8692500	144	5	12	37.7823	12.6526	0.862851	0.0696126
Region_16323	chr2	8693069	8693294	225	7	14	56.2245	21.2444	0.424761	0.0732038
Region_16324	chr2	8703551	8703602	51	5	13	41.2585	13.8964	0.866043	0.0752862
Region_16325	chr2	8723371	8723562	191	5	12	46.1293	18.708	0.674516	0.0756124
Region_16326	chr2	8726292	8726585	293	8	33	69.4014	19.5724	0.826345	0.0600306
Region_16327	chr2	8794718	8795133	415	6	21	57.8571	14.1402	0.699579	0.0744665
Region_16328	chr2	8834248	8834452	204	4	12	33.2993	12.2689	0.896541	0.06737
Region_16329	chr2	8844092	8844333	241	5	13	42.2653	12.6412	0.855468	0.0695191
Region_16330	chr2	8877453	8877577	124	4	14	40.5034	13.3038	0.806241	0.0750113
Region_16331	chr2	8903679	8903819	140	4	12	31.7959	9.60732	0.831532	0.0720951
Region_16332	chr2	8913897	8913987	90	5	15	47.5714	15.9344	0.779775	0.0805075
Region_16333	chr2	8927440	8927763	323	8	17	63.0068	22.3924	0.813106	0.0904231
Region_16334	chr2	8928359	8928500	141	4	12	34.5374	11.1369	0.896585	0.0645478
Region_16335	chr2	8930995	8931214	219	5	18	40.6803	11.8269	0.910756	0.0647805
Region_16336	chr2	8937815	8937974	159	5	15	40.585	13.5797	0.82459	0.0818254
Region_16337	chr2	8942583	8942883	300	5	18	42.1156	11.761	0.834106	0.0780947
Region_16338	chr2	8945432	8945616	184	5	12	45.1837	13.7632	0.862605	0.0721842
Region_16339	chr2	8948793	8948999	206	5	13	44.3129	13.7954	0.621979	0.0983781
Region_16340	chr2	8974363	8974571	208	5	17	42.4422	12.4351	0.899087	0.0608939
Region_16341	chr2	8982003	8982195	192	6	15	52.2381	14.7036	0.811187	0.0984296
Region_16342	chr2	8994981	8995150	169	4	13	35.8367	12.4191	0.654766	0.0981303
Region_16343	chr2	9001290	9001545	255	5	17	41.9048	12.0042	0.817967	0.0837024
Region_16344	chr2	9004893	9005253	360	6	20	52.068	12.8264	0.386539	0.0794694
Region_16345	chr2	9025314	9025416	102	4	13	33.4082	10.2675	0.832734	0.0716993
Region_16346	chr2	9046902	9047080	178	4	13	37.8367	11.4084	0.371828	0.108076
Region_16347	chr2	9050055	9050231	176	6	15	46.9184	14.9806	0.801604	0.106703
Region_16348	chr2	9051004	9051234	230	7	20	53.8095	15.6246	0.784353	0.0829843
Region_16349	chr2	9064522	9064696	174	4	13	35.4762	10.1855	0.674795	0.0747041
Region_16350	chr2	9072992	9073261	269	6	16	49.4422	14.3399	0.856804	0.0639404
Region_16351	chr2	9088125	9088415	290	4	15	36.2721	9.23851	0.738043	0.0886723
Region_16352	chr2	9095114	9095342	228	7	20	59.6259	22.2228	0.868763	0.0654517
Region_16353	chr2	9100656	9100992	336	12	30	131.497	67.0459	0.843066	0.078212
Region_16354	chr2	9102566	9103159	593	15	66	134.728	37.1287	0.31068	0.085175
Region_16355	chr2	9104112	9104425	313	7	19	64.2585	20.1457	0.333358	0.134396
Region_16356	chr2	9135931	9136105	174	4	12	29.0476	8.07697	0.82315	0.0862503
Region_16357	chr2	9144596	9144806	210	5	13	43.8912	12.8709	0.882093	0.0693095
Region_16358	chr2	9150189	9150460	271	8	12	64.6599	24.8465	0.746848	0.0796218
Region_16359	chr2	9167329	9167816	487	11	30	95.8231	34.4357	0.581553	0.0739782
Region_16360	chr2	9168235	9168412	177	5	12	41.9116	13.5469	0.292567	0.134525
Region_16361	chr2	9169458	9169659	201	5	15	43.7143	13.7731	0.213287	0.0844951
Region_16362	chr2	9172699	9172889	190	4	13	31.1565	10.8405	0.888156	0.0605106
Region_16363	chr2	9175103	9175359	256	4	14	34.619	10.1949	0.313651	0.111329
Region_16364	chr2	9179147	9179738	591	14	58	122.639	35.498	0.624914	0.0762226
Region_16365	chr2	9185574	9185948	374	7	30	61.8844	15.4497	0.838096	0.0628978
Region_16366	chr2	9190239	9190363	124	4	12	39.4354	13.6126	0.840792	0.0660246
Region_16367	chr2	9197251	9197571	320	8	22	73.4286	27.1563	0.739643	0.0730292
Region_16368	chr2	9198161	9198259	98	4	15	40.6599	15.4745	0.718659	0.0955287
Region_16369	chr2	9205642	9205881	239	5	18	49.3946	18.0932	0.694802	0.100392
Region_16370	chr2	9214526	9214718	192	6	12	47.483	18.7625	0.892776	0.0621973
Region_16371	chr2	9228720	9229094	374	9	13	83.6054	34.8741	0.388662	0.121353
Region_16372	chr2	9232754	9232938	184	4	12	32.3401	9.76259	0.465134	0.113681
Region_16373	chr2	9243365	9243840	475	8	26	68.5102	17.4636	0.811891	0.0655773
Region_16374	chr2	9246435	9246762	327	5	18	43.2177	12.4083	0.876181	0.0600721
Region_16375	chr2	9247683	9247883	200	6	22	55.5918	17.8655	0.82221	0.0813431
Region_16376	chr2	9248056	9248232	176	8	21	72.2585	27.3924	0.867023	0.0621895
Region_16377	chr2	9252165	9252476	311	5	14	34.9592	10.14	0.898307	0.0623526
Region_16378	chr2	9262289	9262347	58	5	14	42.1633	13.7368	0.895094	0.0750637
Region_16379	chr2	9262727	9262892	165	7	15	69.8639	32.6664	0.736569	0.110811
Region_16380	chr2	9271164	9271511	347	6	15	52.6122	16.5738	0.731365	0.0946773
Region_16381	chr2	9273454	9273583	129	4	13	35.551	11.7766	0.810033	0.0824987
Region_16382	chr2	9275851	9276053	202	7	22	80.7347	28.0262	0.786832	0.0720108
Region_16383	chr2	9284523	9284990	467	5	19	41.8912	10.2283	0.851474	0.105058
Region_16384	chr2	9287118	9287459	341	6	12	49.7211	17.9462	0.69927	0.110009
Region_16385	chr2	9291363	9291639	276	8	18	66.381	25.5853	0.833325	0.0673516
Region_16386	chr2	9292639	9293010	371	7	23	61.1973	19.7282	0.513409	0.0985739
Region_16387	chr2	9297124	9297473	349	9	34	84.2381	29.136	0.830075	0.0815278
Region_16388	chr2	9297939	9298047	108	5	13	42.5918	15.2687	0.913091	0.0716068
Region_16389	chr2	9299059	9299410	351	7	17	58.0136	17.0744	0.816252	0.0702333
Region_16390	chr2	9299607	9299826	219	8	25	70.2993	23.5687	0.87293	0.0724061
Region_16391	chr2	9300870	9301245	375	6	20	50.0136	13.2851	0.317323	0.0987177
Region_16392	chr2	9315261	9315440	179	6	17	45.7415	15.3988	0.256912	0.148818
Region_16393	chr2	9315686	9316192	506	11	45	107.293	30.6277	0.422949	0.111935
Region_16394	chr2	9330899	9331432	533	13	22	100.912	34.0036	0.813934	0.0651407
Region_16395	chr2	9336707	9336859	152	9	15	71.966	25.8018	0.821885	0.096703
Region_16396	chr2	9376645	9377023	378	8	26	62.2789	15.2705	0.742887	0.0788807
Region_16397	chr2	9377299	9377631	332	6	12	50.9388	19.035	0.743821	0.0930209
Region_16398	chr2	9379691	9379862	171	7	16	56.6599	22.0822	0.90099	0.0602542
Region_16399	chr2	9381297	9381773	476	9	26	76.9252	26.065	0.792805	0.0681172
Region_16400	chr2	9403052	9403318	266	8	27	64.585	15.2054	0.807183	0.0843739
Region_16401	chr2	9407111	9407561	450	14	37	122.122	43.0932	0.322132	0.094596
Region_16402	chr2	9412928	9413067	139	6	15	49.6803	16.9576	0.835323	0.0951503
Region_16403	chr2	9420589	9420935	346	11	44	96.9388	26.5232	0.527713	0.0816219
Region_16404	chr2	9422118	9422443	325	13	40	118.388	47.5909	0.708192	0.0990693
Region_16405	chr2	9429451	9429663	212	4	12	32.9796	9.77729	0.834122	0.103131
Region_16406	chr2	9447081	9447335	254	4	12	36.1224	12.751	0.934537	0.0753085
Region_16407	chr2	9462405	9462684	279	5	18	46.7075	12.8277	0.915708	0.0618758
Region_16408	chr2	9502168	9502597	429	11	32	89.3605	25.2955	0.749984	0.0807791
Region_16409	chr2	9559393	9559601	208	3	12	27.6395	8.10965	0.433299	0.120084
Region_16410	chr2	9578901	9579384	483	12	40	89.2585	25.5815	0.802117	0.0695161
Region_16411	chr2	9611118	9611549	431	5	18	43.0068	10.3093	0.871743	0.0648875
Region_16412	chr2	9623205	9623511	306	6	15	46.3605	14.0029	0.75977	0.0788954
Region_16413	chr2	9627832	9627911	79	5	17	40.2381	13.4807	0.84344	0.0815795
Region_16414	chr2	9629777	9629979	202	7	13	57.0816	21.426	0.224138	0.0758334
Region_16415	chr2	9640615	9641043	428	9	22	72.9388	25.7728	0.807732	0.0725763
Region_16416	chr2	9644793	9645057	264	7	20	56.5102	16.1624	0.392121	0.13805
Region_16417	chr2	9653538	9654180	642	10	28	88.5442	21.463	0.625989	0.0793348
Region_16418	chr2	9657744	9658101	357	6	17	54.5986	18.3593	0.722228	0.0811454
Region_16419	chr2	9672463	9672745	282	6	18	56.0272	18.8694	0.810432	0.0673338
Region_16420	chr2	9676378	9676780	402	8	17	71.1293	19.6647	0.696017	0.067433
Region_16421	chr2	9682992	9683308	316	7	25	71.4422	20.0493	0.72571	0.0815628
Region_16422	chr2	9688919	9689154	235	5	16	37.6054	10.6195	0.823928	0.068848
Region_16423	chr2	9699231	9699558	327	9	12	75.3333	27.2244	0.497856	0.100231
Region_16424	chr2	9721087	9721349	262	7	20	64.415	22.2769	0.835146	0.0616196
Region_16425	chr2	9728064	9728380	316	5	12	46.8163	19.6734	0.81915	0.0832998
Region_16426	chr2	9738687	9739103	416	9	25	71.9524	22.9688	0.645872	0.104183
Region_16427	chr2	9761359	9761644	285	6	16	45.1973	12.6841	0.815898	0.0957576
Region_16428	chr2	9764480	9764730	250	5	13	41.0884	15.1449	0.869347	0.0622048
Region_16429	chr2	9770320	9770645	325	8	17	72.0612	32.4658	0.455084	0.0690528
Region_16430	chr2	9832028	9832285	257	4	13	31.7279	9.47423	0.729073	0.086338
Region_16431	chr2	9920778	9921001	223	6	13	45.4014	14.6056	0.891701	0.0650828
Region_16432	chr2	9944732	9945089	357	7	20	59.9116	19.9427	0.752332	0.0747551
Region_16433	chr2	9945861	9946124	263	9	18	73.8912	24.9075	0.509494	0.101899
Region_16434	chr2	9952426	9952738	312	9	24	83.4014	23.7702	0.132795	0.0696251
Region_16435	chr2	9957554	9957954	400	6	21	48.4218	14.3369	0.841191	0.0689861
Region_16436	chr2	9966905	9967298	393	5	14	45.2721	15.8743	0.894013	0.0668689
Region_16437	chr2	9968112	9968499	387	6	21	53.4014	14.5892	0.752811	0.087272
Region_16438	chr2	9972830	9973166	336	7	13	54.6871	16.4095	0.418022	0.10821
Region_16439	chr2	9973857	9974023	166	5	12	37.0068	11.9402	0.706832	0.10211
Region_16440	chr2	9996847	9997441	594	16	37	142.755	51.3498	0.793725	0.0664963
Region_16441	chr2	9997937	9998189	252	4	13	32.4354	9.8001	0.832137	0.0754193
Region_16442	chr2	9999198	9999663	465	6	18	54.3401	21.2027	0.871083	0.069499
Region_16443	chr2	10001021	10001282	261	7	15	56.8707	20.1342	0.88017	0.0601242
Region_16444	chr2	10003588	10003712	124	8	22	76.8707	29.5777	0.377457	0.109678
Region_16445	chr2	10013761	10014101	340	10	17	129.354	83.177	0.626435	0.127947
Region_16446	chr2	10016947	10017177	230	7	19	63.551	24.9114	0.661907	0.0894926
Region_16447	chr2	10019301	10019456	155	4	12	35.9048	13.7464	0.253239	0.121228
Region_16448	chr2	10024605	10025101	496	14	38	135.612	55.3157	0.80906	0.0615315
Region_16449	chr2	10034210	10034692	482	15	39	143.599	50.1165	0.788408	0.0632807
Region_16450	chr2	10039170	10039370	200	5	12	45.0816	13.6379	0.863897	0.068325
Region_16451	chr2	10040870	10041206	336	8	12	66.9252	21.2242	0.811336	0.0732371
Region_16452	chr2	10046727	10047139	412	8	26	67.6803	20.4628	0.78709	0.090745
Region_16453	chr2	10053434	10053768	334	5	19	42.6667	10.6978	0.875124	0.076491
Region_16454	chr2	10056462	10056689	227	6	13	55.9796	23.5199	0.685476	0.0979759
Region_16455	chr2	10075130	10075814	684	17	31	142.673	41.8026	0.371584	0.0780867
Region_16456	chr2	10076269	10076866	597	16	49	123.224	34.4638	0.291413	0.0912773
Region_16457	chr2	10077685	10077966	281	8	26	61.449	19.1809	0.572473	0.0980722
Region_16458	chr2	10078344	10078902	558	10	33	82.7211	25.8904	0.410566	0.0859584
Region_16459	chr2	10082713	10083060	347	7	19	53.3061	14.0477	0.415972	0.0867022
Region_16460	chr2	10083412	10083561	149	5	15	39.5374	12.7458	0.247274	0.105788
Region_16461	chr2	10085591	10086293	702	14	29	129.714	48.9569	0.758202	0.0653307
Region_16462	chr2	10119713	10119991	278	8	16	62.2789	21.9348	0.579235	0.102106
Region_16463	chr2	10121359	10121780	421	7	22	59.9524	22.0831	0.833724	0.074861
Region_16464	chr2	10124385	10124656	271	8	16	57.5374	19.0674	0.26981	0.0716033
Region_16465	chr2	10149420	10149688	268	5	14	43.8435	17.1219	0.897321	0.0605216
Region_16466	chr2	10193867	10194182	315	7	20	61.7551	21.3505	0.761517	0.0884376
Region_16467	chr2	10222842	10223215	373	6	22	56.7823	19.0603	0.602024	0.0893324
Region_16468	chr2	10233284	10233453	169	4	20	51.7823	18.2376	0.706142	0.0969889
Region_16469	chr2	10244321	10244938	617	18	47	152.612	50.755	0.551095	0.0796482
Region_16470	chr2	10245921	10246069	148	5	14	46.6327	19.3405	0.430103	0.135668
Region_16471	chr2	10246236	10246567	331	10	23	92.7347	36.2713	0.561643	0.100815
Region_16472	chr2	10262300	10262704	404	6	18	49.449	15.0752	0.600205	0.0918792
Region_16473	chr2	10262865	10263010	145	5	12	39.2177	15.0116	0.558884	0.129187
Region_16474	chr2	10266203	10266471	268	7	22	57.6939	19.2228	0.422779	0.105964
Region_16475	chr2	10273210	10273497	287	8	12	74.8639	33.1219	0.834656	0.0650018
Region_16476	chr2	10274130	10274919	789	20	61	173.585	62.6842	0.732967	0.0646831
Region_16477	chr2	10275387	10275782	395	10	28	87.6054	29.6619	0.458362	0.0987651
Region_16478	chr2	10287866	10288111	245	5	17	48.2177	16.5652	0.580071	0.118699
Region_16479	chr2	10288794	10288920	126	5	13	42.3401	13.8106	0.583829	0.122859
Region_16480	chr2	10289404	10289752	348	7	20	64.6735	17.6376	0.460823	0.106482
Region_16481	chr2	10290576	10290817	241	11	23	105.327	51.2177	0.671679	0.104371
Region_16482	chr2	10291981	10292160	179	4	13	40.8435	16.5813	0.650007	0.122143
Region_16483	chr2	10297494	10297766	272	6	13	53.5238	21.3988	0.853427	0.0641461
Region_16484	chr2	10305912	10306249	337	6	14	51.585	21.3153	0.455155	0.11075
Region_16485	chr2	10306604	10307009	405	6	21	47.0544	13.0088	0.698287	0.0920492
Region_16486	chr2	10311900	10312049	149	4	12	49.4898	24.384	0.545507	0.14978
Region_16487	chr2	10312775	10312978	203	5	21	56.6871	21.5552	0.810565	0.0782177
Region_16488	chr2	10316045	10316240	195	6	19	49.6122	13.7025	0.734205	0.0882114
Region_16489	chr2	10316746	10317017	271	5	15	54.0544	18.6293	0.657589	0.106825
Region_16490	chr2	10348847	10349243	396	6	24	54.9932	16.1332	0.522937	0.108951
Region_16491	chr2	10354462	10354857	395	13	34	110.156	35.4709	0.485779	0.11353
Region_16492	chr2	10373409	10373525	116	6	12	46.7347	16.5634	0.871713	0.0666058
Region_16493	chr2	10374234	10374466	232	4	12	43.9048	21.6125	0.810639	0.0850402
Region_16494	chr2	10376840	10377197	357	5	12	42.6327	14.5362	0.698015	0.0966115
Region_16495	chr2	10378819	10379320	501	11	42	86.8707	22.5216	0.689688	0.106145
Region_16496	chr2	10385641	10385860	219	7	14	65.932	30.2344	0.687979	0.115225
Region_16497	chr2	10402761	10402963	202	6	12	56.7211	21.4293	0.833108	0.0840153
Region_16498	chr2	10405899	10406188	289	9	24	90.2245	42.3928	0.752295	0.0738958
Region_16499	chr2	10407874	10408032	158	6	14	58.5714	29.4695	0.696141	0.134491
Region_16500	chr2	10408904	10409161	257	8	24	79.551	24.9444	0.139523	0.0672908
Region_16501	chr2	10421792	10421987	195	9	20	78.6871	30.7138	0.761307	0.0787328
Region_16502	chr2	10437206	10437631	425	9	33	73.9796	19.3375	0.458736	0.0951341
Region_16503	chr2	10437970	10438167	197	5	14	40.4966	12.8374	0.395027	0.131286
Region_16504	chr2	10440324	10440840	516	10	32	82.8027	24.2469	0.584116	0.0990614
Region_16505	chr2	10441097	10442151	1054	25	130	225.109	46.3934	0.696713	0.0665179
Region_16506	chr2	10443458	10443928	470	14	50	110.299	25.8628	0.717491	0.0862646
Region_16507	chr2	10444313	10444521	208	7	17	62.5442	26.5442	0.729593	0.0878465
Region_16508	chr2	10446419	10446519	100	6	13	55.6667	21.0428	0.558725	0.105744
Region_16509	chr2	10447436	10447533	97	5	14	39.2245	12.6728	0.262697	0.109341
Region_16510	chr2	10452841	10453133	292	7	16	56.2993	22.6584	0.51769	0.117759
Region_16511	chr2	10459061	10459300	239	8	14	65.8639	21.3014	0.470084	0.116859
Region_16512	chr2	10461010	10461438	428	10	29	89.5238	29.0294	0.359158	0.107135
Region_16513	chr2	10461646	10462188	542	11	35	93.6259	25.8553	0.409508	0.102577
Region_16514	chr2	10464416	10464933	517	13	36	110.707	34.803	0.653002	0.0810733
Region_16515	chr2	10466060	10466328	268	7	18	63.2993	21.7981	0.380291	0.134601
Region_16516	chr2	10479588	10479800	212	6	19	63.7891	24.4042	0.647176	0.104811
Region_16517	chr2	10486978	10487469	491	10	20	85.6327	27.831	0.279163	0.0971192
Region_16518	chr2	10489965	10490428	463	12	37	100.633	29.834	0.356198	0.0966248
Region_16519	chr2	10495388	10495677	289	10	17	79.6871	25.8944	0.353616	0.102073
Region_16520	chr2	10497134	10497266	132	5	19	42.1701	12.8225	0.353819	0.118143
Region_16521	chr2	10499042	10499176	134	6	15	53.8435	23.8809	0.535116	0.122895
Region_16522	chr2	10504701	10504820	119	6	13	52.5238	23.5893	0.738143	0.109762
Region_16523	chr2	10508817	10509098	281	5	18	43.7007	13.7843	0.497163	0.105161
Region_16524	chr2	10514752	10514990	238	9	27	73.2177	20.9639	0.78567	0.0666268
Region_16525	chr2	10535003	10535431	428	9	13	73.6871	27.2296	0.422324	0.0801399
Region_16526	chr2	10540754	10541077	323	5	16	37.034	9.51813	0.559773	0.109902
Region_16527	chr2	10544366	10544651	285	9	16	76.9456	28.0029	0.293754	0.102011
Region_16528	chr2	10546341	10546724	383	8	24	64.1156	17.8074	0.679516	0.0750572
Region_16529	chr2	10548102	10548362	260	8	13	69.5782	27.4825	0.427125	0.0993686
Region_16530	chr2	10551785	10551973	188	6	14	40.9116	13.1127	0.759528	0.0996337
Region_16531	chr2	10582641	10583000	359	5	19	42.7483	11.1046	0.908486	0.0708875
Region_16532	chr2	10583378	10583622	244	6	12	56.8231	24.8422	0.893606	0.0616462
Region_16533	chr2	10588843	10589022	179	5	12	41	14.4402	0.797959	0.104231
Region_16534	chr2	10597990	10598342	352	12	41	113	29.5088	0.446166	0.161343
Region_16535	chr2	10599837	10600096	259	4	14	31.1156	9.41328	0.638207	0.190173
Region_16536	chr2	10626579	10626700	121	5	12	40	13.1764	0.898725	0.0806451
Region_16537	chr2	10635599	10636084	485	8	33	66.1701	15.7855	0.871761	0.0613377
Region_16538	chr2	10660053	10660211	158	5	15	40.7619	12.9315	0.776123	0.0947243
Region_16539	chr2	10687559	10688020	461	8	20	59.9524	16.214	0.83522	0.0619806
Region_16540	chr2	10704308	10704561	253	6	12	45.6327	14.941	0.824115	0.0716847
Region_16541	chr2	10712016	10712266	250	5	15	41.7483	12.893	0.621976	0.0833595
Region_16542	chr2	10717436	10717797	361	7	22	62.2993	17.0597	0.349669	0.0974869
Region_16543	chr2	10726432	10726823	391	7	21	59.2449	17.5545	0.774879	0.0652755
Region_16544	chr2	10738876	10738993	117	6	12	55.517	24.1568	0.309616	0.160615
Region_16545	chr2	10745529	10745842	313	7	14	51.8299	16.37	0.723873	0.0818699
Region_16546	chr2	10748117	10748350	233	5	13	39.898	12.7057	0.85636	0.0665511
Region_16547	chr2	10750078	10750282	204	5	18	47.1088	16.3804	0.463258	0.0971092
Region_16548	chr2	10750521	10750919	398	7	16	60.2245	18.0493	0.786554	0.0619041
Region_16549	chr2	10751505	10751833	328	8	19	77.9456	31.3156	0.847183	0.0611328
Region_16550	chr2	10770654	10770997	343	8	12	77.068	33.3509	0.791501	0.0676251
Region_16551	chr2	10781843	10782113	270	8	22	73.1224	23.1901	0.487765	0.118594
Region_16552	chr2	10788885	10789107	222	7	12	61.0952	19.3272	0.612674	0.102037
Region_16553	chr2	10793119	10793325	206	9	23	75.4762	27.3735	0.322097	0.162936
Region_16554	chr2	10794926	10795186	260	4	12	30.7755	8.62125	0.72739	0.138849
Region_16555	chr2	10819902	10820164	262	5	13	37.4422	11.0144	0.784456	0.0839886
Region_16556	chr2	10826086	10826254	168	6	16	64.3537	17.9088	0.494888	0.0919464
Region_16557	chr2	10833779	10834118	339	6	17	49.8231	17.4202	0.646236	0.0861031
Region_16558	chr2	10836273	10836887	614	10	37	78.8163	17.3927	0.680244	0.0758009
Region_16559	chr2	10839686	10840008	322	10	18	89.8027	34.4665	0.300621	0.068557
Region_16560	chr2	10856363	10856718	355	6	20	50.4218	13.1862	0.602102	0.0931686
Region_16561	chr2	10859779	10860361	582	12	41	107.252	34.3866	0.778284	0.0843958
Region_16562	chr2	10878157	10878358	201	7	19	70.0476	31.9506	0.855517	0.0671101
Region_16563	chr2	10883930	10884062	132	5	15	38	12.4482	0.680475	0.120025
Region_16564	chr2	10886963	10887193	230	4	12	31.8095	9.2901	0.780526	0.106571
Region_16565	chr2	10907896	10908117	221	5	13	40.2925	14.948	0.755728	0.0753947
Region_16566	chr2	10910521	10911289	768	15	61	142.245	40.1921	0.438233	0.0852205
Region_16567	chr2	10916976	10917297	321	6	19	53.0204	15.3803	0.653512	0.0961106
Region_16568	chr2	10922075	10922131	56	6	15	51.6735	17.2754	0.676	0.1124
Region_16569	chr2	10929232	10929586	354	7	18	67.9388	21.8329	0.276419	0.0964568
Region_16570	chr2	10930601	10931005	404	8	21	67.381	21.9193	0.47707	0.115776
Region_16571	chr2	10933438	10934054	616	16	30	139.571	49.1597	0.527149	0.0852189
Region_16572	chr2	10939632	10939893	261	5	21	43.9864	11.3951	0.420396	0.120562
Region_16573	chr2	10940942	10941188	246	5	13	44.0204	15.7378	0.426314	0.113105
Region_16574	chr2	10943590	10944161	571	11	29	85.3946	23.2216	0.372436	0.0993266
Region_16575	chr2	10946676	10947380	704	15	44	133.728	42.1419	0.485558	0.0781062
Region_16576	chr2	10955628	10955879	251	7	18	69.2721	30.3447	0.387486	0.128691
Region_16577	chr2	10965468	10965962	494	14	54	134.83	46.579	0.453815	0.107202
Region_16578	chr2	10977174	10977639	465	8	30	67.7075	18.284	0.296986	0.0715242
Region_16579	chr2	10977935	10978389	454	11	44	83.9932	23.4945	0.460963	0.102674
Region_16580	chr2	10979538	10979636	98	5	15	39.0952	12.8768	0.61013	0.154259
Region_16581	chr2	10979881	10980142	261	7	16	64.5714	19.7917	0.608975	0.0973641
Region_16582	chr2	10984380	10984626	246	7	14	58.1837	17.092	0.550114	0.122971
Region_16583	chr2	10985412	10986070	658	10	30	80.6803	25.7647	0.741105	0.0762133
Region_16584	chr2	11006181	11006386	205	6	16	53.0068	18.4768	0.381738	0.125962
Region_16585	chr2	11006719	11007540	821	17	58	164.83	51.9447	0.498119	0.0842269
Region_16586	chr2	11008991	11009315	324	5	16	47.034	12.8065	0.56844	0.104689
Region_16587	chr2	11020669	11020964	295	6	17	46.3673	14.5179	0.491142	0.109624
Region_16588	chr2	11022479	11022989	510	7	24	58.102	14.4624	0.539908	0.0893621
Region_16589	chr2	11024836	11024932	96	5	13	38.7143	14.1513	0.617877	0.125235
Region_16590	chr2	11029154	11029491	337	6	18	55.3401	16.2403	0.417749	0.08279
Region_16591	chr2	11045614	11045769	155	4	12	37.3878	13.7235	0.721661	0.0879906
Region_16592	chr2	11049792	11050000	208	8	26	62.8095	19.726	0.544599	0.100649
Region_16593	chr2	11053191	11053492	301	7	20	52.619	14.9608	0.641559	0.101783
Region_16594	chr2	11053656	11053985	329	12	23	100.367	37.2035	0.494764	0.105932
Region_16595	chr2	11055826	11056195	369	8	15	75	29.4635	0.712069	0.0823386
Region_16596	chr2	11066045	11066400	355	9	13	80.102	27.4904	0.223837	0.0862196
Region_16597	chr2	11068240	11068368	128	6	15	50.9184	16.8236	0.672624	0.11557
Region_16598	chr2	11070158	11070310	152	7	21	67.4014	25.531	0.55051	0.119621
Region_16599	chr2	11072471	11072863	392	8	27	63.6122	16.4677	0.394746	0.0827963
Region_16600	chr2	11073593	11074238	645	13	50	99.2449	22.7113	0.454625	0.0753476
Region_16601	chr2	11094106	11094253	147	9	18	76.7483	31.5468	0.497616	0.109948
Region_16602	chr2	11094994	11095301	307	6	13	51.3741	14.2527	0.459607	0.106042
Region_16603	chr2	11096836	11097044	208	6	13	52.7415	18.2356	0.618544	0.096698
Region_16604	chr2	11097900	11098497	597	14	58	132.49	31.037	0.607379	0.0715468
Region_16605	chr2	11103957	11104351	394	10	21	109.034	49.5833	0.806783	0.0600582
Region_16606	chr2	11107002	11107271	269	6	16	47.3878	14.9522	0.851296	0.0622029
Region_16607	chr2	11107809	11107956	147	5	13	46.5306	18.8219	0.811136	0.0658499
Region_16608	chr2	11109679	11109817	138	6	14	48.551	17.7201	0.702063	0.0850214
Region_16609	chr2	11116467	11116764	297	7	12	65.0884	27.4588	0.779654	0.0736033
Region_16610	chr2	11125661	11125987	326	5	13	43.1156	15.8371	0.630137	0.0844858
Region_16611	chr2	11126226	11126549	323	7	19	59.3605	22.5644	0.774313	0.0634608
Region_16612	chr2	11126955	11127324	369	6	24	57.2857	14.918	0.472079	0.0865938
Region_16613	chr2	11128036	11128687	651	14	17	121.408	36.1693	0.670977	0.0643951
Region_16614	chr2	11155977	11156147	170	8	16	63.8027	23.2133	0.120691	0.073977
Region_16615	chr2	11168514	11168744	230	7	13	57.7007	21.5363	0.783477	0.0681069
Region_16616	chr2	11169191	11169618	427	12	27	99.9184	36.0187	0.647482	0.0811682
Region_16617	chr2	11170088	11170313	225	7	17	61.2517	24.166	0.832692	0.0617386
Region_16618	chr2	11171819	11172010	191	6	12	54.1701	23.9587	0.79649	0.082089
Region_16619	chr2	11173948	11174235	287	5	18	40.068	10.9867	0.854948	0.076024
Region_16620	chr2	11187291	11187449	158	4	16	32.5578	9.18466	0.361183	0.108243
Region_16621	chr2	11352930	11353083	153	6	12	50.5578	17.6185	0.42473	0.116552
Region_16622	chr2	11355391	11355597	206	5	13	42.8776	13.6356	0.642159	0.0981987
Region_16623	chr2	11359949	11360151	202	4	12	34.483	13.0091	0.892939	0.0721244
Region_16624	chr2	11368397	11368519	122	7	15	57.8912	18.3188	0.597111	0.130883
Region_16625	chr2	11375070	11375336	266	12	29	116.85	53.1269	0.808657	0.0948274
Region_16626	chr2	11377255	11377462	207	6	18	47.517	15.8984	0.819387	0.148509
Region_16627	chr2	11378090	11378423	333	11	12	84.9184	24.8677	0.788283	0.105259
Region_16628	chr2	11387096	11387335	239	9	28	85.7211	35.358	0.746171	0.105137
Region_16629	chr2	11387978	11388221	243	8	20	69.6463	19.7463	0.763249	0.106499
Region_16630	chr2	11389249	11389693	444	9	19	80.0816	22.7342	0.806588	0.0900315
Region_16631	chr2	11390187	11390644	457	12	40	101.102	28.4315	0.66025	0.146848
Region_16632	chr2	11397832	11398267	435	8	27	67.1633	18.9108	0.703524	0.0637249
Region_16633	chr2	11398527	11398751	224	7	20	58.8844	19.4103	0.826944	0.0766494
Region_16634	chr2	11398919	11399186	267	7	15	53.5986	17.885	0.537837	0.115763
Region_16635	chr2	11403231	11403853	622	13	34	107.034	39.4099	0.711617	0.0768151
Region_16636	chr2	11406261	11406499	238	10	26	80.5578	27.6426	0.724097	0.107236
Region_16637	chr2	11406759	11407121	362	7	20	55.1701	14.6906	0.581341	0.0987916
Region_16638	chr2	11408270	11408464	194	4	14	38.2925	14.133	0.827357	0.0725748
Region_16639	chr2	11412559	11412886	327	4	13	34.2993	9.20201	0.519393	0.113995
Region_16640	chr2	11432529	11432583	54	3	15	35.8367	11.6072	0.698989	0.09505
Region_16641	chr2	11433693	11433884	191	3	12	29.2993	8.18486	0.855112	0.0718154
Region_16642	chr2	11466571	11467079	508	13	41	113.946	33.7172	0.283629	0.0676416
Region_16643	chr2	11469581	11469826	245	5	15	41.3741	11.5143	0.372877	0.0976308
Region_16644	chr2	11471534	11471927	393	6	20	53.3197	15.3997	0.663145	0.0837311
Region_16645	chr2	11479267	11479413	146	7	22	61.9116	18.5335	0.55835	0.0990618
Region_16646	chr2	11486525	11486728	203	6	12	46.7211	15.4502	0.631359	0.106067
Region_16647	chr2	11488234	11488663	429	9	15	73.6599	24.9079	0.676785	0.0888316
Region_16648	chr2	11492008	11492194	186	6	17	53.7415	21.2716	0.718968	0.0886578
Region_16649	chr2	11493370	11493612	242	6	17	57.1973	24.4054	0.808225	0.0828554
Region_16650	chr2	11493999	11494249	250	7	23	55.4626	18.1256	0.635851	0.113914
Region_16651	chr2	11500550	11500880	330	4	14	33.8776	9.29494	0.455461	0.125215
Region_16652	chr2	11505779	11506264	485	9	33	78.1224	18.3747	0.720754	0.0716458
Region_16653	chr2	11510982	11511338	356	7	16	61.6054	23.9359	0.587469	0.0910668
Region_16654	chr2	11512738	11513281	543	11	33	98.1701	23.6085	0.68118	0.0737951
Region_16655	chr2	11521663	11522011	348	11	52	113.476	33.896	0.66155	0.0718419
Region_16656	chr2	11523363	11523796	433	8	34	76.102	18.8173	0.768903	0.0771131
Region_16657	chr2	11529292	11529542	250	5	17	40.7823	10.5969	0.48342	0.117934
Region_16658	chr2	11531817	11532892	1075	19	94	156.796	30.6918	0.471352	0.0606873
Region_16659	chr2	11533521	11533701	180	4	14	35.619	10.9315	0.253705	0.0971963
Region_16660	chr2	11533931	11534033	102	3	12	27.585	8.20695	0.153583	0.0850694
Region_16661	chr2	11534239	11534621	382	7	23	58.6327	15.7546	0.459546	0.108195
Region_16662	chr2	11536100	11536325	225	6	18	50.8367	16.4129	0.427	0.123479
Region_16663	chr2	11539452	11539746	294	8	21	73.551	28.5559	0.51436	0.0998777
Region_16664	chr2	11540586	11540909	323	5	18	40.8707	12.3872	0.477553	0.112126
Region_16665	chr2	11543805	11544165	360	6	16	45	12.2368	0.711804	0.106459
Region_16666	chr2	11551302	11551636	334	6	19	53.0952	15.3424	0.605416	0.109207
Region_16667	chr2	11553591	11553787	196	5	16	46.6327	17.3518	0.74383	0.0962565
Region_16668	chr2	11556448	11556868	420	16	48	149.986	44.8865	0.423927	0.0933284
Region_16669	chr2	11559950	11560561	611	15	54	127.898	38.2006	0.695173	0.0648918
Region_16670	chr2	11563855	11564195	340	5	16	38.9252	10.8483	0.874736	0.0720247
Region_16671	chr2	11565780	11566296	516	10	38	84.7891	22.7181	0.582554	0.084928
Region_16672	chr2	11567416	11567759	343	8	14	66.8435	26.0083	0.717184	0.0732377
Region_16673	chr2	11568549	11568773	224	10	23	91.6871	32.0887	0.769125	0.0667548
Region_16674	chr2	11569145	11569626	481	14	49	135.32	38.0715	0.612707	0.0854375
Region_16675	chr2	11571499	11572010	511	14	49	116.048	32.9847	0.714591	0.077541
Region_16676	chr2	11573238	11573498	260	6	12	52.2177	16.6481	0.494677	0.0977553
Region_16677	chr2	11577055	11577310	255	5	15	43.6259	14.7603	0.62446	0.0971207
Region_16678	chr2	11577866	11578148	282	7	19	60.5782	22.4771	0.47824	0.104951
Region_16679	chr2	11580040	11580334	294	7	18	57.7483	20.9349	0.579644	0.10544
Region_16680	chr2	11583859	11584284	425	9	12	73.932	25.8244	0.397398	0.0801561
Region_16681	chr2	11584479	11585193	714	17	58	169.973	60.6719	0.349087	0.0996775
Region_16682	chr2	11586191	11586447	256	10	23	86.7551	22.7688	0.634305	0.0860792
Region_16683	chr2	11586598	11586647	49	6	14	55.5918	23.9845	0.727624	0.127978
Region_16684	chr2	11586813	11586959	146	7	17	66.3605	23.1123	0.639954	0.0949028
Region_16685	chr2	11589467	11589670	203	6	15	44.8367	16.0884	0.41518	0.152606
Region_16686	chr2	11590968	11591418	450	6	27	50.4286	13.4276	0.584718	0.120375
Region_16687	chr2	11591577	11591819	242	11	34	101.707	29.21	0.669965	0.0962008
Region_16688	chr2	11593626	11594096	470	8	23	64.7823	18.83	0.863256	0.0635961
Region_16689	chr2	11595201	11595557	356	8	17	62.8163	21.7123	0.66662	0.0933013
Region_16690	chr2	11598639	11598928	289	6	15	55.1769	19.9536	0.357381	0.104496
Region_16691	chr2	11600522	11601006	484	11	31	100.497	28.872	0.643899	0.0904839
Region_16692	chr2	11601576	11601854	278	5	15	43.2653	12.1375	0.728165	0.0947931
Region_16693	chr2	11602329	11602501	172	8	20	63.415	20.1762	0.867142	0.0667451
Region_16694	chr2	11603219	11603754	535	7	16	52.8231	15.0855	0.468901	0.10037
Region_16695	chr2	11605370	11605561	191	8	19	59.5646	18.9079	0.588589	0.125094
Region_16696	chr2	11609671	11610030	359	7	24	70.4966	24.9233	0.568006	0.109814
Region_16697	chr2	11610451	11610654	203	8	15	77.0408	29.1138	0.771221	0.0943537
Region_16698	chr2	11613182	11613571	389	6	12	51.6871	16.9911	0.674371	0.0956206
Region_16699	chr2	11615767	11616175	408	12	37	108.027	31.714	0.584807	0.0898052
Region_16700	chr2	11619203	11619687	484	8	22	73.0136	22.5407	0.651619	0.0785229
Region_16701	chr2	11623056	11623226	170	10	22	91.6599	28.521	0.610824	0.100712
Region_16702	chr2	11623560	11623763	203	8	17	63.9388	23.3039	0.575224	0.115716
Region_16703	chr2	11624117	11624267	150	5	12	43.483	12.0878	0.595223	0.105863
Region_16704	chr2	11624804	11625331	527	12	35	121.85	37.1211	0.689437	0.0751779
Region_16705	chr2	11625530	11626002	472	15	35	127.415	36.4084	0.591445	0.100181
Region_16706	chr2	11626235	11626808	573	12	51	107.442	27.4808	0.721489	0.082466
Region_16707	chr2	11626976	11627346	370	9	19	86.034	40.0641	0.787873	0.0688062
Region_16708	chr2	11630432	11630606	174	5	16	39.0952	11.1799	0.704933	0.0976548
Region_16709	chr2	11631823	11632158	335	10	29	109.51	38.8387	0.819658	0.0686193
Region_16710	chr2	11634433	11635087	654	14	43	123.143	40.0946	0.532852	0.0973804
Region_16711	chr2	11639199	11639631	432	12	38	95.6463	29.0483	0.657524	0.0868263
Region_16712	chr2	11654679	11654794	115	4	12	43.8299	15.0844	0.531257	0.081848
Region_16713	chr2	11658019	11658332	313	7	17	56.8231	19.2374	0.383026	0.104495
Region_16714	chr2	11666400	11666569	169	8	18	69.0204	24.1029	0.555124	0.090365
Region_16715	chr2	11672396	11672609	213	3	14	26.6599	6.84615	0.140241	0.0780798
Region_16716	chr2	11674991	11675308	317	5	15	38.2789	10.8532	0.22045	0.0956907
Region_16717	chr2	11683123	11683456	333	8	23	65.4354	21.3785	0.578718	0.0914198
Region_16718	chr2	11685504	11685873	369	5	14	40.1973	10.8626	0.542967	0.0955014
Region_16719	chr2	11692369	11692624	255	6	12	46.8707	15.188	0.817321	0.0692724
Region_16720	chr2	11694948	11695342	394	6	19	48.3605	11.1176	0.684047	0.087092
Region_16721	chr2	11698454	11698739	285	8	21	65.5102	19.824	0.498336	0.0961303
Region_16722	chr2	11701245	11701484	239	5	16	48.9524	18.3211	0.761549	0.083769
Region_16723	chr2	11701659	11702554	895	20	70	191.381	56.2564	0.669492	0.0698914
Region_16724	chr2	11705248	11705600	352	6	26	55.2109	17.5387	0.700973	0.079523
Region_16725	chr2	11709662	11709898	236	4	14	32.2041	8.55197	0.338546	0.113047
Region_16726	chr2	11713786	11713964	178	7	13	55.5918	17.2368	0.81288	0.0727345
Region_16727	chr2	11720514	11720957	443	9	18	78.102	22.7318	0.4362	0.090644
Region_16728	chr2	11724978	11725177	199	5	14	39.2653	15.8085	0.73504	0.108546
Region_16729	chr2	11726869	11727133	264	5	16	46.5034	17.6109	0.396619	0.110855
Region_16730	chr2	11734266	11734470	204	4	16	36.8095	9.08433	0.672598	0.0983624
Region_16731	chr2	11745079	11745658	579	10	17	81.1156	23.7044	0.793936	0.0713036
Region_16732	chr2	11746124	11746274	150	15	15	122.748	52.9402	0.679544	0.0728313
Region_16733	chr2	11750925	11751154	229	6	17	48.7007	13.9404	0.261082	0.113944
Region_16734	chr2	11751578	11751846	268	6	12	50.6803	13.844	0.419798	0.108856
Region_16735	chr2	11757099	11757459	360	5	13	49.2925	14.4569	0.638384	0.0883058
Region_16736	chr2	11766800	11767010	210	4	12	35.6599	11.3213	0.349773	0.130113
Region_16737	chr2	11767927	11768158	231	7	14	61.932	20.6426	0.854594	0.0788787
Region_16738	chr2	11773119	11773456	337	10	30	95.6395	29.6572	0.892926	0.0627824
Region_16739	chr2	11783053	11783333	280	5	12	44.8163	16.6524	0.822644	0.0827621
Region_16740	chr2	11799850	11800044	194	5	15	47.9796	15.1759	0.853991	0.0764906
Region_16741	chr2	11823339	11823526	187	4	13	35.3673	12.0649	0.611954	0.120483
Region_16742	chr2	11839072	11839548	476	7	27	61.8231	14.3688	0.631909	0.0790541
Region_16743	chr2	11846420	11846788	368	8	21	70.1769	22.4995	0.709338	0.0805455
Region_16744	chr2	11849235	11849499	264	6	16	52.2993	20.1998	0.609878	0.109614
Region_16745	chr2	11849769	11850087	318	9	23	79.1769	30.7243	0.439097	0.118817
Region_16746	chr2	11851759	11852337	578	9	25	77.7959	20.6709	0.724143	0.076012
Region_16747	chr2	11855455	11855676	221	6	12	46	15.8931	0.567039	0.125743
Region_16748	chr2	11857384	11857634	250	4	15	34.3469	10.7223	0.79145	0.0840961
Region_16749	chr2	11861246	11861541	295	5	17	45.2177	14.9426	0.777174	0.0975642
Region_16750	chr2	11862623	11862821	198	5	14	42.5034	14.0319	0.708257	0.122362
Region_16751	chr2	11863215	11863396	181	6	12	54.9864	18.6073	0.653578	0.130733
Region_16752	chr2	11866335	11866514	179	6	16	51.5646	18.6786	0.620768	0.106661
Region_16753	chr2	11873728	11874073	345	6	15	53.2993	15.6395	0.379337	0.0984321
Region_16754	chr2	11876154	11876470	316	7	25	67.2109	21.9991	0.717364	0.0967708
Region_16755	chr2	11886218	11886473	255	7	18	53.7891	18.9228	0.672712	0.10103
Region_16756	chr2	11892923	11893164	241	4	13	35.483	11.6021	0.672401	0.101931
Region_16757	chr2	11899644	11899796	152	5	18	44.0476	13.4094	0.760396	0.0994427
Region_16758	chr2	11902034	11902095	61	6	12	53.6939	24.7344	0.618714	0.154916
Region_16759	chr2	11903160	11903440	280	4	13	35.4762	10.8067	0.732234	0.11126
Region_16760	chr2	11925780	11926005	225	7	21	69.4286	20.7727	0.782816	0.0896019
Region_16761	chr2	11929529	11929823	294	6	15	49.6327	14.3016	0.754977	0.0876587
Region_16762	chr2	11930455	11930676	221	7	13	69.7891	32.3832	0.742042	0.118605
Region_16763	chr2	11931726	11932322	596	11	47	100.714	25.2755	0.800415	0.0610979
Region_16764	chr2	11936507	11936827	320	5	13	41.7279	13.7096	0.848459	0.089517
Region_16765	chr2	11937700	11937835	135	5	13	44.0408	13.5464	0.775982	0.0823797
Region_16766	chr2	11941040	11941238	198	5	13	45.7007	16.007	0.684158	0.0824796
Region_16767	chr2	11941544	11941689	145	9	25	77.3537	23.7599	0.827906	0.0870162
Region_16768	chr2	11947062	11947301	239	3	12	27.6531	8.23096	0.707371	0.110131
Region_16769	chr2	11956419	11956566	147	5	12	45.2313	13.7612	0.518459	0.116945
Region_16770	chr2	11960708	11960879	171	5	13	41.8299	12.1251	0.884733	0.0900637
Region_16771	chr2	11963070	11963327	257	8	25	73.9456	20.1538	0.855017	0.0712286
Region_16772	chr2	11963483	11963806	323	6	14	47.1361	12.7584	0.84638	0.0631593
Region_16773	chr2	11980945	11981131	186	9	28	73.7279	24.7019	0.855855	0.0622044
Region_16774	chr2	11983894	11984367	473	10	21	100.85	40.6972	0.663096	0.0757734
Region_16775	chr2	11989109	11989338	229	5	14	40.0136	11.5177	0.718136	0.116213
Region_16776	chr2	11993402	11993685	283	5	17	38.8503	11.0969	0.498604	0.118024
Region_16777	chr2	12014455	12014960	505	8	26	70.0272	18.5837	0.720095	0.0701982
Region_16778	chr2	12018915	12019469	554	9	37	77.6599	17.2859	0.677191	0.0719712
Region_16779	chr2	12026137	12026321	184	4	12	34.7959	10.7588	0.810163	0.0732531
Region_16780	chr2	12036731	12036903	172	7	13	54.8571	18.4179	0.854182	0.0632769
Region_16781	chr2	12039830	12040303	473	11	34	106.558	38.0541	0.791787	0.0614314
Region_16782	chr2	12047087	12047321	234	6	12	47.381	16.1408	0.740376	0.0789254
Region_16783	chr2	12054585	12054955	370	5	21	43.8707	10.4549	0.887108	0.0735744
Region_16784	chr2	12058276	12058435	159	4	12	32.4966	10.4465	0.806775	0.0957625
Region_16785	chr2	12062706	12062831	125	4	18	41.7619	12.6173	0.725858	0.107041
Region_16786	chr2	12064265	12064437	172	4	12	32.6054	10.3013	0.44962	0.133843
Region_16787	chr2	12074331	12074381	50	5	16	42.966	16.8882	0.685454	0.124864
Region_16788	chr2	12077000	12077296	296	5	17	42.1361	10.527	0.55366	0.104615
Region_16789	chr2	12083304	12083860	556	12	42	110.49	30.6298	0.681369	0.0794156
Region_16790	chr2	12096367	12096541	174	5	12	37.0136	10.859	0.527725	0.132782
Region_16791	chr2	12099997	12100222	225	5	14	40.898	12.3009	0.670012	0.0971472
Region_16792	chr2	12105711	12106282	571	13	38	116.034	34.9152	0.685434	0.0819006
Region_16793	chr2	12107884	12108114	230	4	15	32.4082	8.51007	0.694869	0.0812145
Region_16794	chr2	12108897	12109096	199	5	12	39.0068	12.0589	0.873932	0.0736455
Region_16795	chr2	12111999	12112406	407	6	28	52.9592	12.752	0.724084	0.105398
Region_16796	chr2	12112856	12113180	324	6	17	48.517	13.6885	0.864349	0.0810899
Region_16797	chr2	12118087	12118273	186	4	15	34.068	9.97371	0.834312	0.0919569
Region_16798	chr2	12119353	12119691	338	6	20	48.2857	12.5152	0.815624	0.0674035
Region_16799	chr2	12120917	12121323	406	6	23	50.9864	14.3684	0.569688	0.102492
Region_16800	chr2	12132958	12133534	576	9	33	76.4082	21.0081	0.83958	0.0650233
Region_16801	chr2	12133736	12133962	226	9	18	85.5646	38.3274	0.817237	0.0668394
Region_16802	chr2	12144723	12145056	333	5	13	41.034	13.4146	0.741718	0.0975347
Region_16803	chr2	12146200	12146523	323	7	17	57.619	20.0934	0.796748	0.0885325
Region_16804	chr2	12151589	12151798	209	5	23	49.3878	14.7446	0.425598	0.114452
Region_16805	chr2	12163365	12163586	221	8	12	70.415	27.0139	0.724736	0.0898031
Region_16806	chr2	12163949	12164250	301	7	21	56.9864	19.2226	0.886566	0.0614715
Region_16807	chr2	12164620	12164956	336	5	20	41.0068	9.69783	0.79553	0.0987782
Region_16808	chr2	12169231	12169518	287	5	15	48.4218	15.0946	0.587839	0.112544
Region_16809	chr2	12170480	12170725	245	8	16	67.6054	22.6829	0.618775	0.160528
Region_16810	chr2	12175593	12175826	233	7	19	59.4354	18.3172	0.867985	0.0719411
Region_16811	chr2	12181401	12181691	290	6	27	54.5034	13.8605	0.464009	0.114313
Region_16812	chr2	12184150	12184512	362	6	20	48.8503	12.0617	0.811478	0.0811698
Region_16813	chr2	12187625	12188303	678	9	25	76.0884	18.6084	0.686093	0.0809207
Region_16814	chr2	12188839	12188992	153	5	15	39.449	12.1994	0.837223	0.0904695
Region_16815	chr2	12193533	12193692	159	5	13	43.415	12.2356	0.833318	0.0605346
Region_16816	chr2	12269179	12269358	179	4	12	30.3878	7.9695	0.559983	0.0957049
Region_16817	chr2	12276577	12276861	284	6	20	60.8231	15.8787	0.714094	0.0775805
Region_16818	chr2	12279076	12279339	263	6	16	49.9388	17.3731	0.866289	0.0676676
Region_16819	chr2	12279518	12280279	761	13	67	129.102	30.8269	0.746458	0.0658757
Region_16820	chr2	12284173	12284523	350	6	15	47.7755	12.8211	0.883231	0.0656
Region_16821	chr2	12292379	12292625	246	5	14	37.4626	12.2431	0.567689	0.0895778
Region_16822	chr2	12314005	12314464	459	7	25	58.381	15.6075	0.658026	0.0806688
Region_16823	chr2	12325738	12326123	385	10	34	87.9796	23.2292	0.727806	0.0985783
Region_16824	chr2	12330784	12330996	212	4	14	37.9796	11.0401	0.884923	0.0625724
Region_16825	chr2	12334391	12334674	283	8	23	74.4694	25.3251	0.731552	0.0922405
Region_16826	chr2	12334858	12335051	193	5	13	41.5918	11.7145	0.750793	0.10376
Region_16827	chr2	12337660	12337973	313	5	15	39.7007	11.6451	0.790982	0.0874606
Region_16828	chr2	12339350	12339505	155	5	15	55.7551	19.7288	0.856902	0.0634558
Region_16829	chr2	12350832	12350985	153	3	12	25.9456	8.10106	0.262276	0.135772
Region_16830	chr2	12354241	12354567	326	6	24	50.0952	13.4125	0.846421	0.0715635
Region_16831	chr2	12380026	12380367	341	5	17	40.551	10.6791	0.639228	0.0630555
Region_16832	chr2	12398084	12398358	274	6	15	55.4694	16.1772	0.611016	0.084278
Region_16833	chr2	12413228	12413590	362	8	26	71.9184	26.5169	0.719585	0.0710095
Region_16834	chr2	12415022	12415232	210	4	14	35.9388	9.56179	0.841103	0.0972555
Region_16835	chr2	12421326	12421587	261	5	21	63.3537	20.5312	0.844042	0.0735729
Region_16836	chr2	12431773	12432016	243	4	12	32.6871	8.95407	0.846554	0.093399
Region_16837	chr2	12443600	12443741	141	4	12	37.5306	13.693	0.881566	0.0790857
Region_16838	chr2	12475523	12475741	218	6	19	46.1224	13.8746	0.599152	0.105204
Region_16839	chr2	12490759	12491225	466	10	28	87.2789	22.6827	0.555682	0.0973701
Region_16840	chr2	12496169	12496313	144	5	18	41.1497	12.2152	0.846154	0.0799058
Region_16841	chr2	12500319	12500767	448	8	27	72.4626	23.2989	0.788659	0.0679737
Region_16842	chr2	12505149	12505489	340	6	27	56.3333	13.1401	0.841151	0.0843485
Region_16843	chr2	12509195	12509452	257	5	13	41.7823	12.1647	0.814547	0.0919536
Region_16844	chr2	12515021	12515314	293	7	17	64.2789	19.7861	0.282998	0.0969004
Region_16845	chr2	12527673	12527754	81	5	12	35.8503	10.9234	0.938075	0.0686875
Region_16846	chr2	12549065	12549360	295	5	12	46.7755	17.6102	0.82987	0.0661882
Region_16847	chr2	12551452	12551751	299	6	18	48.8095	13.2538	0.739796	0.072637
Region_16848	chr2	12554232	12554611	379	8	21	69.1973	23.1672	0.841739	0.0669009
Region_16849	chr2	12561052	12561295	243	6	18	49.4014	15.7891	0.814709	0.0802167
Region_16850	chr2	12575827	12576033	206	5	14	42.1633	13.9819	0.589966	0.103586
Region_16851	chr2	12577664	12577801	137	4	12	35.3265	11.1104	0.774156	0.100016
Region_16852	chr2	12613259	12613543	284	6	18	49.4558	17.48	0.640574	0.103675
Region_16853	chr2	12629934	12630161	227	5	13	41.9932	15.1017	0.609102	0.106056
Region_16854	chr2	12638355	12638553	198	5	19	46.9456	13.3785	0.904947	0.0620908
Region_16855	chr2	12641783	12642192	409	6	21	55.932	21.3056	0.788347	0.0897658
Region_16856	chr2	12642698	12643030	332	8	18	66.0408	22.435	0.477656	0.103408
Region_16857	chr2	12648686	12648883	197	5	15	40.7483	12.2379	0.827013	0.0772139
Region_16858	chr2	12649093	12649476	383	7	22	59.5238	16.7219	0.807304	0.0746806
Region_16859	chr2	12649692	12650009	317	7	20	60.6803	20.0868	0.528582	0.0931352
Region_16860	chr2	12651762	12651968	206	8	13	76.898	33.4676	0.689855	0.0752548
Region_16861	chr2	12664317	12664609	292	7	25	55.6531	14.6977	0.442907	0.0916938
Region_16862	chr2	12679372	12679571	199	6	17	55.1701	20.8784	0.82372	0.0794118
Region_16863	chr2	12679910	12680133	223	5	13	41.9184	13.2197	0.772863	0.102989
Region_16864	chr2	12680514	12680730	216	5	16	41.3878	12.4287	0.750271	0.0931927
Region_16865	chr2	12686918	12687318	400	7	25	60.9116	17.521	0.77018	0.0807652
Region_16866	chr2	12719648	12719782	134	5	14	41.3605	13.7063	0.137692	0.0910516
Region_16867	chr2	12722211	12722527	316	7	14	64.5102	19.2892	0.789548	0.0914549
Region_16868	chr2	12725623	12725710	87	5	14	47.6259	19.625	0.59212	0.135835
Region_16869	chr2	12726573	12727020	447	10	35	96.4966	31.6761	0.826173	0.0621158
Region_16870	chr2	12739748	12740048	300	7	25	62.7347	20.0777	0.865915	0.0618861
Region_16871	chr2	12740706	12741359	653	8	20	65.8367	17.0358	0.747409	0.0621271
Region_16872	chr2	12750298	12750453	155	4	12	38.0136	10.7001	0.831676	0.0719322
Region_16873	chr2	12754300	12754657	357	7	24	55.2449	13.8607	0.787799	0.0822267
Region_16874	chr2	12756320	12756742	422	6	17	52.517	12.8774	0.817968	0.0806761
Region_16875	chr2	12764814	12764923	109	4	12	36.9388	11.2233	0.872484	0.0650259
Region_16876	chr2	12766197	12766548	351	6	18	49.8776	14.2598	0.590866	0.0926941
Region_16877	chr2	12769837	12769957	120	6	13	49.1701	16.6196	0.438484	0.13732
Region_16878	chr2	12777960	12778301	341	6	22	53.3537	14.5177	0.835233	0.0697991
Region_16879	chr2	12782613	12782933	320	5	16	39.9184	11.0451	0.679458	0.106301
Region_16880	chr2	12795429	12795758	329	4	12	31.6599	8.97218	0.720195	0.102103
Region_16881	chr2	12802232	12802497	265	4	12	36.4082	10.7651	0.661845	0.115056
Region_16882	chr2	12805676	12806015	339	7	23	55.551	16.302	0.777037	0.0819654
Region_16883	chr2	12817246	12817628	382	7	18	61.7755	22.2824	0.824877	0.0633041
Region_16884	chr2	12825236	12825509	273	6	15	54.9048	20.6296	0.81803	0.0899171
Region_16885	chr2	12828985	12829289	304	6	19	43.1837	11.5587	0.787423	0.0756255
Region_16886	chr2	12838591	12838832	241	6	14	51.9456	14.344	0.874906	0.0678801
Region_16887	chr2	12844120	12844320	200	8	17	64.9252	21.7199	0.858274	0.0680291
Region_16888	chr2	12845309	12845533	224	6	20	47.5714	13.1899	0.326383	0.129997
Region_16889	chr2	12852361	12852632	271	6	21	59.1769	19.1814	0.768466	0.0949628
Region_16890	chr2	12873842	12874004	162	5	12	38.2517	12.9127	0.646627	0.102209
Region_16891	chr2	12878630	12879070	440	7	25	63.3401	17.1262	0.829556	0.0651155
Region_16892	chr2	12890530	12890640	110	6	13	51.4558	14.9891	0.276649	0.124547
Region_16893	chr2	12893100	12893570	470	8	31	69.3537	16.1117	0.901244	0.060878
Region_16894	chr2	12904327	12904641	314	7	32	75.2109	21.3741	0.825983	0.0715377
Region_16895	chr2	12920342	12920586	244	4	15	34.8912	9.08343	0.735044	0.103161
Region_16896	chr2	12921062	12921376	314	6	23	55.7007	16.6928	0.676458	0.0890298
Region_16897	chr2	12929513	12929794	281	4	13	37.1973	10.3835	0.620235	0.111049
Region_16898	chr2	12976916	12977148	232	4	12	37.3265	12.0428	0.911632	0.0647217
Region_16899	chr2	13002605	13002754	149	5	12	41.3878	13.2693	0.642713	0.105968
Region_16900	chr2	13007462	13007703	241	8	26	67.6735	18.9003	0.314562	0.0800811
Region_16901	chr2	13019705	13019893	188	4	15	35.3197	10.5454	0.609759	0.125235
Region_16902	chr2	13020358	13020619	261	5	12	43.2313	11.6614	0.490936	0.125878
Region_16903	chr2	13036939	13037212	273	5	17	40.5442	11.2872	0.442665	0.106229
Region_16904	chr2	13055299	13055694	395	6	13	44.2449	11.4614	0.415201	0.115971
Region_16905	chr2	13139115	13139290	175	4	14	35.2449	10.8915	0.286577	0.105992
Region_16906	chr2	13151849	13151959	110	5	13	35.7823	10.6902	0.325211	0.138053
Region_16907	chr2	13160902	13161230	328	4	12	35.5986	11.2984	0.524228	0.114867
Region_16908	chr2	13179986	13180244	258	5	21	42.9456	12.5216	0.35372	0.114535
Region_16909	chr2	13181887	13182095	208	4	12	40.7551	16.8444	0.54088	0.108264
Region_16910	chr2	13309290	13309483	193	4	12	34.8095	10.3899	0.419733	0.121001
Region_16911	chr2	13320594	13320849	255	4	15	35.1293	9.44579	0.52334	0.116135
Region_16912	chr2	13330153	13330399	246	5	17	41.8299	12.5509	0.33753	0.118099
Region_16913	chr2	13336922	13337129	207	5	19	40.449	11.6456	0.371441	0.111484
Region_16914	chr2	13417622	13417838	216	4	12	32.2721	9.98187	0.505745	0.117816
Region_16915	chr2	13438358	13438654	296	5	18	42.7143	10.7276	0.190875	0.0809352
Region_16916	chr2	13460419	13460577	158	5	17	37.6667	10.4922	0.506936	0.125629
Region_16917	chr2	13477717	13477915	198	4	12	37.619	14.1394	0.31383	0.111974
Region_16918	chr2	13481272	13481534	262	4	16	34.1224	8.20032	0.497982	0.119391
Region_16919	chr2	13526927	13527111	184	6	20	55.7415	16.7574	0.527607	0.127491
Region_16920	chr2	13527639	13527836	197	8	24	60.3673	16.8462	0.487879	0.125847
Region_16921	chr2	13532441	13532768	327	8	15	61.1429	17.7791	0.719472	0.0774533
Region_16922	chr2	13675053	13675343	290	5	15	43.8639	12.3264	0.411815	0.115473
Region_16923	chr2	13675707	13676370	663	11	30	97.4966	22.9936	0.539437	0.0691905
Region_16924	chr2	13802929	13803411	482	7	25	56.3197	15.3105	0.550144	0.102489
Region_16925	chr2	13832510	13832716	206	4	15	35.9252	11.1116	0.274259	0.118195
Region_16926	chr2	13841057	13841266	209	6	20	54.1633	16.929	0.522831	0.132269
Region_16927	chr2	13843088	13843351	263	4	13	34.3197	9.16365	0.61163	0.119624
Region_16928	chr2	13857283	13857495	212	5	17	44.0136	12.5578	0.463075	0.121875
Region_16929	chr2	13860893	13861139	246	4	12	38.4694	9.70687	0.526644	0.11622
Region_16930	chr2	13897053	13897212	159	6	16	48.1973	15.7744	0.62724	0.128224
Region_16931	chr2	13924528	13924635	107	5	13	39.932	14.6576	0.616982	0.135932
Region_16932	chr2	13943389	13943784	395	6	21	50.4966	16.4522	0.42229	0.11816
Region_16933	chr2	13951935	13952374	439	6	17	48.9252	14.4834	0.589773	0.0981306
Region_16934	chr2	13972148	13972429	281	6	19	52.5578	16.6042	0.742345	0.0746747
Region_16935	chr2	13985103	13985392	289	4	14	33.6735	9.37657	0.358342	0.141151
Region_16936	chr2	14032260	14032610	350	6	22	46.7755	13.0708	0.516508	0.106506
Region_16937	chr2	14040133	14040694	561	9	39	79.966	18.6049	0.404636	0.0984176
Region_16938	chr2	14069389	14069961	572	9	35	77.8571	18.3825	0.391862	0.092881
Region_16939	chr2	14087386	14087706	320	7	17	62.898	18.8268	0.560431	0.0944262
Region_16940	chr2	14125464	14125817	353	5	19	51.7211	15.9626	0.318754	0.122679
Region_16941	chr2	14154539	14154787	248	5	15	44.068	13.3564	0.502969	0.135179
Region_16942	chr2	14155501	14155904	403	5	20	43.8503	11.2038	0.256626	0.111881
Region_16943	chr2	14188418	14188720	302	6	17	53.7891	14.7974	0.590217	0.114912
Region_16944	chr2	14209616	14209764	148	5	13	43.7143	14.4289	0.39246	0.123206
Region_16945	chr2	14241081	14241264	183	3	13	36.8571	12.7934	0.290395	0.0952804
Region_16946	chr2	14248057	14248281	224	5	14	45.5714	13.1966	0.457068	0.12204
Region_16947	chr2	14301788	14301984	196	5	12	42.8163	14.7667	0.719437	0.0942825
Region_16948	chr2	14348297	14348595	298	7	19	61.3401	19.9532	0.639205	0.0774589
Region_16949	chr2	14361179	14361467	288	5	16	40.449	11.7643	0.647656	0.074592
Region_16950	chr2	14361888	14362323	435	10	36	85.2857	25.1039	0.707621	0.078253
Region_16951	chr2	14364493	14364708	215	8	19	69.9864	24.7422	0.745132	0.087279
Region_16952	chr2	14378368	14378666	298	7	16	58.415	16.2851	0.805516	0.0853938
Region_16953	chr2	14406720	14406861	141	5	13	41.7483	14.3869	0.710143	0.106773
Region_16954	chr2	14413458	14413787	329	5	19	40.9456	10.5945	0.531225	0.109469
Region_16955	chr2	14417846	14417999	153	5	12	41.2177	13.6284	0.571371	0.115822
Region_16956	chr2	14435405	14435744	339	6	26	50.9796	13.5588	0.830265	0.077408
Region_16957	chr2	14454558	14454804	246	6	18	59.6122	24.2954	0.770262	0.100969
Region_16958	chr2	14501205	14501316	111	4	14	33.898	11.8903	0.263068	0.124486
Region_16959	chr2	14510061	14510392	331	5	19	42.1769	11.8632	0.846059	0.0690725
Region_16960	chr2	14523298	14523591	293	6	20	48.2993	14.5397	0.239123	0.12265
Region_16961	chr2	14524511	14524798	287	6	16	53.8163	13.9902	0.238524	0.103488
Region_16962	chr2	14529255	14529603	348	6	21	51.1973	16.4736	0.838502	0.0750512
Region_16963	chr2	14530705	14530987	282	4	15	36.2925	9.82045	0.849473	0.0791825
Region_16964	chr2	14538081	14538209	128	3	14	32.3741	9.60537	0.783595	0.105271
Region_16965	chr2	14547355	14547421	66	5	14	38.8231	13.4616	0.908344	0.0701509
Region_16966	chr2	14577816	14577944	128	4	13	36.7279	11.8464	0.59827	0.153007
Region_16967	chr2	14587082	14587421	339	4	12	30.6327	8.37894	0.258687	0.119217
Region_16968	chr2	14615817	14616173	356	10	23	85.3333	26.7127	0.822973	0.0732019
Region_16969	chr2	14618834	14619058	224	4	12	34.7279	10.0836	0.79351	0.0982356
Region_16970	chr2	14625820	14626051	231	5	12	40.0476	11.9916	0.764719	0.0897152
Region_16971	chr2	14627634	14627925	291	5	15	42.4014	11.2272	0.76168	0.0926211
Region_16972	chr2	14631301	14631567	266	4	15	38.102	10.8752	0.778059	0.0915277
Region_16973	chr2	14641681	14641847	166	4	14	35.102	11.0272	0.805291	0.0967182
Region_16974	chr2	14656521	14656800	279	4	17	39.449	11.1578	0.407179	0.0876586
Region_16975	chr2	14673726	14673854	128	4	12	30.4286	9.26253	0.713349	0.107821
Region_16976	chr2	14700284	14700628	344	6	19	52.4966	13.4304	0.709528	0.068002
Region_16977	chr2	14708940	14709149	209	4	15	34.4422	9.61672	0.654466	0.12
Region_16978	chr2	14713062	14713503	441	9	23	69.3741	19.2251	0.747059	0.0712931
Region_16979	chr2	14721242	14721479	237	4	16	37.6599	11.5132	0.771124	0.0918219
Region_16980	chr2	14723846	14723951	105	5	20	45.8844	12.6396	0.684712	0.0734066
Region_16981	chr2	14738807	14738999	192	5	14	38.5102	10.7496	0.924455	0.0619745
Region_16982	chr2	14739215	14739543	328	8	34	71.5918	20.6973	0.553523	0.116211
Region_16983	chr2	14745375	14745980	605	8	24	60.7279	14.6706	0.736322	0.0704724
Region_16984	chr2	14761717	14762102	385	6	20	46.3537	11.6312	0.728017	0.0650672
Region_16985	chr2	14763193	14763332	139	8	14	67.1769	19.8352	0.849265	0.0860298
Region_16986	chr2	14765082	14765270	188	5	13	42.6327	13.9893	0.794729	0.0676989
Region_16987	chr2	14765707	14766158	451	5	19	48.1837	11.482	0.844819	0.0674448
Region_16988	chr2	14767251	14767681	430	11	27	93.5102	26.86	0.832185	0.0643763
Region_16989	chr2	14816640	14816873	233	5	12	47.5102	15.32	0.724787	0.0808743
Region_16990	chr2	14823938	14824159	221	4	12	33.966	9.32401	0.72103	0.0836588
Region_16991	chr2	14824671	14824995	324	6	23	46.6667	12.9595	0.315605	0.122371
Region_16992	chr2	14861777	14862089	312	4	14	34.7415	9.00615	0.56781	0.0909674
Region_16993	chr2	14904219	14904482	263	8	22	70.7687	23.8985	0.642949	0.0764969
Region_16994	chr2	14907516	14907969	453	8	29	73.5442	19.7138	0.703334	0.0754343
Region_16995	chr2	14922736	14923083	347	9	22	65.3741	17.7163	0.67648	0.0751535
Region_16996	chr2	14924910	14925120	210	5	20	46.4218	13.3319	0.735101	0.0800803
Region_16997	chr2	14937733	14937998	265	5	13	39.3265	11.7899	0.662857	0.118491
Region_16998	chr2	14941486	14941787	301	7	20	56.3061	15.3701	0.686038	0.0853519
Region_16999	chr2	14951139	14951630	491	9	38	94.1701	29.8738	0.469057	0.0771911
Region_17000	chr2	14957683	14957980	297	5	20	45.7687	15.7311	0.663498	0.0910382
Region_17001	chr2	14961928	14962301	373	7	19	57.034	17.0098	0.620105	0.09455
Region_17002	chr2	14966254	14966502	248	5	18	42.6395	11.8229	0.655083	0.103603
Region_17003	chr2	14976073	14976382	309	5	14	45.6531	12.0294	0.761775	0.0864509
Region_17004	chr2	14983184	14983501	317	5	21	43.2789	10.1771	0.618339	0.101187
Region_17005	chr2	14984921	14985212	291	6	18	53.3878	18.7688	0.653602	0.0847771
Region_17006	chr2	14991082	14991366	284	5	13	39.6735	11.0684	0.757064	0.0878155
Region_17007	chr2	14994494	14994806	312	7	19	63.2653	22.2598	0.488286	0.111346
Region_17008	chr2	14999336	14999559	223	6	12	48.8095	15.8708	0.862221	0.0694133
Region_17009	chr2	15000953	15001111	158	4	13	36.381	11.9177	0.733283	0.0809826
Region_17010	chr2	15038256	15038511	255	8	27	71.1293	28.7069	0.655946	0.100976
Region_17011	chr2	15039253	15039440	187	4	13	42.6939	14.4671	0.660311	0.0832413
Region_17012	chr2	15041794	15041996	202	5	14	37.3129	11.0291	0.770549	0.0755596
Region_17013	chr2	15042927	15043274	347	7	25	69.2177	19.3725	0.592498	0.0843344
Region_17014	chr2	15045174	15045293	119	4	12	32.2789	10.0919	0.844852	0.0707034
Region_17015	chr2	15057817	15058217	400	10	31	103.483	29.6029	0.615433	0.0755034
Region_17016	chr2	15060990	15061225	235	6	24	52.8163	14.4777	0.827426	0.0787081
Region_17017	chr2	15076308	15076611	303	6	16	50.9116	14.5027	0.815918	0.0678922
Region_17018	chr2	15081543	15081749	206	5	12	44.0476	14.2383	0.689447	0.0849228
Region_17019	chr2	15090684	15090851	167	5	14	45.1565	12.3547	0.806145	0.0893389
Region_17020	chr2	15092701	15092875	174	4	13	34.3469	10.3855	0.486663	0.107245
Region_17021	chr2	15093033	15093291	258	9	28	75.5578	24.2987	0.753236	0.0828904
Region_17022	chr2	15099636	15099767	131	4	12	33.7755	11.0824	0.798678	0.0857441
Region_17023	chr2	15105794	15106067	273	7	17	55.4966	15.5349	0.6512	0.0994677
Region_17024	chr2	15118134	15118514	380	9	20	87.8912	35.9842	0.773173	0.0619072
Region_17025	chr2	15127453	15127909	456	7	20	60.5578	17.5897	0.867946	0.0686464
Region_17026	chr2	15142844	15143646	802	17	57	144.878	31.16	0.27413	0.0749136
Region_17027	chr2	15144501	15144794	293	6	15	51.6735	12.5021	0.844	0.0718621
Region_17028	chr2	15146825	15147143	318	6	12	57.4354	23.6316	0.78986	0.0611505
Region_17029	chr2	15147732	15147950	218	6	18	52.5782	15.555	0.698668	0.0880072
Region_17030	chr2	15155674	15156036	362	8	21	63.551	16.4192	0.861311	0.0720189
Region_17031	chr2	15166311	15166686	375	6	20	61.034	23.6213	0.345187	0.117423
Region_17032	chr2	15168908	15169636	728	12	51	92.4694	23.0043	0.625787	0.0662105
Region_17033	chr2	15170481	15170815	334	5	17	39	10.2643	0.218467	0.0860964
Region_17034	chr2	15181492	15181620	128	5	14	42.3265	15.5802	0.780526	0.110645
Region_17035	chr2	15228745	15229067	322	4	16	37.8912	9.13531	0.900478	0.0883829
Region_17036	chr2	15264443	15264685	242	7	22	61	18.5598	0.881536	0.0619552
Region_17037	chr2	15298736	15298887	151	6	13	63.9592	28.8299	0.77434	0.0903054
Region_17038	chr2	15321718	15321940	222	5	21	44.6939	11.5038	0.865563	0.0730919
Region_17039	chr2	15418770	15418869	99	5	14	38.2313	11.8241	0.885029	0.0858184
Region_17040	chr2	15473517	15473697	180	6	19	48.483	15.1383	0.652901	0.124986
Region_17041	chr2	15563365	15563476	111	6	15	54.3197	18.9773	0.26804	0.1194
Region_17042	chr2	15565334	15565511	177	4	14	33.1156	8.77771	0.577059	0.0945756
Region_17043	chr2	15570398	15570657	259	4	13	31.3469	8.94707	0.892598	0.0604396
Region_17044	chr2	15574218	15574515	297	5	13	44.3741	14.7761	0.808657	0.0810059
Region_17045	chr2	15588107	15588255	148	4	14	30.966	9.2206	0.826945	0.063655
Region_17046	chr2	15588407	15588463	56	4	12	31.0952	10.1052	0.523097	0.136113
Region_17047	chr2	15646189	15646322	133	5	16	38.4762	13.5885	0.8277	0.0828074
Region_17048	chr2	15650685	15650961	276	5	12	40.034	13.0816	0.897157	0.0794709
Region_17049	chr2	15661789	15662164	375	8	16	66.2857	21.2287	0.866832	0.0873629
Region_17050	chr2	15664470	15664692	222	8	20	77.4014	36.1751	0.909182	0.0615635
Region_17051	chr2	15668908	15668992	84	4	12	31.966	9.9852	0.0994143	0.0613785
Region_17052	chr2	15670190	15670347	157	4	14	37.5102	10.9177	0.614679	0.137646
Region_17053	chr2	15672839	15673190	351	5	14	48.551	17.6325	0.909239	0.0663167
Region_17054	chr2	15681973	15682410	437	8	21	65.5034	21.0493	0.817609	0.0660834
Region_17055	chr2	15685360	15685605	245	6	16	67.7619	29.6147	0.802836	0.061948
Region_17056	chr2	15693890	15694100	210	5	21	44.2585	12.8309	0.785846	0.0775637
Region_17057	chr2	15694552	15695057	505	11	35	94.1293	23.4956	0.860022	0.0614091
Region_17058	chr2	15706277	15706423	146	4	13	39.1224	13.8672	0.90949	0.0881304
Region_17059	chr2	15713645	15713933	288	4	15	38.1837	10.9445	0.816471	0.0656594
Region_17060	chr2	15719196	15719362	166	6	15	47.4422	16.2633	0.865584	0.0756783
Region_17061	chr2	15722183	15722379	196	8	20	61.9864	19.8256	0.558376	0.119367
Region_17062	chr2	15745215	15745479	264	5	12	40.898	13.0041	0.767427	0.0812322
Region_17063	chr2	15749736	15750381	645	11	24	101.912	30.0613	0.779606	0.0618816
Region_17064	chr2	15752167	15752656	489	8	18	75.1837	26.0776	0.632093	0.0931532
Region_17065	chr2	15768027	15768541	514	11	34	86.381	25.4185	0.844026	0.0602572
Region_17066	chr2	15768723	15769100	377	8	26	65.449	22.6138	0.723981	0.0963114
Region_17067	chr2	15776497	15776718	221	4	14	34.2653	9.17287	0.733442	0.101235
Region_17068	chr2	15788938	15789060	122	6	13	49.9116	21.5803	0.854254	0.102691
Region_17069	chr2	15792409	15792575	166	7	21	62.2653	20.5121	0.896963	0.0611787
Region_17070	chr2	15797673	15797969	296	9	34	77.8027	24.0996	0.586335	0.0658923
Region_17071	chr2	15800671	15800918	247	7	15	58.8163	19.6312	0.591937	0.0824529
Region_17072	chr2	15803926	15804280	354	7	14	72.8367	33.8067	0.910661	0.0792338
Region_17073	chr2	15817639	15817999	360	5	17	43.2585	13.4353	0.697639	0.100604
Region_17074	chr2	15835219	15835491	272	7	17	65.6327	27.7654	0.692823	0.0954475
Region_17075	chr2	15839518	15839916	398	6	21	52.0544	16.0012	0.753659	0.0741459
Region_17076	chr2	15844946	15845222	276	4	12	32.3537	11.2881	0.728111	0.108747
Region_17077	chr2	15851215	15851327	112	4	15	41.3265	14.9025	0.899025	0.0663644
Region_17078	chr2	15864052	15864320	268	4	17	32.9388	9.46676	0.819109	0.0840748
Region_17079	chr2	15886359	15886550	191	5	12	42.2925	16.458	0.818397	0.0829284
Region_17080	chr2	15889343	15889647	304	4	12	30.5238	9.51591	0.81311	0.103375
Region_17081	chr2	15892347	15892740	393	8	14	63.1293	17.6652	0.442112	0.0962285
Region_17082	chr2	15894275	15894633	358	5	13	39.7891	9.80441	0.587715	0.114814
Region_17083	chr2	15902339	15902499	160	4	14	34.4218	10.96	0.781274	0.0905448
Region_17084	chr2	15903352	15903662	310	6	15	44.068	11.4513	0.841887	0.0648607
Region_17085	chr2	15924128	15924409	281	6	18	48	14.7778	0.710088	0.0851385
Region_17086	chr2	15927318	15927849	531	13	43	114.973	34.6167	0.263327	0.0837287
Region_17087	chr2	15930130	15930219	89	4	13	35.2925	10.7768	0.748893	0.0850248
Region_17088	chr2	15932172	15932511	339	5	16	40.9048	11.7277	0.8407	0.064019
Region_17089	chr2	15944056	15944500	444	7	16	54.8027	14.9518	0.45061	0.0866413
Region_17090	chr2	15946082	15946347	265	8	16	72.7279	23.5932	0.74944	0.0697523
Region_17091	chr2	15966171	15966675	504	7	26	54.7551	14.9555	0.74212	0.0756723
Region_17092	chr2	15976389	15976690	301	6	13	54.8639	16.2108	0.872862	0.0653966
Region_17093	chr2	15980659	15980898	239	7	18	54.449	15.7481	0.398464	0.122146
Region_17094	chr2	15990361	15990721	360	4	14	31.7347	8.84519	0.681582	0.0876607
Region_17095	chr2	16000186	16000641	455	7	21	55.4966	14.8787	0.581099	0.0700603
Region_17096	chr2	16013887	16014089	202	13	31	119.327	50.4137	0.427919	0.115543
Region_17097	chr2	16014541	16014797	256	6	20	47.0136	13.377	0.301888	0.103932
Region_17098	chr2	16015739	16015776	37	4	12	33.551	12.763	0.818476	0.097793
Region_17099	chr2	16017465	16017776	311	7	22	60.4966	15.6976	0.590766	0.0846083
Region_17100	chr2	16025804	16026023	219	7	15	55.1565	19.5205	0.860288	0.0694757
Region_17101	chr2	16037296	16037574	278	6	16	61.8639	26.5917	0.785121	0.08415
Region_17102	chr2	16037798	16038167	369	11	23	89.2177	30.0633	0.74906	0.103761
Region_17103	chr2	16038395	16038652	257	6	21	64.2177	27.2443	0.816474	0.0813572
Region_17104	chr2	16079946	16080278	332	5	14	45.2381	13.2651	0.732158	0.114409
Region_17105	chr2	16086165	16086441	276	9	13	78.0816	25.9791	0.867016	0.0789587
Region_17106	chr2	16096639	16096858	219	5	15	43.415	14.7967	0.720861	0.0617086
Region_17107	chr2	16098848	16099066	218	6	13	51.1837	19.4331	0.808556	0.0749627
Region_17108	chr2	16104651	16104829	178	6	17	51.3741	16.6311	0.76807	0.0984493
Region_17109	chr2	16105494	16105840	346	11	15	86.4422	29.3508	0.501411	0.10032
Region_17110	chr2	16107580	16107820	240	5	13	42.8163	13.89	0.893704	0.0685716
Region_17111	chr2	16125349	16125632	283	5	13	47.3061	19.7261	0.807928	0.0868313
Region_17112	chr2	16128117	16128488	371	10	24	86.8299	28.7948	0.791709	0.0606601
Region_17113	chr2	16134256	16134969	713	11	39	104.333	29.9173	0.527711	0.068235
Region_17114	chr2	16148961	16149195	234	5	12	39.381	12.9669	0.206107	0.0946022
Region_17115	chr2	16164242	16164530	288	4	13	33.8844	9.03912	0.860661	0.0689382
Region_17116	chr2	16166994	16167071	77	8	16	77.5374	38.361	0.831716	0.115787
Region_17117	chr2	16191452	16191704	252	5	17	47.483	15.4872	0.881253	0.0675928
Region_17118	chr2	16238169	16238260	91	4	12	37.517	11.8924	0.886941	0.0759625
Region_17119	chr2	16243838	16244093	255	7	23	59.449	16.7676	0.887586	0.0877818
Region_17120	chr2	16245258	16245789	531	8	20	65.7347	22.8977	0.80088	0.0637526
Region_17121	chr2	16262533	16262902	369	8	21	64.6871	18.7809	0.745802	0.0877599
Region_17122	chr2	16272605	16272708	103	4	15	39.0068	11.6493	0.664616	0.0978905
Region_17123	chr2	16275878	16276095	217	5	17	56.2313	20.8862	0.847482	0.0630826
Region_17124	chr2	16278086	16278569	483	7	21	54.7823	12.8684	0.693019	0.0931797
Region_17125	chr2	16279585	16279957	372	6	18	69.3197	28.245	0.830275	0.0788
Region_17126	chr2	16283504	16283765	261	10	18	90.9864	28.1167	0.667314	0.0623993
Region_17127	chr2	16283921	16284209	288	4	12	30.4694	8.06082	0.752762	0.0633729
Region_17128	chr2	16285325	16285511	186	6	16	54.381	18.7658	0.830993	0.0905003
Region_17129	chr2	16302855	16303155	300	6	18	51.2177	12.2835	0.412801	0.0993505
Region_17130	chr2	16303920	16304104	184	7	20	54.5782	15.5998	0.506328	0.123366
Region_17131	chr2	16315138	16315473	335	4	15	32.6735	8.60484	0.799112	0.0716265
Region_17132	chr2	16316169	16316428	259	7	17	65.9592	28.9596	0.829064	0.100891
Region_17133	chr2	16322362	16322626	264	7	15	75.9184	33.5481	0.800288	0.0747994
Region_17134	chr2	16333288	16333512	224	6	19	51.517	14.1573	0.804146	0.0845846
Region_17135	chr2	16341171	16341235	64	4	12	40.5034	13.2961	0.846797	0.076057
Region_17136	chr2	16363535	16364029	494	5	17	39.8571	12.795	0.819702	0.0811522
Region_17137	chr2	16391646	16392432	786	13	55	115.061	28.3124	0.74466	0.0630571
Region_17138	chr2	16393696	16393962	266	5	13	43.1293	14.0777	0.77077	0.0871251
Region_17139	chr2	16397732	16398091	359	5	20	47.068	12.3758	0.750294	0.069119
Region_17140	chr2	16401238	16401462	224	6	20	49.8095	17.5633	0.790221	0.0848457
Region_17141	chr2	16402989	16403164	175	5	20	51.4218	16.0794	0.746044	0.0762204
Region_17142	chr2	16406672	16406871	199	5	17	42.8707	13.5592	0.830679	0.0776551
Region_17143	chr2	16407399	16407929	530	7	21	54.7211	17.7304	0.639234	0.0842098
Region_17144	chr2	16408860	16409084	224	5	12	42.7687	14.3021	0.258122	0.10374
Region_17145	chr2	16410087	16410162	75	3	15	31.1565	9.95861	0.748569	0.122733
Region_17146	chr2	16415772	16416022	250	5	15	39.9524	12.9066	0.744375	0.0755568
Region_17147	chr2	16437236	16437571	335	5	12	40.415	11.5449	0.397227	0.0886751
Region_17148	chr2	16452244	16452324	80	4	12	33.6667	11.4499	0.843909	0.0860755
Region_17149	chr2	16475109	16475357	248	7	21	61.5442	17.8177	0.767413	0.0752136
Region_17150	chr2	16483966	16484117	151	4	13	39.3197	10.718	0.834013	0.061607
Region_17151	chr2	16506778	16507016	238	5	15	42.8299	13.4645	0.790733	0.0937778
Region_17152	chr2	16516935	16517116	181	6	13	53.5782	17.2868	0.810727	0.0750849
Region_17153	chr2	16520643	16520897	254	4	12	39.3605	11.9319	0.648068	0.0822334
Region_17154	chr2	16522462	16522657	195	7	14	63.619	23.4656	0.853077	0.0727104
Region_17155	chr2	16529953	16530026	73	4	15	41.6531	14.7238	0.892911	0.0658332
Region_17156	chr2	16531876	16532195	319	4	14	30.4218	7.28004	0.635016	0.0993101
Region_17157	chr2	16535617	16536035	418	6	20	45.6463	11.7192	0.75012	0.0911739
Region_17158	chr2	16608412	16608515	103	4	13	34.2109	10.7991	0.767885	0.097619
Region_17159	chr2	16623141	16623413	272	4	13	31.8231	8.31132	0.427186	0.0890568
Region_17160	chr2	16628364	16628704	340	6	19	56.2109	17.9039	0.730487	0.103303
Region_17161	chr2	16635409	16636106	697	14	28	127.503	43.4688	0.836098	0.0697179
Region_17162	chr2	16636277	16636848	571	8	21	64.8776	22.9895	0.739292	0.0964726
Region_17163	chr2	16638287	16638704	417	9	27	77.7279	22.6091	0.861176	0.065295
Region_17164	chr2	16638981	16639410	429	5	19	44.4898	9.34012	0.74976	0.0912767
Region_17165	chr2	16653720	16653890	170	7	14	66.9932	26.2969	0.871207	0.0766236
Region_17166	chr2	16666300	16666563	263	6	13	48.1497	16.5013	0.247004	0.0916165
Region_17167	chr2	16704871	16704993	122	4	12	39.0204	14.9618	0.783034	0.0882622
Region_17168	chr2	16713281	16713468	187	6	21	52.5918	14.7313	0.740537	0.0769597
Region_17169	chr2	16718705	16718900	195	8	20	74.1224	22.0218	0.874497	0.0808578
Region_17170	chr2	16719960	16720652	692	12	39	105.912	26.8802	0.618902	0.0686299
Region_17171	chr2	16725520	16725914	394	10	37	95.0544	29.9023	0.661347	0.0787867
Region_17172	chr2	16733795	16734051	256	4	15	36.0884	10.8128	0.779519	0.0745485
Region_17173	chr2	16756377	16756597	220	5	13	40.9116	14.454	0.777226	0.0631247
Region_17174	chr2	16765549	16765970	421	8	26	66.1156	18.7746	0.43188	0.089505
Region_17175	chr2	16769871	16770157	286	5	13	37.0748	10.9595	0.642702	0.0959545
Region_17176	chr2	16775189	16775876	687	13	29	111.966	31.3715	0.387458	0.0724384
Region_17177	chr2	16777823	16778053	230	5	14	46.7007	12.6298	0.727856	0.0969177
Region_17178	chr2	16789033	16789260	227	5	19	43.7551	12.421	0.798823	0.0626456
Region_17179	chr2	16795976	16796274	298	8	25	70.2109	23.8492	0.775511	0.0784503
Region_17180	chr2	16799581	16799985	404	6	23	51.7551	11.9012	0.742322	0.0630088
Region_17181	chr2	16801669	16802061	392	6	16	47.8163	14.3799	0.803809	0.0797243
Region_17182	chr2	16826270	16826545	275	6	13	49.6395	13.6708	0.726325	0.0801594
Region_17183	chr2	16835541	16835768	227	4	12	35.7823	10.8707	0.577995	0.128081
Region_17184	chr2	16839843	16840099	256	4	12	34.7211	10.8513	0.815841	0.101666
Region_17185	chr2	16841519	16841756	237	4	12	33.0748	9.42969	0.624873	0.126655
Region_17186	chr2	16862481	16862779	298	6	22	54.1224	14.1101	0.407717	0.095482
Region_17187	chr2	16867271	16867439	168	5	14	41.6463	13.7387	0.659994	0.108579
Region_17188	chr2	16890261	16890371	110	4	12	35.5918	12.3803	0.36709	0.120708
Region_17189	chr2	16904439	16904854	415	7	25	57.7891	15.3798	0.793088	0.0705673
Region_17190	chr2	16916200	16916458	258	5	12	36.0408	10.4802	0.867837	0.0771322
Region_17191	chr2	17022368	17022645	277	5	14	44.7007	13.4003	0.666298	0.118103
Region_17192	chr2	17081338	17081542	204	3	13	27.1429	8.39765	0.611602	0.157254
Region_17193	chr2	17166033	17166165	132	3	12	28.8163	8.52637	0.68066	0.139748
Region_17194	chr2	17184829	17185127	298	5	13	41.0816	12.0782	0.766886	0.100773
Region_17195	chr2	17205101	17205293	192	4	12	35.6054	10.0407	0.712063	0.120414
Region_17196	chr2	17249330	17249592	262	6	19	49.102	14.8253	0.392406	0.130381
Region_17197	chr2	17259748	17260161	413	7	23	57.068	15.5068	0.689802	0.0948715
Region_17198	chr2	17284339	17284425	86	4	15	34.7211	10.8108	0.695946	0.129808
Region_17199	chr2	17309745	17310094	349	4	13	33.415	8.41056	0.1178	0.0621246
Region_17200	chr2	17343789	17344142	353	6	24	47.0748	12.0468	0.759923	0.087344
Region_17201	chr2	17374873	17375385	512	7	19	64.3197	20.9176	0.517012	0.102869
Region_17202	chr2	17386182	17386459	277	7	19	59.7483	14.8987	0.551152	0.107235
Region_17203	chr2	17411391	17411472	81	3	14	34.9184	9.87422	0.314973	0.122284
Region_17204	chr2	17535302	17535674	372	8	28	62.517	18.0564	0.628933	0.106156
Region_17205	chr2	17547928	17548056	128	4	14	32.9796	10.1688	0.702146	0.0922585
Region_17206	chr2	17624838	17625346	508	9	26	77.2517	17.8106	0.687697	0.079455
Region_17207	chr2	17627396	17627603	207	4	12	34.932	10.7497	0.660404	0.0838525
Region_17208	chr2	17629858	17630153	295	6	21	47.4694	12.4435	0.777894	0.0652932
Region_17209	chr2	17634462	17634959	497	12	38	108.918	33.5448	0.806306	0.0651991
Region_17210	chr2	17641040	17641280	240	4	12	37.2313	12.4598	0.665674	0.106358
Region_17211	chr2	17643831	17644081	250	6	13	51.1497	21.2159	0.898528	0.0653402
Region_17212	chr2	17653127	17653391	264	7	19	58.1905	20.3073	0.710179	0.096857
Region_17213	chr2	17755063	17755221	158	3	13	28.5102	7.82634	0.296834	0.100892
Region_17214	chr2	17793253	17793449	196	5	15	42.9048	14.2181	0.689932	0.0793593
Region_17215	chr2	17795326	17795716	390	5	14	44.5714	14.3479	0.577205	0.111662
Region_17216	chr2	17799048	17799277	229	6	15	53.449	16.4655	0.575537	0.106237
Region_17217	chr2	17809479	17809635	156	3	12	29.1769	8.33683	0.434331	0.121649
Region_17218	chr2	17822314	17822574	260	4	16	33.3197	9.76083	0.640888	0.115874
Region_17219	chr2	17831001	17831204	203	6	13	49.7619	18.4993	0.328818	0.0933148
Region_17220	chr2	17840551	17840771	220	4	15	34.8027	9.89163	0.597686	0.109
Region_17221	chr2	17845857	17846049	192	7	15	58.6667	18.9025	0.688133	0.0909752
Region_17222	chr2	17865203	17865382	179	5	16	46.0952	11.3508	0.674702	0.07972
Region_17223	chr2	17876067	17876833	766	11	16	96.3333	31.6382	0.481288	0.0779734
Region_17224	chr2	17901296	17901466	170	5	13	42.034	14.6266	0.34759	0.0807279
Region_17225	chr2	17910957	17911204	247	6	22	50.6735	15.2208	0.497962	0.112189
Region_17226	chr2	17914264	17914496	232	4	18	41.1088	13.953	0.496978	0.12212
Region_17227	chr2	17930006	17930197	191	5	12	42.7823	12.6055	0.388278	0.118964
Region_17228	chr2	17940798	17941018	220	4	12	33.6395	9.65	0.762723	0.0977703
Region_17229	chr2	17944282	17944496	214	4	14	38.3469	13.4433	0.500493	0.128402
Region_17230	chr2	17954310	17954551	241	4	13	38.5306	11.8734	0.393065	0.122365
Region_17231	chr2	17960689	17960928	239	8	24	64.6395	21.2148	0.6572	0.117265
Region_17232	chr2	17965810	17966310	500	11	40	87.4898	21.1525	0.277978	0.0893086
Region_17233	chr2	17968512	17968819	307	7	18	54.4762	14.4456	0.425833	0.109137
Region_17234	chr2	18003062	18003187	125	4	12	31.2381	10.0943	0.429174	0.130027
Region_17235	chr2	18006074	18006506	432	7	22	62.7687	15.7372	0.497196	0.104491
Region_17236	chr2	18016510	18016826	316	5	15	37.1224	10.058	0.559514	0.107269
Region_17237	chr2	18048187	18048509	322	8	28	68.0136	20.0714	0.399738	0.101992
Region_17238	chr2	18066089	18066334	245	4	16	35.7891	10.2009	0.237328	0.110437
Region_17239	chr2	18074393	18074603	210	4	12	36.8163	11.8437	0.444324	0.125388
Region_17240	chr2	18088504	18088547	43	5	13	41.4966	14.7859	0.790404	0.102906
Region_17241	chr2	18098260	18098588	328	6	28	54.619	13.3639	0.431919	0.125189
Region_17242	chr2	18118711	18119122	411	6	19	54.3469	14.4249	0.522535	0.0960765
Region_17243	chr2	18119340	18119710	370	8	28	71.3333	19.1534	0.696257	0.07834
Region_17244	chr2	18141318	18141541	223	6	16	50.2721	18.0071	0.484431	0.107027
Region_17245	chr2	18155756	18155913	157	4	13	36.7823	11.2314	0.896767	0.065845
Region_17246	chr2	18159560	18159739	179	4	12	31.3741	9.55819	0.683415	0.105842
Region_17247	chr2	18161786	18162041	255	5	22	52.5102	14.0792	0.657381	0.100107
Region_17248	chr2	18168952	18169148	196	5	16	53.1973	19.3803	0.853119	0.0751526
Region_17249	chr2	18184548	18184757	209	5	15	43.5986	12.0032	0.673882	0.0796433
Region_17250	chr2	18247764	18247998	234	4	14	37.2109	9.73922	0.692774	0.102576
Region_17251	chr2	18266439	18266939	500	9	32	81.2653	21.9431	0.787413	0.0672947
Region_17252	chr2	18293517	18293870	353	5	21	43.7415	10.5714	0.771033	0.0732626
Region_17253	chr2	18311239	18311421	182	4	13	33.7211	10.1204	0.641392	0.092355
Region_17254	chr2	18314829	18314973	144	4	13	33.0408	9.83625	0.680897	0.138135
Region_17255	chr2	18379511	18379818	307	7	14	63.6599	18.7717	0.64465	0.0885266
Region_17256	chr2	18379987	18380486	499	9	36	77.5442	26.234	0.49299	0.0831381
Region_17257	chr2	18382572	18382723	151	8	17	58.5646	17.5581	0.517565	0.132608
Region_17258	chr2	18436689	18436837	148	4	12	35.7483	10.6674	0.415842	0.0939277
Region_17259	chr2	18451755	18452177	422	7	25	53.1224	12.8707	0.465848	0.114076
Region_17260	chr2	18454890	18454999	109	4	14	43.8912	14.6185	0.579813	0.107691
Region_17261	chr2	18455562	18455819	257	4	12	32.7891	9.65091	0.451544	0.0777851
Region_17262	chr2	18473329	18473705	376	5	15	40.6054	11.4351	0.239232	0.0826547
Region_17263	chr2	18477144	18477185	41	3	12	26.9116	7.97249	0.833287	0.100977
Region_17264	chr2	18479792	18479995	203	8	25	69.8776	20.4313	0.593087	0.0993214
Region_17265	chr2	18480421	18480669	248	5	13	40.7483	12.8494	0.593534	0.110261
Region_17266	chr2	18486537	18486789	252	7	34	68.9388	17.1549	0.746992	0.0811375
Region_17267	chr2	18496649	18496785	136	4	14	35.0884	9.61016	0.437484	0.11141
Region_17268	chr2	18499901	18500217	316	4	12	31.0068	9.34755	0.702112	0.108841
Region_17269	chr2	18502464	18502765	301	6	15	55.1973	16.4015	0.56687	0.114928
Region_17270	chr2	18514270	18514419	149	7	15	62.9048	19.824	0.634739	0.0922026
Region_17271	chr2	18515973	18516456	483	15	51	137.068	38.874	0.273158	0.0744604
Region_17272	chr2	18519158	18519482	324	13	32	103.286	28.5734	0.729054	0.0691743
Region_17273	chr2	18533207	18533705	498	8	28	65.9184	18.2485	0.676958	0.0841371
Region_17274	chr2	18548140	18548396	256	7	18	50.8912	14.9461	0.830901	0.0671926
Region_17275	chr2	18558870	18559255	385	6	26	48.9524	12.7732	0.79615	0.0734618
Region_17276	chr2	18582829	18583058	229	6	14	52.2041	14.5442	0.886419	0.066489
Region_17277	chr2	18638395	18638651	256	5	15	39.6939	11.4996	0.835663	0.0804343
Region_17278	chr2	18653539	18653777	238	7	20	61.2177	18.2395	0.85864	0.0638265
Region_17279	chr2	18665472	18665842	370	10	33	92.102	28.0021	0.593163	0.115144
Region_17280	chr2	18725325	18725685	360	6	22	45.0816	10.9504	0.818007	0.0752466
Region_17281	chr2	18733972	18734073	101	5	16	40.3605	13.6427	0.796719	0.10613
Region_17282	chr2	18736232	18736566	334	5	18	39.966	11.8619	0.74937	0.102134
Region_17283	chr2	18740054	18740525	471	5	19	45.6667	9.67509	0.680081	0.082105
Region_17284	chr2	18742775	18743341	566	9	39	76.3129	17.047	0.718575	0.0770542
Region_17285	chr2	18752186	18752482	296	9	23	76.7143	24.9866	0.588872	0.109856
Region_17286	chr2	18823621	18823823	202	4	12	37.0476	12.3068	0.79577	0.0893535
Region_17287	chr2	18825889	18826348	459	10	45	86.551	24.9589	0.785598	0.0689334
Region_17288	chr2	18843325	18843679	354	8	17	70.4558	26.2601	0.689647	0.084772
Region_17289	chr2	18851444	18851902	458	8	35	70.2177	17.1342	0.799578	0.0669748
Region_17290	chr2	18863647	18863785	138	4	13	34.8435	10.7179	0.811641	0.100217
Region_17291	chr2	18925759	18925962	203	4	12	33.8027	10.5633	0.65094	0.100706
Region_17292	chr2	18962079	18962562	483	14	29	109.007	37.6044	0.621668	0.0818783
Region_17293	chr2	19024575	19024810	235	5	13	41.8571	16.9273	0.878625	0.0737672
Region_17294	chr2	19024999	19025141	142	4	12	32.102	10.0891	0.811079	0.114202
Region_17295	chr2	19035504	19035811	307	5	16	46.5034	16.532	0.842661	0.0728064
Region_17296	chr2	19095489	19095682	193	7	18	55.0408	16.2476	0.866903	0.0609842
Region_17297	chr2	19138107	19138509	402	5	17	40.8844	11.3298	0.658092	0.0774546
Region_17298	chr2	19244624	19244770	146	5	14	45.7619	13.2543	0.612723	0.112011
Region_17299	chr2	19263608	19263691	83	3	12	26.1088	6.93821	0.929735	0.060795
Region_17300	chr2	19317044	19317217	173	5	19	38.2313	9.87599	0.803699	0.0689703
Region_17301	chr2	19346869	19347185	316	7	28	66.8027	20.7746	0.851705	0.0606304
Region_17302	chr2	19351375	19351553	178	8	15	73.1769	34.6236	0.391847	0.127529
Region_17303	chr2	19356305	19356452	147	10	24	89.2585	41.1031	0.194963	0.123211
Region_17304	chr2	19361277	19361518	241	14	27	116.286	50.5798	0.530992	0.149472
Region_17305	chr2	19367364	19367589	225	5	12	45.0544	19.2741	0.622094	0.105353
Region_17306	chr2	19425991	19426375	384	6	18	52.4082	13.6029	0.584548	0.106429
Region_17307	chr2	19447559	19447774	215	4	13	32.5306	8.81181	0.733455	0.11786
Region_17308	chr2	19460711	19460964	253	4	12	38.0544	17.0035	0.682273	0.105773
Region_17309	chr2	19465039	19465182	143	4	12	32.585	10.8121	0.485207	0.140699
Region_17310	chr2	19491021	19491251	230	6	15	45.2381	13.0894	0.481018	0.115685
Region_17311	chr2	19526740	19527031	291	7	31	66.068	15.444	0.55665	0.0855827
Region_17312	chr2	19538615	19538894	279	4	12	31.5918	8.81138	0.607243	0.115121
Region_17313	chr2	19559220	19559360	140	3	16	35.3129	11.7542	0.544669	0.122314
Region_17314	chr2	19559763	19559943	180	6	18	53.7687	19.0332	0.338764	0.0974253
Region_17315	chr2	19564262	19564505	243	6	26	56.7755	16.6181	0.627734	0.109943
Region_17316	chr2	19574578	19574727	149	6	16	50.4218	15.5246	0.705498	0.113097
Region_17317	chr2	19574887	19575006	119	5	16	55.0476	19.4702	0.439153	0.108262
Region_17318	chr2	19588409	19588808	399	6	15	51.6599	15.9852	0.587969	0.100175
Region_17319	chr2	19589963	19590178	215	4	12	33.9728	9.86272	0.763038	0.112345
Region_17320	chr2	19597232	19597446	214	5	16	36.8776	11.4431	0.584869	0.126322
Region_17321	chr2	19606574	19606957	383	5	18	38.3537	10.8393	0.390878	0.124157
Region_17322	chr2	19651649	19651770	121	4	12	39.1633	11.2725	0.549932	0.121095
Region_17323	chr2	19653264	19653490	226	8	19	71.8571	28.1449	0.742626	0.111348
Region_17324	chr2	19653672	19653839	167	7	14	62.6395	24.8915	0.692518	0.105392
Region_17325	chr2	19669280	19669946	666	15	39	136.252	44.214	0.581433	0.094699
Region_17326	chr2	19674037	19674368	331	7	20	59.0544	18.4754	0.784989	0.0757739
Region_17327	chr2	19674984	19675358	374	7	19	52.551	13.9177	0.252614	0.062138
Region_17328	chr2	19678105	19678812	707	13	32	104.136	32.8222	0.604726	0.0967974
Region_17329	chr2	19680149	19680344	195	5	14	42.5238	14.3199	0.521709	0.126013
Region_17330	chr2	19688170	19688598	428	11	25	90.3061	29.3915	0.72419	0.0810794
Region_17331	chr2	19721682	19721909	227	5	13	41.7483	12.021	0.776239	0.0816296
Region_17332	chr2	19728144	19728417	273	6	16	51.4694	19.039	0.591355	0.0915117
Region_17333	chr2	19755143	19755473	330	8	19	63.6327	20.1148	0.701048	0.0952907
Region_17334	chr2	19785613	19785733	120	5	15	41.7619	13.9443	0.876526	0.0725926
Region_17335	chr2	19792822	19792966	144	4	16	32.898	9.90692	0.527625	0.124149
Region_17336	chr2	19793461	19793753	292	4	16	34.8095	9.32248	0.699074	0.113625
Region_17337	chr2	19796158	19796331	173	7	18	57.6395	20.0325	0.380361	0.118425
Region_17338	chr2	19799463	19799762	299	5	22	43.7755	11.7262	0.596999	0.0996115
Region_17339	chr2	19801544	19801886	342	9	24	80.2313	22.2914	0.67644	0.0844424
Region_17340	chr2	19811100	19811422	322	7	13	63.4014	27.9102	0.819322	0.0777871
Region_17341	chr2	19812191	19812461	270	5	12	41.5714	15.4388	0.519214	0.116528
Region_17342	chr2	19850072	19850334	262	6	19	52.6259	18.4466	0.745477	0.0838123
Region_17343	chr2	19868291	19868505	214	6	16	51.8776	13.8435	0.668724	0.0774888
Region_17344	chr2	19887236	19887950	714	13	38	104.741	26.4984	0.747651	0.0633526
Region_17345	chr2	19900603	19900922	319	8	20	67.517	22.569	0.214891	0.10868
Region_17346	chr2	19901177	19901285	108	6	12	49.4082	15.9196	0.0901157	0.110517
Region_17347	chr2	19902066	19902573	507	25	79	224.395	74.6714	0.0582347	0.0661628
Region_17348	chr2	19923272	19923487	215	7	15	54.7755	17.67	0.780852	0.0741454
Region_17349	chr2	19933585	19933738	153	4	12	36.7143	12.4394	0.142796	0.0945537
Region_17350	chr2	19975275	19975550	275	5	17	41.2585	11.8496	0.755715	0.0861056
Region_17351	chr2	20003139	20003384	245	7	15	66.6803	20.5293	0.738486	0.0785172
Region_17352	chr2	20008891	20009015	124	5	12	39.9728	16.2514	0.493638	0.128785
Region_17353	chr2	20011533	20011926	393	8	26	65.5306	19.8043	0.588694	0.113966
Region_17354	chr2	20013468	20013767	299	9	23	72.1905	22.3767	0.624407	0.0824602
Region_17355	chr2	20027460	20027674	214	4	14	35.7279	10.1998	0.516201	0.106226
Region_17356	chr2	20050145	20050494	349	10	18	78.5918	22.4865	0.418481	0.101361
Region_17357	chr2	20070349	20071073	724	13	48	124.034	40.9	0.645708	0.0606065
Region_17358	chr2	20078044	20078433	389	5	16	42.2177	10.5418	0.527961	0.0932523
Region_17359	chr2	20080388	20080678	290	9	15	79.0884	29.3435	0.262236	0.121704
Region_17360	chr2	20083700	20083881	181	7	19	67.4218	28.8023	0.811369	0.0638125
Region_17361	chr2	20092045	20092238	193	6	13	58.6939	23.9562	0.67613	0.0797014
Region_17362	chr2	20098855	20099332	477	7	21	60.0476	19.0376	0.634255	0.0669947
Region_17363	chr2	20110766	20111094	328	6	14	49.7415	17.3695	0.888705	0.0609651
Region_17364	chr2	20119474	20119644	170	6	12	47.6395	19.4834	0.872643	0.0614369
Region_17365	chr2	20133640	20134009	369	6	21	50.4218	13.9111	0.759957	0.0715261
Region_17366	chr2	20138661	20138853	192	4	13	30.1497	9.22278	0.221286	0.106905
Region_17367	chr2	20149441	20149751	310	7	25	54.8299	13.9801	0.516071	0.0875034
Region_17368	chr2	20170362	20170732	370	6	13	50.551	15.9997	0.803235	0.0773629
Region_17369	chr2	20171898	20172262	364	6	20	46.1088	15.1942	0.856484	0.0760029
Region_17370	chr2	20175044	20175348	304	7	19	58.7483	20.7278	0.650022	0.066563
Region_17371	chr2	20182768	20182964	196	6	15	56.0272	25.2413	0.67096	0.107822
Region_17372	chr2	20197126	20197559	433	9	34	78.2449	23.3125	0.801385	0.0734509
Region_17373	chr2	20220568	20220680	112	4	13	34.966	11.7569	0.683252	0.133539
Region_17374	chr2	20231257	20231603	346	7	18	55.5374	19.1126	0.662954	0.0967526
Region_17375	chr2	20236761	20237025	264	6	22	44.6599	12.4326	0.361393	0.10341
Region_17376	chr2	20241964	20242171	207	9	14	74.8571	30.8041	0.471608	0.0790171
Region_17377	chr2	20369312	20369797	485	10	25	83.8503	24.2536	0.369771	0.0838524
Region_17378	chr2	20370347	20370507	160	4	13	39.1769	16.3274	0.264463	0.112313
Region_17379	chr2	20374901	20375082	181	9	17	74.6259	26.6163	0.337863	0.152973
Region_17380	chr2	20377830	20378100	270	4	12	33.415	8.95028	0.818098	0.117885
Region_17381	chr2	20394636	20394876	240	6	18	48.3061	16.1719	0.872194	0.0705852
Region_17382	chr2	20395054	20395231	177	5	17	45.5374	15.6228	0.863275	0.0784422
Region_17383	chr2	20396354	20396543	189	5	13	44.2925	18.7358	0.617384	0.0773549
Region_17384	chr2	20396782	20396971	189	5	14	41.5238	15.86	0.799287	0.0856758
Region_17385	chr2	20416082	20416327	245	5	18	41.7075	13.6388	0.827945	0.0640114
Region_17386	chr2	20423331	20423735	404	6	20	53.2109	18.4429	0.820802	0.0686292
Region_17387	chr2	20427331	20427474	143	5	12	38.7143	14.1837	0.903344	0.0725243
Region_17388	chr2	20429967	20430259	292	6	12	50.9796	16.2285	0.837995	0.0850554
Region_17389	chr2	20478070	20478350	280	6	12	51.3401	18.1091	0.76955	0.117401
Region_17390	chr2	20513604	20513717	113	4	12	34.1565	11.2156	0.879863	0.0859213
Region_17391	chr2	20545040	20545241	201	4	16	31.0612	8.45149	0.494609	0.107027
Region_17392	chr2	20555034	20555266	232	7	14	61.0544	24.4845	0.899644	0.0693426
Region_17393	chr2	20574130	20574304	174	4	13	34.0884	10.3142	0.853393	0.0989458
Region_17394	chr2	20625799	20626201	402	10	25	97.1973	39.6769	0.883005	0.0635918
Region_17395	chr2	20649955	20650451	496	10	26	87.068	26.7348	0.620349	0.0607031
Region_17396	chr2	20664452	20664837	385	10	18	96.5986	41.5683	0.24388	0.0722046
Region_17397	chr2	20690201	20690444	243	6	12	47.2109	15.3463	0.835784	0.070953
Region_17398	chr2	20707750	20707972	222	4	14	33.5918	8.75915	0.890794	0.0614476
Region_17399	chr2	20715148	20715374	226	7	20	69.1905	25.3438	0.810766	0.1004
Region_17400	chr2	20830758	20831026	268	5	16	38.7551	10.3047	0.303616	0.0923353
Region_17401	chr2	20855266	20855597	331	6	17	47.9524	11.73	0.56143	0.10558
Region_17402	chr2	20884504	20884741	237	5	12	54.4218	20.0707	0.757308	0.110075
Region_17403	chr2	20889768	20890075	307	4	12	29.2041	8.87041	0.493784	0.125403
Region_17404	chr2	20898771	20899007	236	4	13	30.034	8.50416	0.635663	0.105537
Region_17405	chr2	20912272	20912880	608	8	20	67.898	20.8253	0.321992	0.0739074
Region_17406	chr2	20922537	20922594	57	5	14	45.2517	15.3265	0.647783	0.105516
Region_17407	chr2	20925628	20925927	299	5	15	42	12.7096	0.62442	0.0932243
Region_17408	chr2	20935533	20935637	104	6	19	51.9864	16.9637	0.715957	0.0781864
Region_17409	chr2	20941826	20942078	252	7	19	67.1701	22.4223	0.49736	0.117427
Region_17410	chr2	20950838	20951221	383	6	17	48	14.7606	0.813282	0.0703699
Region_17411	chr2	20951432	20951653	221	5	12	44.4762	16.7313	0.685014	0.10834
Region_17412	chr2	20957338	20957414	76	5	14	40.5102	13.8482	0.757703	0.0987691
Region_17413	chr2	20984475	20984760	285	5	15	43.1429	13.1878	0.454713	0.102918
Region_17414	chr2	20987055	20987512	457	7	19	75.5034	28.8934	0.744737	0.0695655
Region_17415	chr2	20987801	20988047	246	4	13	35.4694	10.166	0.817846	0.0789995
Region_17416	chr2	20992368	20992666	298	7	18	67.6531	25.1687	0.225661	0.0907216
Region_17417	chr2	20994242	20994806	564	10	22	86.9116	25.4849	0.73746	0.0707987
Region_17418	chr2	20995198	20995495	297	5	14	36.7007	9.43356	0.586092	0.108808
Region_17419	chr2	20998692	20999018	326	5	18	40.8095	11.3646	0.366365	0.107473
Region_17420	chr2	21004154	21004331	177	5	15	49.2721	17.9197	0.423813	0.12081
Region_17421	chr2	21011005	21011268	263	7	15	56.6122	16.9356	0.502462	0.0985737
Region_17422	chr2	21011802	21012169	367	6	15	49.8299	13.0832	0.577535	0.0925473
Region_17423	chr2	21017737	21017946	209	5	14	41.3741	13.9364	0.657652	0.0863995
Region_17424	chr2	21022920	21023255	335	8	20	62.5646	15.2801	0.482701	0.102379
Region_17425	chr2	21034830	21035173	343	5	14	43.517	12.1138	0.564306	0.110965
Region_17426	chr2	21036951	21037249	298	6	14	52.1633	20.5263	0.510723	0.0925148
Region_17427	chr2	21039964	21040218	254	10	20	80.6803	28.3899	0.314483	0.0959599
Region_17428	chr2	21041208	21041562	354	6	22	50.9524	13.5578	0.286981	0.0949575
Region_17429	chr2	21044734	21045252	518	14	32	124.571	50.2646	0.301329	0.0816885
Region_17430	chr2	21047034	21047582	548	9	42	84.9116	24.9492	0.399556	0.0835612
Region_17431	chr2	21097425	21097542	117	5	13	41.2109	13.6026	0.376479	0.127252
Region_17432	chr2	21114577	21114871	294	5	16	38.0952	10.1915	0.361119	0.102685
Region_17433	chr2	21159573	21159714	141	3	12	27.7823	7.70742	0.530103	0.119006
Region_17434	chr2	21184138	21184398	260	7	21	59.0068	16.2521	0.500031	0.125073
Region_17435	chr2	21237792	21238207	415	7	17	57.1497	15.8988	0.561364	0.102985
Region_17436	chr2	21245817	21246057	240	5	13	40.5442	11.9044	0.308742	0.106564
Region_17437	chr2	21248787	21249113	326	7	24	57.3469	15.3246	0.640776	0.102385
Region_17438	chr2	21249275	21249513	238	4	18	37.6599	10.8543	0.492948	0.118322
Region_17439	chr2	21252382	21252896	514	9	34	86.9456	22.6733	0.578302	0.10284
Region_17440	chr2	21264718	21264764	46	4	13	42.9524	16.7546	0.655964	0.123463
Region_17441	chr2	21268021	21268229	208	6	16	58.6599	19.6586	0.532169	0.115506
Region_17442	chr2	21268417	21269110	693	13	33	136.476	58.612	0.610981	0.0732767
Region_17443	chr2	21270554	21270850	296	6	13	52.7823	14.882	0.362645	0.112107
Region_17444	chr2	21276219	21276606	387	14	41	122.259	38.9339	0.393125	0.0820175
Region_17445	chr2	21290196	21290520	324	4	12	32.2313	8.91287	0.271655	0.111891
Region_17446	chr2	21297370	21297622	252	4	14	31.7143	8.85422	0.259356	0.114015
Region_17447	chr2	21304505	21304831	326	5	15	40.3741	12.1126	0.651937	0.101511
Region_17448	chr2	21308244	21308393	149	4	12	30.9932	11.2472	0.347536	0.125518
Region_17449	chr2	21325799	21326011	212	4	15	33.449	9.57106	0.378612	0.126537
Region_17450	chr2	21335359	21335561	202	6	15	48.6735	15.6201	0.609192	0.111537
Region_17451	chr2	21344089	21344298	209	5	14	41.7483	12.2535	0.561823	0.118304
Region_17452	chr2	21351982	21352339	357	8	28	67.3946	17.0276	0.352231	0.0935433
Region_17453	chr2	21355927	21356659	732	9	36	74.4898	19.0599	0.291045	0.0708984
Region_17454	chr2	21358568	21358767	199	5	12	39.6803	10.3897	0.519162	0.130176
Region_17455	chr2	21362149	21362332	183	5	14	42.6871	15.0245	0.537717	0.112822
Region_17456	chr2	21364099	21364247	148	4	13	32.0952	9.65879	0.67932	0.103221
Region_17457	chr2	21379967	21380276	309	5	13	38.0136	10.7671	0.596909	0.124541
Region_17458	chr2	21388375	21388657	282	5	18	44.8844	13.7664	0.365399	0.113477
Region_17459	chr2	21393303	21393793	490	11	34	93.7143	27.2585	0.279906	0.0780823
Region_17460	chr2	21402909	21403096	187	5	16	42.3537	12.193	0.385555	0.118834
Region_17461	chr2	21405447	21405710	263	4	13	34.5442	10.3515	0.429345	0.125564
Region_17462	chr2	21406147	21406294	147	4	12	34.7279	11.4309	0.390392	0.132185
Region_17463	chr2	21420918	21421216	298	7	29	69.1973	19.9961	0.389933	0.113433
Region_17464	chr2	21421752	21421955	203	6	30	61.7347	18.0457	0.428457	0.0972776
Region_17465	chr2	21424163	21424423	260	5	20	47.8095	13.4818	0.227052	0.0896839
Region_17466	chr2	21441700	21442142	442	9	20	73.3605	18.8661	0.465162	0.0942979
Region_17467	chr2	21446511	21446715	204	5	22	41.3537	11.9019	0.405492	0.102739
Region_17468	chr2	21447308	21447599	291	6	22	51.2857	13.0137	0.453521	0.107515
Region_17469	chr2	21451814	21451924	110	4	13	38.0816	10.2813	0.373925	0.134638
Region_17470	chr2	21464765	21465207	442	13	44	105.714	30.6371	0.378046	0.110201
Region_17471	chr2	21466087	21466336	249	4	12	36.551	10.5825	0.144835	0.0825588
Region_17472	chr2	21468757	21469000	243	4	16	35.9388	9.51583	0.188371	0.092434
Region_17473	chr2	21483412	21483964	552	12	37	108.129	38.3076	0.470189	0.0986657
Region_17474	chr2	21506058	21506235	177	5	15	40.7279	12.8493	0.429868	0.129705
Region_17475	chr2	21512704	21513064	360	6	23	56.1633	14.825	0.246974	0.0959836
Region_17476	chr2	21552296	21552752	456	6	28	59.3129	14.5916	0.33498	0.0956471
Region_17477	chr2	21563013	21563191	178	4	13	31.3469	8.93021	0.526057	0.129787
Region_17478	chr2	21604715	21604931	216	5	18	54.517	14.5076	0.573146	0.110432
Region_17479	chr2	21605618	21605880	262	4	14	36.034	9.45386	0.266895	0.0872094
Region_17480	chr2	21617176	21617596	420	7	16	60.1293	22.4085	0.344468	0.0798238
Region_17481	chr2	21624714	21624855	141	4	12	32.2925	10.3336	0.3931	0.120488
Region_17482	chr2	21633438	21634085	647	13	50	111.633	26.0676	0.370826	0.0793152
Region_17483	chr2	21644905	21645129	224	4	12	33.4626	10.2304	0.463991	0.122509
Region_17484	chr2	21647583	21647768	185	5	14	42.7415	12.4796	0.38327	0.113538
Region_17485	chr2	21650884	21651134	250	7	18	56.8776	21.6444	0.463899	0.101398
Region_17486	chr2	21652039	21652297	258	4	15	34.8095	10.2244	0.331093	0.130297
Region_17487	chr2	21655106	21655382	276	6	20	48.3469	13.8548	0.429134	0.13253
Region_17488	chr2	21656760	21657199	439	7	27	58.3741	14.2993	0.300911	0.0981271
Region_17489	chr2	21659293	21659419	126	4	12	32.4626	11.0139	0.496084	0.143266
Region_17490	chr2	21663523	21663708	185	6	18	48.7891	14.1301	0.379584	0.110954
Region_17491	chr2	21665168	21665421	253	4	14	36.9116	11.2469	0.505898	0.123623
Region_17492	chr2	21670679	21671010	331	7	16	53.1565	15.6655	0.504127	0.118613
Region_17493	chr2	21677279	21677719	440	6	19	46.7891	12.3312	0.499286	0.084431
Region_17494	chr2	21719146	21719353	207	3	12	25.6122	8.02773	0.460076	0.144536
Region_17495	chr2	21724185	21724328	143	3	12	26.2449	7.96103	0.191263	0.100419
Region_17496	chr2	21726065	21726395	330	4	14	37.0136	9.77625	0.381637	0.0887282
Region_17497	chr2	21748315	21748491	176	7	22	54.2517	17.2125	0.665082	0.109497
Region_17498	chr2	21756296	21756530	234	6	14	55.0544	21.6386	0.446565	0.132179
Region_17499	chr2	21757968	21758143	175	8	33	80.5918	22.6286	0.374618	0.116401
Region_17500	chr2	21769840	21770276	436	8	32	81.9116	21.3227	0.601451	0.0973732
Region_17501	chr2	21774685	21774787	102	4	14	34.2449	11.644	0.371061	0.12438
Region_17502	chr2	21794459	21794677	218	6	13	49.517	16.9461	0.535046	0.116556
Region_17503	chr2	21804076	21804365	289	5	17	41.6259	11.3796	0.467196	0.108819
Region_17504	chr2	21818431	21818930	499	7	28	63.898	19.9303	0.32339	0.0878697
Region_17505	chr2	21874695	21874833	138	5	15	42.3878	13.2652	0.417691	0.126528
Region_17506	chr2	21890196	21890467	271	7	14	57.8707	15.7329	0.456158	0.106596
Region_17507	chr2	21892196	21892513	317	7	22	62.0408	17.8617	0.613692	0.0861935
Region_17508	chr2	21916910	21917206	296	6	23	54.6939	15.5632	0.309572	0.0773953
Region_17509	chr2	21922824	21923009	185	5	17	40.7619	13.2393	0.511265	0.135095
Region_17510	chr2	21941202	21941430	228	4	13	40.6054	13.4208	0.319204	0.105971
Region_17511	chr2	21946779	21946978	199	5	13	45.0068	14.2956	0.429765	0.111629
Region_17512	chr2	21952158	21952496	338	5	21	45.8367	11.5391	0.349028	0.104723
Region_17513	chr2	21968655	21968819	164	4	15	38.6395	12.0285	0.438867	0.124634
Region_17514	chr2	21969005	21969229	224	5	14	45.8095	13.1474	0.758449	0.0728478
Region_17515	chr2	22002576	22002956	380	7	32	67.0204	16.4152	0.366007	0.102662
Region_17516	chr2	22018411	22018776	365	7	24	62.3197	16.9774	0.722469	0.103518
Region_17517	chr2	22057096	22057362	266	7	22	55.8571	15.3743	0.510495	0.120736
Region_17518	chr2	22126247	22126831	584	10	43	81.0204	19.0149	0.547467	0.100595
Region_17519	chr2	22136739	22137041	302	6	16	55.7143	16.2759	0.266012	0.0917899
Region_17520	chr2	22145192	22145430	238	4	14	30.7279	8.07292	0.344725	0.100067
Region_17521	chr2	22170037	22170261	224	3	12	26.8163	7.85835	0.39867	0.115654
Region_17522	chr2	22187462	22187722	260	6	14	49.7211	15.3122	0.674608	0.0911986
Region_17523	chr2	22193948	22194227	279	4	13	34.4694	8.98576	0.309247	0.108034
Region_17524	chr2	22208110	22208498	388	6	13	51.7415	14.7537	0.388251	0.0867559
Region_17525	chr2	22210000	22210276	276	6	15	45.9592	12.7751	0.199979	0.0815108
Region_17526	chr2	22229066	22229217	151	3	13	30.8027	8.14983	0.276615	0.0911788
Region_17527	chr2	22252843	22253060	217	5	14	49.3197	15.8883	0.279954	0.112916
Region_17528	chr2	22281622	22281875	253	5	22	44.7279	11.9935	0.322566	0.101453
Region_17529	chr2	22282716	22283060	344	6	13	47.5442	14.0684	0.441871	0.120343
Region_17530	chr2	22283490	22283824	334	9	25	84.1088	22.1366	0.393228	0.108888
Region_17531	chr2	22336003	22336458	455	10	35	79.4082	21.5485	0.346599	0.104074
Region_17532	chr2	22342965	22343306	341	6	19	53.7959	16.8981	0.39832	0.11681
Region_17533	chr2	22355175	22355492	317	8	26	70.5714	21.154	0.335074	0.086659
Region_17534	chr2	22436725	22436945	220	6	16	52.2857	15.518	0.601971	0.113019
Region_17535	chr2	22438300	22438334	34	4	14	42.5714	15.4064	0.721171	0.14539
Region_17536	chr2	22450705	22451073	368	6	18	48.1837	15.0588	0.467323	0.113152
Region_17537	chr2	22468035	22468526	491	8	32	64.5714	16.8495	0.469107	0.0954458
Region_17538	chr2	22475165	22475309	144	4	12	35.6327	11.9635	0.342704	0.126819
Region_17539	chr2	22477435	22477727	292	4	13	36.585	11.7268	0.258802	0.0796167
Region_17540	chr2	22490607	22490829	222	4	12	39.7619	11.1671	0.523544	0.102621
Region_17541	chr2	22501143	22501275	132	4	12	36.6871	11.9071	0.398402	0.119386
Region_17542	chr2	22510378	22510567	189	7	14	56.4558	17.3356	0.502634	0.134018
Region_17543	chr2	22520130	22520441	311	5	12	38.1429	11.1883	0.193689	0.0943838
Region_17544	chr2	22523713	22524152	439	7	26	61.3401	15.3089	0.45406	0.0812222
Region_17545	chr2	22541543	22541951	408	7	17	55.5714	15.6494	0.336457	0.0909951
Region_17546	chr2	22544608	22544965	357	5	21	43.551	10.799	0.453548	0.105104
Region_17547	chr2	22605044	22605652	608	9	45	72.483	15.1614	0.256271	0.0832406
Region_17548	chr2	22609075	22609642	567	12	40	101.306	27.8419	0.430605	0.0892896
Region_17549	chr2	22618151	22618317	166	5	26	49.7211	13.5711	0.121377	0.0658782
Region_17550	chr2	22635729	22636009	280	5	19	42.5238	10.7915	0.482768	0.0823823
Region_17551	chr2	22637770	22638071	301	4	14	34.0952	9.6254	0.219148	0.0984136
Region_17552	chr2	22650112	22650370	258	5	14	42.1156	12.0014	0.211282	0.0831719
Region_17553	chr2	22698694	22699082	388	5	26	52.5918	13.5408	0.294016	0.0865662
Region_17554	chr2	22721883	22722535	652	8	36	65.7007	14.0022	0.366712	0.0752282
Region_17555	chr2	22733450	22733795	345	6	22	50.7755	12.6013	0.499332	0.099366
Region_17556	chr2	22749362	22749646	284	5	16	43.1088	11.8542	0.252612	0.100203
Region_17557	chr2	22749998	22750294	296	4	14	38.0408	9.88556	0.439864	0.0986825
Region_17558	chr2	22753686	22753918	232	4	13	38.0476	10.0787	0.334095	0.105122
Region_17559	chr2	22780216	22780541	325	5	14	40.898	11.296	0.432374	0.105654
Region_17560	chr2	22781252	22781561	309	4	17	39.898	10.1047	0.409344	0.116388
Region_17561	chr2	22786002	22786119	117	4	13	33.9456	10.6139	0.598181	0.103185
Region_17562	chr2	22799697	22799999	302	8	24	72.8095	20.588	0.372284	0.0840874
Region_17563	chr2	22814580	22815141	561	9	28	75.0952	19.0534	0.375107	0.074672
Region_17564	chr2	22815627	22815996	369	8	17	64.5646	21.4192	0.575269	0.108753
Region_17565	chr2	22824872	22825169	297	5	12	47.1701	14.1181	0.406559	0.108898
Region_17566	chr2	22845837	22846242	405	10	36	87.415	24.1408	0.54899	0.103371
Region_17567	chr2	22879468	22879762	294	7	25	59.8503	16.2225	0.36755	0.0822134
Region_17568	chr2	22881272	22881416	144	5	12	44.2041	14.2266	0.566621	0.125287
Region_17569	chr2	22882932	22883255	323	4	14	36.4694	9.88586	0.265577	0.0954735
Region_17570	chr2	22888658	22888839	181	5	15	41.1088	13.1296	0.377561	0.12289
Region_17571	chr2	22893882	22894162	280	8	26	61.9388	17.8756	0.510671	0.11533
Region_17572	chr2	22895227	22895365	138	5	12	43.1088	12.6994	0.57294	0.121671
Region_17573	chr2	22912775	22913141	366	6	20	52.8503	14.8173	0.328545	0.105244
Region_17574	chr2	22936636	22936865	229	4	12	33.3129	9.79363	0.476521	0.113033
Region_17575	chr2	22942577	22942781	204	7	26	64.0272	18.7529	0.364065	0.117768
Region_17576	chr2	22946316	22946477	161	3	12	30.7483	8.28255	0.696886	0.0870546
Region_17577	chr2	22947455	22947980	525	7	17	52.8844	15.8177	0.479855	0.106932
Region_17578	chr2	22962044	22962295	251	4	13	35.7619	10.0542	0.391184	0.119332
Region_17579	chr2	22979915	22980146	231	4	14	31.8095	10.2472	0.485711	0.138454
Region_17580	chr2	22983466	22983652	186	4	16	37.8776	11.1336	0.745247	0.097484
Region_17581	chr2	23008514	23008705	191	6	15	50.585	17.443	0.60121	0.127722
Region_17582	chr2	23009857	23010326	469	8	30	71.2653	18.7066	0.277802	0.0883416
Region_17583	chr2	23015720	23015981	261	5	16	45.1633	10.8369	0.503019	0.115374
Region_17584	chr2	23017038	23017230	192	6	15	49.2585	14.995	0.523964	0.129563
Region_17585	chr2	23019934	23020157	223	4	18	36.3061	10.2072	0.538399	0.122831
Region_17586	chr2	23021407	23021783	376	10	24	86.0136	25.6328	0.416923	0.108073
Region_17587	chr2	23039723	23039886	163	4	12	33.1361	9.28811	0.390653	0.130677
Region_17588	chr2	23042340	23042391	51	5	12	47.7551	16.6957	0.319043	0.135509
Region_17589	chr2	23044611	23044870	259	5	12	38.2449	10.4414	0.466039	0.134257
Region_17590	chr2	23049314	23049502	188	7	22	60.7347	16.5485	0.399386	0.125476
Region_17591	chr2	23049706	23049957	251	4	13	32.5646	9.44564	0.362115	0.133523
Region_17592	chr2	23059108	23059265	157	5	12	53.0884	21.313	0.448666	0.121519
Region_17593	chr2	23061652	23061979	327	6	16	51.034	17.1662	0.357307	0.0970318
Region_17594	chr2	23067497	23067983	486	7	25	55.3129	13.5752	0.521473	0.0937996
Region_17595	chr2	23068617	23068922	305	5	14	45.5782	14.0741	0.40147	0.106862
Region_17596	chr2	23070038	23070460	422	7	27	60.0952	15.9018	0.255876	0.0882709
Region_17597	chr2	23070612	23071041	429	8	26	60.6395	13.8009	0.423293	0.10274
Region_17598	chr2	23086005	23086403	398	6	16	62.6395	20.0492	0.5205	0.103118
Region_17599	chr2	23113704	23113911	207	4	12	35.1293	10.2465	0.369035	0.125329
Region_17600	chr2	23118948	23119278	330	11	38	96.6054	28.5658	0.474088	0.13005
Region_17601	chr2	23125211	23125448	237	5	14	41.0544	11.5449	0.281349	0.121849
Region_17602	chr2	23131871	23132057	186	5	15	44.7143	14.0186	0.469491	0.102464
Region_17603	chr2	23133982	23134249	267	6	17	61.9116	21.8278	0.500286	0.11418
Region_17604	chr2	23135573	23136038	465	7	23	56.8095	16.8406	0.207497	0.081421
Region_17605	chr2	23138394	23138645	251	4	15	34.0476	10.213	0.476667	0.136148
Region_17606	chr2	23141564	23141727	163	4	14	41.0136	13.5505	0.603707	0.11969
Region_17607	chr2	23162405	23162959	554	10	39	84.5578	20.7381	0.589778	0.0868438
Region_17608	chr2	23165269	23165537	268	6	21	45.585	14.1217	0.404252	0.126336
Region_17609	chr2	23167147	23167310	163	4	15	34.9252	10.3189	0.473061	0.124823
Region_17610	chr2	23175188	23175512	324	7	21	61.3401	17.9144	0.489764	0.0885899
Region_17611	chr2	23177111	23177247	136	4	13	35.7347	10.3958	0.681505	0.135355
Region_17612	chr2	23181536	23181719	183	6	18	46.0476	14.598	0.77013	0.0858617
Region_17613	chr2	23198301	23198838	537	10	31	95.7483	25.7352	0.452756	0.0902838
Region_17614	chr2	23211217	23211333	116	5	12	45.8639	16.5035	0.725778	0.0939796
Region_17615	chr2	23218485	23218643	158	6	17	51.1497	14.0846	0.739784	0.12239
Region_17616	chr2	23232545	23232741	196	4	13	37.8435	12.7213	0.717691	0.107676
Region_17617	chr2	23235737	23236036	299	4	12	30.5374	7.58357	0.506718	0.114693
Region_17618	chr2	23237020	23237344	324	9	24	81.2449	25.1035	0.653559	0.0952776
Region_17619	chr2	23240378	23240895	517	11	13	105.429	41.2181	0.777453	0.0744655
Region_17620	chr2	23251315	23251623	308	5	14	40.7007	13.2082	0.592748	0.11677
Region_17621	chr2	23260976	23261120	144	3	12	26.1565	7.55138	0.297467	0.124119
Region_17622	chr2	23274774	23275029	255	6	14	50.5986	18.1635	0.787788	0.0689046
Region_17623	chr2	23282020	23282168	148	4	13	32.9864	10.385	0.809536	0.0927712
Region_17624	chr2	23283910	23284146	236	4	14	42.8163	12.424	0.602239	0.123078
Region_17625	chr2	23285988	23286433	445	7	24	54.4898	12.6347	0.785087	0.0843392
Region_17626	chr2	23292357	23292611	254	4	16	35.4286	11.1478	0.778693	0.0814632
Region_17627	chr2	23298482	23298878	396	8	24	69.6327	23.4056	0.508788	0.107193
Region_17628	chr2	23299092	23299235	143	3	12	29.5442	8.3167	0.64413	0.118253
Region_17629	chr2	23313551	23313746	195	6	18	53.3673	17.1564	0.695078	0.0847246
Region_17630	chr2	23316822	23317082	260	7	22	59.0408	15.1069	0.395365	0.107722
Region_17631	chr2	23321847	23321890	43	5	12	39.1293	14.246	0.653902	0.148442
Region_17632	chr2	23323008	23323392	384	16	20	125.993	40.4995	0.374578	0.105108
Region_17633	chr2	23324415	23324499	84	6	12	48.415	19.5136	0.472788	0.137256
Region_17634	chr2	23326766	23327041	275	5	19	45.8095	14.6214	0.51182	0.106353
Region_17635	chr2	23330750	23331447	697	14	40	117.238	32.321	0.354594	0.0877057
Region_17636	chr2	23332286	23332542	256	7	16	62.8367	22.8371	0.572519	0.128783
Region_17637	chr2	23333448	23334021	573	10	42	80.5918	18.7477	0.572025	0.0748253
Region_17638	chr2	23340067	23340325	258	4	14	33.6803	9.95812	0.701523	0.075516
Region_17639	chr2	23343342	23343780	438	7	27	61.3129	16.0815	0.490555	0.106288
Region_17640	chr2	23344944	23345325	381	8	17	68.7687	25.5421	0.473648	0.0902191
Region_17641	chr2	23373444	23373718	274	8	12	65.3878	22.2349	0.760171	0.0736878
Region_17642	chr2	23374101	23374214	113	4	17	42.4014	14.7177	0.473735	0.0850656
Region_17643	chr2	23374380	23374963	583	11	49	105.653	26.1941	0.803527	0.0607842
Region_17644	chr2	23376849	23377104	255	8	18	79.0204	31.7113	0.845515	0.0778515
Region_17645	chr2	23381162	23381387	225	4	13	30.3333	9.86854	0.232028	0.0958096
Region_17646	chr2	23390065	23390313	248	4	12	33.1565	9.71984	0.775463	0.103414
Region_17647	chr2	23393106	23393244	138	4	13	37.2245	11.3063	0.29405	0.112669
Region_17648	chr2	23394065	23394228	163	5	16	42.9728	13.4755	0.894641	0.0692321
Region_17649	chr2	23394910	23395312	402	7	18	59.3129	18.3616	0.769594	0.0780882
Region_17650	chr2	23418443	23418856	413	7	17	58.3878	21.6594	0.699461	0.0984718
Region_17651	chr2	23424301	23424466	165	6	15	47.4762	15.1849	0.866846	0.091466
Region_17652	chr2	23427178	23427431	253	6	15	51.966	17.0501	0.761394	0.0718697
Region_17653	chr2	23430605	23430844	239	5	12	44.5238	16.5857	0.800967	0.0873934
Region_17654	chr2	23436572	23436867	295	7	19	60.2109	20.3141	0.219018	0.0883316
Region_17655	chr2	23445493	23445734	241	4	12	33.3537	10.802	0.818013	0.0754797
Region_17656	chr2	23453049	23453435	386	8	13	65.3333	19.5463	0.649027	0.0980997
Region_17657	chr2	23458587	23459064	477	7	24	68.9728	26.7523	0.48262	0.0876275
Region_17658	chr2	23460928	23461057	129	4	14	37.3537	12.2513	0.777677	0.111296
Region_17659	chr2	23467708	23467918	210	5	12	37.3061	13.4244	0.902442	0.0686838
Region_17660	chr2	23480791	23481044	253	6	12	52.1837	15.4543	0.291844	0.0922961
Region_17661	chr2	23484219	23484738	519	11	26	90.5034	29.4061	0.786305	0.0656168
Region_17662	chr2	23492813	23493870	1057	19	67	151.272	32.1813	0.530024	0.0696867
Region_17663	chr2	23494314	23494611	297	7	20	53.034	15.8332	0.880412	0.0646951
Region_17664	chr2	23497041	23497226	185	5	13	39.3673	12.6166	0.820565	0.133432
Region_17665	chr2	23498603	23499134	531	12	43	102.748	27.3318	0.65045	0.0699171
Region_17666	chr2	23501361	23501637	276	9	19	75.8639	19.1957	0.788655	0.0780823
Region_17667	chr2	23504063	23504322	259	5	13	41.7007	12.2622	0.876456	0.0764439
Region_17668	chr2	23509712	23510102	390	6	18	54.5102	16.8598	0.799614	0.0860918
Region_17669	chr2	23513617	23514142	525	12	46	101.15	26.7096	0.67654	0.136435
Region_17670	chr2	23521725	23521887	162	4	14	36.7959	12.258	0.871924	0.0659727
Region_17671	chr2	23523256	23524005	749	16	56	144.966	50.372	0.776264	0.0668959
Region_17672	chr2	23531020	23531211	191	5	12	46.068	20.4268	0.870754	0.0602134
Region_17673	chr2	23538039	23538317	278	5	15	43.6395	11.3427	0.84347	0.0768784
Region_17674	chr2	23541157	23541354	197	5	12	43.6939	14.3725	0.811184	0.08067
Region_17675	chr2	23543382	23543729	347	8	15	68.9932	28.0846	0.716685	0.0886529
Region_17676	chr2	23545110	23545386	276	5	16	42.1224	13.0536	0.749231	0.108951
Region_17677	chr2	23549394	23549581	187	5	17	46.3129	16.4124	0.878447	0.0642673
Region_17678	chr2	23550587	23551024	437	8	25	62.6395	17.5323	0.830547	0.0652116
Region_17679	chr2	23551176	23551458	282	6	17	55.4082	18.397	0.895616	0.0619293
Region_17680	chr2	23552128	23552292	164	6	15	61.0068	27.9818	0.860323	0.0613278
Region_17681	chr2	23567223	23567645	422	11	28	98.7211	33.6684	0.730107	0.101224
Region_17682	chr2	23581120	23581296	176	4	14	37.5646	10.3209	0.761356	0.0797699
Region_17683	chr2	23591002	23591324	322	8	14	65.966	26.649	0.739001	0.0738851
Region_17684	chr2	23596559	23596756	197	7	14	57.7075	23.0774	0.715128	0.0961085
Region_17685	chr2	23611051	23611217	166	4	13	33.5714	11.0497	0.909456	0.0669282
Region_17686	chr2	23617869	23618012	143	12	21	125.17	51.2484	0.821679	0.09626
Region_17687	chr2	23624445	23624617	172	5	12	46.4966	17.6687	0.358105	0.10228
Region_17688	chr2	23663865	23664101	236	7	21	53.9524	14.51	0.741447	0.0980794
Region_17689	chr2	23697743	23697962	219	5	18	39	11.6672	0.811967	0.104416
Region_17690	chr2	23700554	23700759	205	6	17	49	16.2914	0.840159	0.0623576
Region_17691	chr2	23707115	23707346	231	7	19	61.6395	23	0.810127	0.0764938
Region_17692	chr2	23820602	23820841	239	7	17	66.6939	26.4398	0.819525	0.0663379
Region_17693	chr2	23857886	23858065	179	5	13	36.381	10.694	0.956458	0.0608834
Region_17694	chr2	23933898	23934165	267	6	16	44.9524	11.7172	0.907753	0.0619618
Region_17695	chr2	23980788	23981023	235	6	15	48.4422	14.891	0.708073	0.0984148
Region_17696	chr2	24008491	24008781	290	8	26	57.2857	15.5277	0.252551	0.0986811
Region_17697	chr2	24048850	24049403	553	20	63	173.707	60.4376	0.240612	0.072226
Region_17698	chr2	24083486	24083836	350	8	20	75	32.9682	0.408988	0.0688281
Region_17699	chr2	24090973	24091181	208	7	16	62.068	21.4239	0.818428	0.0622358
Region_17700	chr2	24113157	24113348	191	4	12	33.4558	9.82953	0.816023	0.0643926
Region_17701	chr2	24119517	24119813	296	5	13	41.7619	10.2899	0.916348	0.0628808
Region_17702	chr2	24175500	24175650	150	10	22	90.1293	40.8548	0.844174	0.0875608
Region_17703	chr2	24181924	24182208	284	6	21	49.2041	13.0552	0.784232	0.0877254
Region_17704	chr2	24189706	24189915	209	7	16	58.1973	25.2173	0.742263	0.0630091
Region_17705	chr2	24191830	24191846	16	4	12	33.1497	11.266	0.841579	0.0820463
Region_17706	chr2	24209804	24209937	133	5	12	46.5306	18.1524	0.803637	0.0743877
Region_17707	chr2	24211475	24211573	98	7	12	55.8367	17.9821	0.786141	0.0736032
Region_17708	chr2	24222970	24223213	243	6	20	54.4286	20.4072	0.794524	0.0601148
Region_17709	chr2	24224294	24224399	105	4	15	41.7619	13.8402	0.765821	0.0745099
Region_17710	chr2	24364705	24364971	266	4	18	33.3741	7.84893	0.84118	0.08654
Region_17711	chr2	24392765	24392945	180	5	15	40.1224	13.9342	0.727301	0.0657887
Region_17712	chr2	24404519	24404802	283	7	17	61.3401	20.6074	0.815077	0.0629991
Region_17713	chr2	24452265	24452512	247	4	14	32.0476	8.55549	0.752802	0.0998173
Region_17714	chr2	24454342	24454581	239	7	17	53.2245	17.4434	0.704278	0.119837
Region_17715	chr2	24477221	24477462	241	4	15	31.9796	8.99503	0.555967	0.0959038
Region_17716	chr2	24482025	24482339	314	4	13	34.6395	9.28981	0.79776	0.0841097
Region_17717	chr2	24492497	24492692	195	6	13	47.7279	18.3813	0.204285	0.104449
Region_17718	chr2	24494376	24494549	173	5	16	37.7483	11.5598	0.563066	0.133351
Region_17719	chr2	24558814	24559289	475	6	25	48.7619	12.265	0.58623	0.0832451
Region_17720	chr2	24601915	24602055	140	6	15	51.2993	14.5138	0.32506	0.114234
Region_17721	chr2	24675581	24675801	220	6	18	44.2245	13.993	0.670129	0.143415
Region_17722	chr2	24677492	24677671	179	5	12	36.9184	11.6493	0.341257	0.175953
Region_17723	chr2	24736818	24737169	351	4	13	35.449	13.395	0.598288	0.1142
Region_17724	chr2	24783948	24784309	361	4	13	33	10.1185	0.829519	0.0650375
Region_17725	chr2	24790331	24790653	322	7	24	58.9184	18.2271	0.884332	0.0615933
Region_17726	chr2	24828348	24828756	408	9	18	83.5782	32.6519	0.621985	0.089382
Region_17727	chr2	24843086	24843584	498	9	22	80.3537	30.7693	0.838279	0.063501
Region_17728	chr2	24864433	24864639	206	7	12	57.7619	18.5396	0.87594	0.0603329
Region_17729	chr2	24876618	24876893	275	9	16	74.7755	27.898	0.797117	0.0971268
Region_17730	chr2	24881549	24881991	442	9	19	83.8027	30.3608	0.51598	0.097665
Region_17731	chr2	24900381	24900638	257	4	14	33.5578	12.0564	0.907332	0.0608405
Region_17732	chr2	24912740	24913067	327	7	14	68.4694	29.0234	0.765745	0.101888
Region_17733	chr2	24930735	24930923	188	4	12	31.0952	9.42841	0.822327	0.100865
Region_17734	chr2	24970746	24971296	550	17	67	145.238	44.9243	0.112467	0.0715363
Region_17735	chr2	24975643	24975874	231	9	16	72.2381	26.6055	0.175939	0.0728173
Region_17736	chr2	24985586	24985813	227	6	13	45.415	14.3641	0.82896	0.065629
Region_17737	chr2	24987736	24987864	128	4	13	32.0408	12.1536	0.736996	0.111063
Region_17738	chr2	24996545	24996726	181	3	14	27.8163	7.88272	0.875008	0.0759705
Region_17739	chr2	25006266	25006516	250	6	14	51.2925	15.6057	0.390627	0.0784088
Region_17740	chr2	25009795	25010294	499	12	35	98.3878	23.0988	0.435506	0.0798402
Region_17741	chr2	25018884	25019060	176	6	21	52.9456	15.4631	0.234128	0.1252
Region_17742	chr2	25019953	25020152	199	5	15	41.5782	13.0189	0.856257	0.0745334
Region_17743	chr2	25055678	25056395	717	11	51	102.49	23.5391	0.718837	0.0607191
Region_17744	chr2	25064144	25064317	173	8	20	65.8844	19.8047	0.853714	0.0664733
Region_17745	chr2	25067213	25067328	115	4	12	36.3333	11.4798	0.859447	0.0736491
Region_17746	chr2	25071604	25071773	169	4	12	32.7347	11.3574	0.825088	0.0857709
Region_17747	chr2	25078544	25078977	433	10	33	87.8707	29.4798	0.413297	0.100362
Region_17748	chr2	25086741	25087266	525	7	20	56.9388	20.6939	0.800933	0.0806611
Region_17749	chr2	25109274	25109637	363	5	14	45.3537	13.0067	0.785674	0.0911592
Region_17750	chr2	25110708	25110819	111	4	12	36.5646	12.9726	0.750182	0.0972501
Region_17751	chr2	25115343	25115611	268	6	21	54.7143	17.2047	0.783781	0.0848395
Region_17752	chr2	25115793	25116086	293	5	19	44.7959	13.3344	0.515646	0.0860765
Region_17753	chr2	25119200	25119644	444	12	41	105.082	33.3309	0.648075	0.0876597
Region_17754	chr2	25125052	25125505	453	10	25	91.9388	32.2142	0.781047	0.0620847
Region_17755	chr2	25130598	25130786	188	6	15	50.8707	18.9633	0.85349	0.0692788
Region_17756	chr2	25134961	25135277	316	7	21	59.2585	19.598	0.526996	0.113749
Region_17757	chr2	25145442	25145703	261	4	12	31.0136	9.62729	0.771412	0.103589
Region_17758	chr2	25146839	25147339	500	14	40	128.578	48.1355	0.803345	0.0715883
Region_17759	chr2	25147520	25147746	226	4	12	35.5918	11.2358	0.773111	0.091143
Region_17760	chr2	25162132	25162451	319	6	14	50.9524	20.3895	0.907159	0.0613004
Region_17761	chr2	25175795	25175940	145	5	13	39.4694	13.9138	0.525932	0.116483
Region_17762	chr2	25181103	25181564	461	8	18	67.8707	16.3599	0.597806	0.0891354
Region_17763	chr2	25185073	25185381	308	6	14	48.0136	16.1368	0.381729	0.118623
Region_17764	chr2	25208837	25209203	366	6	17	46.7279	13.5447	0.836932	0.0639475
Region_17765	chr2	25253407	25253801	394	7	28	61.6735	21.8332	0.335433	0.116069
Region_17766	chr2	25255857	25256108	251	7	18	60.2381	21.9727	0.602204	0.122639
Region_17767	chr2	25259940	25260157	217	5	12	46.4218	18.9552	0.875455	0.0644577
Region_17768	chr2	25271345	25271619	274	4	12	32.8844	10.1039	0.829615	0.0744802
Region_17769	chr2	25279089	25279477	388	10	22	96	44.091	0.374943	0.0870666
Region_17770	chr2	25302835	25303343	508	8	24	75.5578	29.6611	0.865152	0.0625901
Region_17771	chr2	25338855	25339152	297	8	14	61.6939	20.3229	0.819005	0.0815443
Region_17772	chr2	25347533	25347782	249	5	14	39.7959	13.6983	0.714585	0.0857145
Region_17773	chr2	25381202	25381220	18	4	12	38.7075	12.97	0.861313	0.100897
Region_17774	chr2	25410603	25410830	227	4	16	36.9252	10.8275	0.771438	0.0792946
Region_17775	chr2	25413627	25414037	410	5	21	42.2993	9.86929	0.851637	0.0659886
Region_17776	chr2	25421296	25421447	151	4	13	40.2109	15.6517	0.879791	0.0891876
Region_17777	chr2	25424102	25424362	260	4	13	37.2925	11.8068	0.729902	0.0829341
Region_17778	chr2	25445662	25445972	310	5	20	42.449	10.2984	0.236964	0.0982976
Region_17779	chr2	25454655	25454906	251	4	12	31.6871	8.22276	0.870445	0.0712296
Region_17780	chr2	25457537	25457658	121	4	13	35.034	10.3178	0.920956	0.0648191
Region_17781	chr2	25491457	25491624	167	5	20	42.2517	12.5025	0.835422	0.0725689
Region_17782	chr2	25560066	25560237	171	5	14	39.966	13.2868	0.737915	0.0897551
Region_17783	chr2	25618954	25619248	294	5	20	43.2789	12.0278	0.793299	0.0786828
Region_17784	chr2	25630247	25630572	325	5	14	41.7483	13.1747	0.85909	0.0718726
Region_17785	chr2	25639013	25639402	389	9	24	67.4762	17.111	0.471418	0.0859469
Region_17786	chr2	25639728	25640112	384	18	44	165.823	59.2138	0.766227	0.0870965
Region_17787	chr2	25672375	25672769	394	10	35	87.0408	30.2897	0.519827	0.0942536
Region_17788	chr2	25675932	25676094	162	5	13	39.898	13.8518	0.794724	0.0805042
Region_17789	chr2	25698220	25698439	219	6	19	49.6463	15.4883	0.457789	0.113922
Region_17790	chr2	25700205	25700537	332	6	24	53.4626	14.3418	0.25185	0.0717976
Region_17791	chr2	25710200	25710509	309	5	12	38.2993	10.8567	0.420287	0.10665
Region_17792	chr2	25711981	25712060	79	6	14	46.034	16.3214	0.641146	0.171002
Region_17793	chr2	25712603	25712858	255	5	14	37.7891	10.4352	0.77698	0.0912126
Region_17794	chr2	25722015	25722238	223	7	24	61.7007	17.3219	0.659245	0.0769147
Region_17795	chr2	25730353	25730661	308	8	19	64.483	22.751	0.480732	0.106881
Region_17796	chr2	25769942	25770231	289	4	12	32.551	9.05401	0.910929	0.0790906
Region_17797	chr2	25864143	25864309	166	5	14	39.3061	11.0897	0.882089	0.0674983
Region_17798	chr2	25891845	25892026	181	4	12	32.0408	10.348	0.745409	0.0892349
Region_17799	chr2	25912961	25913430	469	7	19	58.2109	16.4255	0.221511	0.0713154
Region_17800	chr2	25913589	25913863	274	5	17	42.9184	14.1922	0.566105	0.0787442
Region_17801	chr2	25916682	25916876	194	11	21	100.612	43.3091	0.75949	0.101927
Region_17802	chr2	25917471	25917706	235	6	19	46.2789	13.427	0.772032	0.0703511
Region_17803	chr2	25922882	25923070	188	6	17	45.7075	13.7827	0.776338	0.0841935
Region_17804	chr2	25939296	25939551	255	5	12	41.3878	16.456	0.517455	0.114832
Region_17805	chr2	25973625	25974055	430	5	17	43.3946	10.9385	0.783843	0.0758849
Region_17806	chr2	26012109	26012540	431	7	21	57.4558	17.0909	0.353475	0.0948368
Region_17807	chr2	26012778	26013168	390	6	16	56.5578	20.972	0.60721	0.0969306
Region_17808	chr2	26016493	26016669	176	5	16	43.1429	13.3031	0.836065	0.0979639
Region_17809	chr2	26022898	26023163	265	6	13	50.9048	19.0767	0.811432	0.0604763
Region_17810	chr2	26074698	26074916	218	7	14	54.9728	16.2455	0.724483	0.101636
Region_17811	chr2	26141788	26142192	404	5	18	39.2313	10.0083	0.790279	0.0779061
Region_17812	chr2	26142423	26142564	141	5	14	36.7687	10.6399	0.774226	0.0789733
Region_17813	chr2	26144028	26144438	410	9	28	76.8367	27.0135	0.669412	0.105911
Region_17814	chr2	26150157	26150901	744	13	38	100.082	24.7172	0.477656	0.0786784
Region_17815	chr2	26183864	26184032	168	4	12	33.0612	9.7343	0.868276	0.069275
Region_17816	chr2	26192020	26192512	492	6	13	46.6531	13.4183	0.876168	0.0607906
Region_17817	chr2	26248782	26249005	223	6	14	46.4014	16.5631	0.929416	0.0628166
Region_17818	chr2	26300240	26300672	432	12	49	95.1293	22.8848	0.249241	0.0702866
Region_17819	chr2	26304800	26305478	678	12	60	97.8231	22.5272	0.454433	0.0757671
Region_17820	chr2	26309209	26309536	327	5	13	43.6667	18.6229	0.78408	0.0673309
Region_17821	chr2	26330839	26330990	151	3	12	29.0748	9.82873	0.825585	0.0841862
Region_17822	chr2	26342825	26343103	278	6	20	51.7279	14.7804	0.207144	0.108408
Region_17823	chr2	26344528	26344705	177	6	15	49.6395	19.1676	0.178047	0.115706
Region_17824	chr2	26347165	26347496	331	7	17	52.0748	15.0073	0.275449	0.0953965
Region_17825	chr2	26401170	26401423	253	6	13	47.9864	19.105	0.82106	0.0730474
Region_17826	chr2	26402790	26402937	147	5	14	41.8571	13.7068	0.894574	0.06061
Region_17827	chr2	26415131	26415448	317	5	19	46.7075	14.8038	0.836436	0.0677928
Region_17828	chr2	26416419	26416739	320	7	19	58.0544	20.3439	0.82174	0.0612796
Region_17829	chr2	26430437	26430588	151	6	17	53.2721	20.8673	0.807098	0.0766828
Region_17830	chr2	26438644	26438841	197	6	15	52.5986	20.1228	0.465106	0.10954
Region_17831	chr2	26443555	26443693	138	5	14	42.0272	13.2085	0.761968	0.0863144
Region_17832	chr2	26444305	26444521	216	5	12	48.6259	19.8633	0.720944	0.0826942
Region_17833	chr2	26470050	26470343	293	6	16	58.7075	20.3588	0.854905	0.0602188
Region_17834	chr2	26493755	26493950	195	5	14	38.381	12.8369	0.744164	0.086486
Region_17835	chr2	26495715	26496027	312	7	21	56.2177	18.0036	0.698107	0.10235
Region_17836	chr2	26499158	26499471	313	7	22	54.8027	15.7474	0.735625	0.101929
Region_17837	chr2	26499699	26499955	256	5	18	39.7415	11.8461	0.758243	0.0817955
Region_17838	chr2	26520765	26521068	303	6	19	52.6599	19.8906	0.44079	0.100902
Region_17839	chr2	26526860	26527212	352	8	26	63.8639	20.0676	0.526066	0.124414
Region_17840	chr2	26529210	26529496	286	7	18	66.3265	21.9979	0.752192	0.0825575
Region_17841	chr2	26543739	26544012	273	4	13	32.3946	9.73171	0.895718	0.0630363
Region_17842	chr2	26550099	26550315	216	8	26	65.9252	21.0147	0.607755	0.101372
Region_17843	chr2	26565337	26565822	485	11	33	101.333	40.3609	0.518283	0.0842375
Region_17844	chr2	26571452	26571751	299	9	22	83.6327	28.9397	0.553229	0.0912672
Region_17845	chr2	26579812	26579916	104	5	15	47.4354	18.4784	0.305611	0.11292
Region_17846	chr2	26586379	26587044	665	13	43	118.054	41.0951	0.382527	0.088345
Region_17847	chr2	26594800	26594973	173	5	15	43.8776	12.8067	0.324495	0.0999089
Region_17848	chr2	26595359	26595756	397	6	15	50.2585	16.9855	0.536916	0.105511
Region_17849	chr2	26607158	26607440	282	5	12	40.8435	10.5361	0.417665	0.116149
Region_17850	chr2	26609705	26610414	709	14	52	116.327	32.3163	0.780601	0.0796587
Region_17851	chr2	26640921	26641383	462	6	18	48.6871	12.3631	0.610594	0.0839802
Region_17852	chr2	26649038	26649382	344	7	18	56.8231	18.6946	0.853095	0.0663997
Region_17853	chr2	26650548	26650876	328	8	13	67.0136	24.9361	0.615337	0.125951
Region_17854	chr2	26653280	26653457	177	6	12	48.7687	21.046	0.823836	0.089317
Region_17855	chr2	26671624	26671952	328	4	13	34.6939	10.1351	0.683666	0.130721
Region_17856	chr2	26677183	26677425	242	5	20	45.3469	13.3476	0.846512	0.0857739
Region_17857	chr2	26678334	26678490	156	5	15	41.6939	14.5497	0.540602	0.112596
Region_17858	chr2	26682269	26682468	199	7	13	69.5646	31.8148	0.237468	0.108015
Region_17859	chr2	26683127	26683754	627	11	27	92.6939	29.7051	0.623441	0.0920875
Region_17860	chr2	26699359	26699839	480	9	24	71.2381	22.0586	0.306153	0.102239
Region_17861	chr2	26701521	26701808	287	5	15	38.0952	13.0659	0.76908	0.098592
Region_17862	chr2	26702669	26702886	217	5	15	45.1293	16.7705	0.878499	0.0626283
Region_17863	chr2	26711232	26711743	511	12	24	101.721	36.2313	0.584156	0.0973165
Region_17864	chr2	26715127	26715445	318	6	18	57.8435	20.0969	0.896464	0.0607337
Region_17865	chr2	26732173	26732464	291	6	12	59.9252	25.2386	0.8251	0.0763284
Region_17866	chr2	26733188	26733987	799	20	62	172.531	48.1072	0.553402	0.0773162
Region_17867	chr2	26758902	26759136	234	6	13	63.5918	30.792	0.498073	0.0905592
Region_17868	chr2	26819625	26819990	365	4	17	31.1769	7.51774	0.530958	0.122442
Region_17869	chr2	26828620	26829090	470	11	16	91.6531	34.0814	0.449539	0.0779254
Region_17870	chr2	26829560	26829830	270	9	28	71.8571	22.7334	0.537123	0.0888696
Region_17871	chr2	26840584	26841030	446	9	30	69.6463	19.3811	0.400011	0.105085
Region_17872	chr2	26852592	26852777	185	5	13	47.6871	17.0241	0.348767	0.126334
Region_17873	chr2	26863692	26863964	272	5	16	42.6463	11.7116	0.665549	0.092529
Region_17874	chr2	26872417	26872560	143	6	12	47.6531	16.366	0.435502	0.117233
Region_17875	chr2	26884907	26885385	478	9	24	71.6531	20.8421	0.831777	0.0629741
Region_17876	chr2	26889870	26889997	127	4	12	38.898	16.9029	0.844254	0.0791197
Region_17877	chr2	26900953	26901329	376	6	14	50.5714	18.1569	0.717758	0.0862254
Region_17878	chr2	26902490	26902951	461	8	25	82.6735	28.154	0.747808	0.0764429
Region_17879	chr2	26907716	26907917	201	7	20	64.2653	24.5416	0.588419	0.0958144
Region_17880	chr2	26916339	26916763	424	7	19	54.4626	14.5264	0.56058	0.0926707
Region_17881	chr2	26916934	26917171	237	5	15	40.585	13.3503	0.522319	0.116693
Region_17882	chr2	26917716	26918009	293	6	13	53.9252	22.0811	0.796647	0.0946741
Region_17883	chr2	26918811	26919222	411	5	18	40.5238	10.8257	0.597768	0.0992499
Region_17884	chr2	26921085	26921495	410	9	30	70.0816	18.6649	0.616399	0.0965688
Region_17885	chr2	26929035	26929420	385	10	33	78.3878	23.8837	0.463181	0.103599
Region_17886	chr2	26932686	26933563	877	19	60	174.918	60.6118	0.443093	0.0787887
Region_17887	chr2	26934072	26934262	190	7	12	58.6667	26.2872	0.61631	0.102175
Region_17888	chr2	26934537	26934984	447	8	21	74.6599	31.659	0.624337	0.0870599
Region_17889	chr2	26943326	26943682	356	15	39	134.265	49.3739	0.519481	0.0678722
Region_17890	chr2	26954474	26954750	276	7	22	60.1156	18.6733	0.59654	0.0826063
Region_17891	chr2	26966629	26966883	254	4	12	31.7891	10.3786	0.879136	0.0823555
Region_17892	chr2	26967957	26968123	166	4	13	31.7415	8.78206	0.557368	0.139579
Region_17893	chr2	26969499	26969764	265	7	18	53.3605	16.9301	0.181965	0.0942279
Region_17894	chr2	26972239	26972499	260	5	15	45.1429	16.3995	0.866556	0.0747993
Region_17895	chr2	26973173	26973531	358	8	27	65.5306	18.3603	0.743423	0.0760391
Region_17896	chr2	26974901	26975038	137	6	12	51.3946	15.3666	0.857775	0.0807287
Region_17897	chr2	26989040	26989491	451	9	24	72.8503	21.7209	0.65791	0.0775989
Region_17898	chr2	26991746	26991942	196	5	13	47.381	16.7297	0.709707	0.0631703
Region_17899	chr2	26997269	26997637	368	11	26	90.483	28.9407	0.264868	0.0831708
Region_17900	chr2	27001701	27002057	356	8	29	64.9184	16.0391	0.659647	0.0774989
Region_17901	chr2	27003813	27004178	365	10	33	89.9048	31.2612	0.547196	0.08521
Region_17902	chr2	27019971	27020498	527	6	20	54.932	16.6189	0.762863	0.0802969
Region_17903	chr2	27021705	27022093	388	6	13	46.8571	13.8193	0.73608	0.069667
Region_17904	chr2	27049385	27049717	332	9	16	80.3605	36.2072	0.726781	0.0927558
Region_17905	chr2	27055601	27056108	507	9	19	71.9456	22.3824	0.719844	0.0966581
Region_17906	chr2	27076600	27076736	136	4	13	40.898	18.1239	0.717625	0.0752606
Region_17907	chr2	27113347	27113635	288	5	13	38.1837	10.8078	0.660944	0.0904197
Region_17908	chr2	27126352	27126573	221	5	13	39.2109	9.76381	0.5548	0.0813972
Region_17909	chr2	27135559	27135696	137	7	14	62.6463	23.4967	0.713973	0.0627617
Region_17910	chr2	27140470	27140689	219	4	14	32.585	11.0836	0.730273	0.110865
Region_17911	chr2	27171886	27172036	150	4	12	39.7891	14.0446	0.777672	0.0889516
Region_17912	chr2	27173543	27173817	274	7	12	54.8639	19.9505	0.757168	0.0779564
Region_17913	chr2	27174390	27174833	443	7	22	61.034	20.8463	0.709766	0.092781
Region_17914	chr2	27245783	27246057	274	5	16	42.2789	10.8418	0.762115	0.0623392
Region_17915	chr2	27271835	27272195	360	8	28	66.8776	20.8458	0.761113	0.0859849
Region_17916	chr2	27274887	27274992	105	5	16	40.3401	13.665	0.853073	0.068288
Region_17917	chr2	27285612	27285952	340	7	17	58.4558	15.802	0.64944	0.0777071
Region_17918	chr2	27357479	27357819	340	9	23	70.4626	22.2742	0.10286	0.0660658
Region_17919	chr2	27381187	27381379	192	9	13	74.2381	30.0252	0.385152	0.0865276
Region_17920	chr2	27419726	27419877	151	5	12	42.0476	12.124	0.836668	0.0726509
Region_17921	chr2	27430104	27430303	199	4	14	28.7823	8.10168	0.653748	0.133315
Region_17922	chr2	27509055	27509425	370	4	12	31.2517	8.5663	0.709431	0.0733635
Region_17923	chr2	27516574	27517000	426	6	21	46.6463	12.3648	0.573263	0.0878384
Region_17924	chr2	27519903	27520022	119	5	18	50.3333	17.0046	0.767149	0.0845238
Region_17925	chr2	27536653	27536871	218	7	13	55.0544	18.3508	0.628069	0.102648
Region_17926	chr2	27573001	27573265	264	4	14	31.4966	9.94944	0.622452	0.116327
Region_17927	chr2	27583162	27583396	234	11	27	96.9932	36.4473	0.145304	0.0744083
Region_17928	chr2	27584022	27584100	78	5	17	47.7755	17.9248	0.585622	0.123682
Region_17929	chr2	27600384	27600846	462	7	26	62.0204	15.7356	0.752118	0.0835546
Region_17930	chr2	27627720	27627931	211	4	13	30.9388	9.24716	0.700439	0.103626
Region_17931	chr2	27664560	27664805	245	10	17	86.2313	34.1231	0.258277	0.0752122
Region_17932	chr2	27717000	27717364	364	10	28	86.898	29.1925	0.368148	0.116106
Region_17933	chr2	27719386	27719649	263	6	15	51.6054	16.928	0.79678	0.0698247
Region_17934	chr2	27741835	27742148	313	5	13	37.9116	11.1864	0.533713	0.0992179
Region_17935	chr2	27747823	27748059	236	5	13	41.1905	12.0076	0.879663	0.063872
Region_17936	chr2	27755870	27756200	330	5	12	41.6054	15.0686	0.841006	0.0806311
Region_17937	chr2	27774386	27774494	108	6	18	52.2925	16.5878	0.899941	0.0658958
Region_17938	chr2	27823267	27823971	704	11	43	95.5918	22.2781	0.709667	0.0742495
Region_17939	chr2	27835001	27835359	358	6	20	43.9796	13.5265	0.880606	0.072846
Region_17940	chr2	27842759	27843023	264	5	12	42.6395	12.277	0.34389	0.135879
Region_17941	chr2	27844544	27845006	462	10	29	85.4014	23.0079	0.370658	0.104928
Region_17942	chr2	27884590	27884825	235	3	12	25.3265	7.68218	0.461001	0.107297
Region_17943	chr2	27889627	27890006	379	10	28	77.5646	21.6032	0.574119	0.0737769
Region_17944	chr2	27903927	27904070	143	4	14	36.898	11.6318	0.797123	0.0841321
Region_17945	chr2	28008982	28009114	132	4	12	34.9116	12.2937	0.864976	0.0676463
Region_17946	chr2	28011174	28011515	341	5	19	36.5918	9.788	0.772189	0.0750795
Region_17947	chr2	28084061	28084311	250	6	18	50.7075	14.4261	0.930316	0.0616774
Region_17948	chr2	28114309	28114467	158	4	12	35.3061	12.3741	0.895123	0.0694286
Region_17949	chr2	28120499	28120786	287	4	13	31.8912	9.90166	0.923544	0.07133
Region_17950	chr2	28123312	28123398	86	4	12	34.068	10.9992	0.888628	0.079273
Region_17951	chr2	28135989	28136273	284	6	19	48.932	13.6295	0.892248	0.0726455
Region_17952	chr2	28149271	28149639	368	6	16	46.7211	12.3974	0.905822	0.0620643
Region_17953	chr2	28162161	28162327	166	5	13	43.8095	12.3961	0.774032	0.0987253
Region_17954	chr2	28164140	28164338	198	4	12	35.4082	12.0852	0.740898	0.133606
Region_17955	chr2	28182519	28182744	225	4	17	40.0068	10.6678	0.864206	0.0829093
Region_17956	chr2	28188035	28188159	124	4	14	39.6463	17.1352	0.772353	0.135822
Region_17957	chr2	28194071	28194352	281	6	17	46.0408	12.9159	0.804177	0.0744343
Region_17958	chr2	28273844	28274008	164	5	13	42.5442	13.7533	0.920712	0.0741501
Region_17959	chr2	28274680	28275213	533	8	27	72.2109	25.3362	0.724592	0.0728884
Region_17960	chr2	28286406	28286543	137	5	13	37.1701	12.0435	0.81303	0.0932216
Region_17961	chr2	28297991	28298263	272	5	13	41.4218	11.6501	0.758142	0.0628558
Region_17962	chr2	28300912	28301143	231	4	14	32.7415	8.96499	0.686366	0.129029
Region_17963	chr2	28310752	28310989	237	6	15	45.7279	14.2716	0.886002	0.065908
Region_17964	chr2	28311854	28312054	200	5	16	45.2313	14.7082	0.862167	0.0767645
Region_17965	chr2	28327959	28328171	212	7	14	54.8912	19.6912	0.83219	0.0646879
Region_17966	chr2	28338610	28338883	273	7	16	56.2109	18.9105	0.214575	0.0790834
Region_17967	chr2	28341321	28341744	423	13	44	108.415	32.2118	0.651141	0.0680032
Region_17968	chr2	28349020	28349278	258	6	16	50.6667	15.1053	0.883717	0.0881897
Region_17969	chr2	28374024	28374293	269	6	13	47.2585	13.4358	0.880505	0.0657042
Region_17970	chr2	28381081	28381385	304	8	13	69.0476	27.9817	0.891292	0.0899266
Region_17971	chr2	28398019	28398131	112	5	17	40.9524	11.9062	0.740143	0.0991344
Region_17972	chr2	28427457	28427617	160	6	20	53.4082	17.8413	0.85404	0.0602109
Region_17973	chr2	28432633	28433034	401	6	24	49.7075	14.1301	0.767429	0.0769106
Region_17974	chr2	28445109	28445399	290	5	14	40.2857	12.1621	0.861902	0.0641924
Region_17975	chr2	28448455	28448639	184	5	12	47.3469	17.888	0.612929	0.124918
Region_17976	chr2	28460269	28460447	178	4	12	33.8571	9.96913	0.675544	0.109138
Region_17977	chr2	28463509	28464121	612	8	36	68.2925	15.5093	0.607985	0.090476
Region_17978	chr2	28495603	28495929	326	8	15	63.9728	24.0365	0.866153	0.0604966
Region_17979	chr2	28503682	28503935	253	5	18	47.4014	15.8095	0.798482	0.0868339
Region_17980	chr2	28543809	28544067	258	8	13	70.9728	30.7687	0.661733	0.139187
Region_17981	chr2	28547975	28548431	456	9	34	77.4286	25.1129	0.842739	0.0606246
Region_17982	chr2	28558336	28558544	208	4	13	36.0816	12.0094	0.893621	0.0739998
Region_17983	chr2	28558944	28559184	240	4	13	41.9592	16.1745	0.750236	0.0990591
Region_17984	chr2	28576251	28576879	628	9	28	82.0068	31.115	0.829899	0.0616602
Region_17985	chr2	28594977	28595163	186	7	22	63.7483	21.7495	0.71824	0.0755958
Region_17986	chr2	28600189	28600379	190	5	15	41.4218	12.1497	0.85368	0.109907
Region_17987	chr2	28615767	28616008	241	5	16	40.0272	10.7824	0.876889	0.076628
Region_17988	chr2	28633295	28633591	296	7	27	65.1565	20.8145	0.90573	0.0676523
Region_17989	chr2	28687847	28688072	225	6	12	50.2585	18.848	0.877621	0.0621095
Region_17990	chr2	28689557	28689745	188	5	14	42.3605	13.921	0.407575	0.0950383
Region_17991	chr2	28692275	28692708	433	6	19	52.2585	14.0391	0.570067	0.0973059
Region_17992	chr2	28706289	28706515	226	6	16	47.7823	17.2613	0.8847	0.0728173
Region_17993	chr2	28709400	28709636	236	6	15	52.0884	16.763	0.640398	0.109385
Region_17994	chr2	28710431	28710772	341	5	12	46.7075	16.428	0.380573	0.151877
Region_17995	chr2	28720636	28720957	321	7	15	57.4422	20.4919	0.819263	0.0681155
Region_17996	chr2	28727307	28727472	165	3	12	29.2653	9.21384	0.748198	0.0881595
Region_17997	chr2	28761925	28762145	220	5	19	43.7551	14.8871	0.841608	0.0623597
Region_17998	chr2	28794418	28794746	328	7	14	51.0816	15.1484	0.871604	0.0632465
Region_17999	chr2	28820265	28820659	394	6	21	45.8367	10.269	0.729173	0.0787956
Region_18000	chr2	28839394	28839797	403	9	29	66.8571	18.068	0.27478	0.120797
Region_18001	chr2	28878160	28878388	228	4	13	30.7211	8.21524	0.820901	0.0875751
Region_18002	chr2	28878917	28879170	253	4	16	35.1905	10.078	0.657996	0.0813769
Region_18003	chr2	28883241	28883406	165	6	14	47.2041	14.5381	0.772461	0.0616844
Region_18004	chr2	28892457	28892773	316	6	22	43.5986	11.1636	0.787462	0.0968067
Region_18005	chr2	28897588	28897867	279	5	18	50.0544	14.9578	0.769086	0.0867356
Region_18006	chr2	28926937	28927093	156	4	15	37.4966	11.475	0.913625	0.0600792
Region_18007	chr2	28951367	28951629	262	8	21	73.7075	24.0158	0.691546	0.0981047
Region_18008	chr2	28951831	28952122	291	6	14	48.966	14.3667	0.329159	0.0916201
Region_18009	chr2	28955021	28955174	153	6	13	48.2585	19.3076	0.55748	0.11202
Region_18010	chr2	28956648	28957498	850	19	62	152.694	39.422	0.406158	0.0714932
Region_18011	chr2	28959786	28959925	139	4	14	37.415	12.623	0.849542	0.0842789
Region_18012	chr2	28960591	28960972	381	6	20	51.2177	15.3438	0.720011	0.0663947
Region_18013	chr2	28964953	28965146	193	4	12	35.5782	12.5877	0.868016	0.0743781
Region_18014	chr2	28972961	28973057	96	5	12	41.6667	16.1722	0.282608	0.136129
Region_18015	chr2	28975481	28975616	135	6	13	51.3741	20.7504	0.868818	0.0610624
Region_18016	chr2	29006689	29006798	109	5	12	37.0748	13.4379	0.584228	0.0993045
Region_18017	chr2	29028605	29028817	212	4	12	36.3946	14.1816	0.913791	0.063449
Region_18018	chr2	29041315	29041538	223	7	20	62.8163	23.2959	0.71623	0.116166
Region_18019	chr2	29043819	29043986	167	5	12	36.5306	10.9621	0.875509	0.0831492
Region_18020	chr2	29063712	29064057	345	13	14	113.898	44.9729	0.72893	0.113537
Region_18021	chr2	29083738	29084057	319	5	18	40.9796	10.1479	0.889777	0.0642406
Region_18022	chr2	29108288	29108597	309	8	25	68.5986	17.2855	0.386632	0.0989631
Region_18023	chr2	29109781	29109950	169	5	12	38.5782	13.7128	0.331803	0.108344
Region_18024	chr2	29114648	29114929	281	10	14	84.5102	36.3758	0.801865	0.0762901
Region_18025	chr2	29145541	29145806	265	7	13	55.8299	18.5566	0.893496	0.0621268
Region_18026	chr2	29201431	29201718	287	6	21	44.7551	13.91	0.888622	0.0693934
Region_18027	chr2	29212097	29212365	268	5	13	42.4694	13.5097	0.603083	0.100835
Region_18028	chr2	29234671	29235002	331	10	19	94.0408	40.6635	0.674002	0.0691614
Region_18029	chr2	29235164	29235434	270	8	23	69.932	20.5062	0.749236	0.0663197
Region_18030	chr2	29242345	29242523	178	4	17	49.5306	19.4663	0.424314	0.109596
Region_18031	chr2	29248494	29248752	258	5	18	41.7687	10.6848	0.693123	0.106883
Region_18032	chr2	29251646	29252118	472	7	14	61.4286	24.6635	0.631036	0.0768131
Region_18033	chr2	29257469	29257659	190	5	18	44.8095	12.8203	0.633115	0.106371
Region_18034	chr2	29263258	29263534	276	6	12	46.7007	14.9705	0.818712	0.0676011
Region_18035	chr2	29265972	29266174	202	5	12	41.381	12.2767	0.709878	0.101914
Region_18036	chr2	29276539	29276897	358	8	31	71.034	20.4653	0.363125	0.0882866
Region_18037	chr2	29282838	29283549	711	12	37	99.0204	31.7562	0.435472	0.0803861
Region_18038	chr2	29284677	29285220	543	12	39	98.585	24.9767	0.556422	0.0904103
Region_18039	chr2	29292063	29292329	266	4	13	33.8095	9.96661	0.237117	0.0918349
Region_18040	chr2	29296650	29296765	115	6	16	59.2245	26.7387	0.451436	0.135335
Region_18041	chr2	29303593	29303798	205	6	26	50.4762	13.8259	0.59921	0.0963995
Region_18042	chr2	29305824	29306275	451	9	23	91.9932	33.9014	0.553957	0.099478
Region_18043	chr2	29310660	29311000	340	7	13	59.2857	22.8359	0.357352	0.0929723
Region_18044	chr2	29318246	29318433	187	5	13	41.2449	13.5382	0.318647	0.116777
Region_18045	chr2	29318711	29318857	146	7	16	54.3741	19.8222	0.664878	0.114311
Region_18046	chr2	29320452	29320768	316	6	12	56.5578	23.1431	0.424779	0.111673
Region_18047	chr2	29326398	29326604	206	5	14	41.5986	12.5292	0.721333	0.104665
Region_18048	chr2	29331205	29331632	427	5	14	43.068	11.419	0.548285	0.096821
Region_18049	chr2	29333395	29333715	320	10	20	81.7347	24.2945	0.624493	0.0892248
Region_18050	chr2	29334855	29335409	554	10	35	89.4286	26.3883	0.52008	0.0935202
Region_18051	chr2	29336720	29337129	409	8	23	62.0748	16.2139	0.474609	0.0945953
Region_18052	chr2	29339407	29339648	241	5	14	40.8639	12.724	0.568226	0.106973
Region_18053	chr2	29339874	29339960	86	6	16	55.7347	16.0057	0.667114	0.104692
Region_18054	chr2	29340658	29340984	326	4	18	36.8707	8.36519	0.589737	0.0993867
Region_18055	chr2	29346506	29347196	690	14	48	128.007	34.5978	0.354473	0.0817727
Region_18056	chr2	29348396	29348627	231	4	13	35.2449	9.9915	0.386915	0.104653
Region_18057	chr2	29369498	29370079	581	11	46	89.6054	21.6759	0.605751	0.0737141
Region_18058	chr2	29381121	29381293	172	4	13	39.2381	12.5115	0.586826	0.10179
Region_18059	chr2	29385904	29386068	164	5	12	45.6939	13.2058	0.691534	0.111079
Region_18060	chr2	29389589	29389878	289	7	19	72.4694	21.7228	0.360616	0.108146
Region_18061	chr2	29396178	29396588	410	6	13	49.2449	16.5739	0.398909	0.107143
Region_18062	chr2	29399927	29400414	487	7	30	62.4762	16.6212	0.569384	0.0865461
Region_18063	chr2	29402330	29402566	236	5	14	40.068	12.4404	0.641174	0.104195
Region_18064	chr2	29404937	29405285	348	5	17	50.3878	14.6874	0.338591	0.0915594
Region_18065	chr2	29406407	29406639	232	4	13	31.5986	10.4342	0.620243	0.120701
Region_18066	chr2	29408457	29408666	209	4	16	40.4218	13.5348	0.537939	0.0976338
Region_18067	chr2	29409122	29409491	369	7	21	55.6803	15.6244	0.466244	0.106945
Region_18068	chr2	29410392	29410658	266	5	13	44.7347	12.7695	0.607719	0.117279
Region_18069	chr2	29413851	29413954	103	7	15	61.5102	22.0986	0.643816	0.101184
Region_18070	chr2	29417562	29417880	318	6	21	51.0816	14.2038	0.390991	0.100366
Region_18071	chr2	29418324	29418620	296	4	14	32.8163	9.53438	0.443104	0.125314
Region_18072	chr2	29420599	29421077	478	13	23	118.143	45.7709	0.358784	0.0941293
Region_18073	chr2	29436914	29437109	195	4	12	31.3605	9.28613	0.820306	0.0772675
Region_18074	chr2	29442021	29442181	160	5	14	44.9728	13.0531	0.461336	0.10288
Region_18075	chr2	29445438	29445678	240	5	15	37.6667	11.2745	0.855186	0.0713628
Region_18076	chr2	29450111	29450353	242	6	16	54.0408	19.8394	0.774469	0.0903951
Region_18077	chr2	29450826	29450963	137	4	13	33.8844	9.81508	0.499649	0.133079
Region_18078	chr2	29451429	29451868	439	8	30	66.7143	18.0194	0.747976	0.0915204
Region_18079	chr2	29456105	29456413	308	5	13	40.0612	10.6888	0.679304	0.102464
Region_18080	chr2	29456961	29457359	398	5	12	40.3741	9.64877	0.661554	0.0895727
Region_18081	chr2	29476532	29477148	616	11	32	92.5034	24.6977	0.428436	0.0847036
Region_18082	chr2	29478335	29478709	374	9	19	75.381	25.0015	0.677707	0.07859
Region_18083	chr2	29480947	29481274	327	8	22	72.8095	22.0343	0.753969	0.0681467
Region_18084	chr2	29488718	29488871	153	4	13	36.1837	11.2091	0.544451	0.137601
Region_18085	chr2	29489975	29490453	478	7	24	60.7279	18.5563	0.628366	0.0852408
Region_18086	chr2	29491324	29491716	392	8	19	77.5238	25.9774	0.614958	0.0722845
Region_18087	chr2	29492423	29492795	372	4	17	34.898	8.01175	0.517956	0.104081
Region_18088	chr2	29498464	29498897	433	7	23	54.9592	12.8808	0.561856	0.10229
Region_18089	chr2	29499603	29499790	187	4	12	34.7891	10.895	0.563757	0.132839
Region_18090	chr2	29505944	29506135	191	7	25	63.9116	19.2756	0.699046	0.0848869
Region_18091	chr2	29508250	29508464	214	5	13	40.9456	13.6647	0.606536	0.112111
Region_18092	chr2	29517765	29517960	195	4	15	36.7415	11.247	0.559642	0.109645
Region_18093	chr2	29528073	29528486	413	10	27	93.2041	29.9723	0.444155	0.0885293
Region_18094	chr2	29528711	29529465	754	17	53	148.088	49.4897	0.224261	0.0629949
Region_18095	chr2	29565312	29565439	127	5	13	42.9796	13.8091	0.480821	0.143507
Region_18096	chr2	29565719	29566161	442	7	15	57.7483	17.7443	0.485203	0.109137
Region_18097	chr2	29567688	29568000	312	4	14	36.8639	9.80679	0.364115	0.107623
Region_18098	chr2	29568155	29568463	308	5	17	43.1497	11.3133	0.394338	0.095812
Region_18099	chr2	29577061	29577549	488	10	33	86.2313	21.9932	0.465158	0.0924505
Region_18100	chr2	29580050	29580870	820	20	61	190.265	61.9058	0.573305	0.0751155
Region_18101	chr2	29582455	29582698	243	5	14	47.3673	15.6805	0.556671	0.0908827
Region_18102	chr2	29591761	29591946	185	8	18	65.8095	20.3942	0.625398	0.0931515
Region_18103	chr2	29595040	29595238	198	3	12	26.0068	7.56297	0.534857	0.12725
Region_18104	chr2	29601292	29601740	448	7	24	57.483	14.6878	0.369894	0.0910613
Region_18105	chr2	29605004	29605230	226	8	20	67.4218	23.5229	0.735987	0.0822001
Region_18106	chr2	29605496	29605674	178	6	17	51.1973	17.8654	0.762131	0.0866815
Region_18107	chr2	29610216	29610510	294	5	16	46.5442	14.3671	0.536435	0.109706
Region_18108	chr2	29614297	29614648	351	6	22	52.7483	18.3497	0.592934	0.109897
Region_18109	chr2	29622098	29622470	372	8	29	72.2449	21.09	0.375376	0.106723
Region_18110	chr2	29629959	29630143	184	4	14	37.0068	12.5717	0.42075	0.0988612
Region_18111	chr2	29632640	29633036	396	6	17	48.5714	13.6412	0.419387	0.101416
Region_18112	chr2	29650921	29650997	76	5	12	44.1293	16.1865	0.447511	0.128283
Region_18113	chr2	29653367	29653527	160	5	12	42.4558	12.5628	0.394311	0.119454
Region_18114	chr2	29660025	29660313	288	4	12	34.6803	13.9161	0.318776	0.100611
Region_18115	chr2	29689791	29690053	262	5	14	46.2245	13.3959	0.500454	0.114293
Region_18116	chr2	29692443	29692637	194	5	15	49.8639	16.9539	0.518295	0.100592
Region_18117	chr2	29729969	29730191	222	6	18	46.4626	16.244	0.563774	0.100463
Region_18118	chr2	29731279	29731589	310	5	15	44.0748	12.3516	0.507232	0.102349
Region_18119	chr2	29744685	29745208	523	8	31	73.2517	17.984	0.384545	0.0824262
Region_18120	chr2	29748521	29748892	371	7	24	54.3129	13.3457	0.626216	0.0968769
Region_18121	chr2	29750085	29750264	179	5	12	50.0476	16.4501	0.537416	0.103566
Region_18122	chr2	29753090	29753505	415	10	23	90.4218	27.543	0.55943	0.0746749
Region_18123	chr2	29755410	29756260	850	16	59	134.673	34.7277	0.628655	0.065825
Region_18124	chr2	29756625	29756926	301	6	14	47.8776	16.862	0.642106	0.0949148
Region_18125	chr2	29769314	29769892	578	10	29	93.6122	31.13	0.509916	0.0785471
Region_18126	chr2	29778409	29778652	243	6	13	55.585	20.1925	0.530567	0.11184
Region_18127	chr2	29780552	29780705	153	5	15	41.8163	14.2406	0.49015	0.12714
Region_18128	chr2	29786468	29786636	168	5	21	42.7891	11.8987	0.446402	0.106779
Region_18129	chr2	29794586	29794998	412	6	25	49.3673	11.7503	0.390204	0.0886338
Region_18130	chr2	29796280	29796325	45	4	13	37.1293	10.7093	0.384102	0.124407
Region_18131	chr2	29803444	29803834	390	6	12	53.5374	12.3006	0.45078	0.105214
Region_18132	chr2	29804400	29804911	511	10	21	96.3401	34.411	0.688182	0.0760213
Region_18133	chr2	29806637	29807009	372	7	29	71.1633	21.9558	0.490556	0.092159
Region_18134	chr2	29807168	29807334	166	4	13	34.7891	10.9063	0.296109	0.119002
Region_18135	chr2	29810143	29810314	171	4	15	30.0612	9.12863	0.538348	0.118501
Region_18136	chr2	29815970	29816121	151	3	12	26.4966	7.34695	0.371324	0.135659
Region_18137	chr2	29817804	29818710	906	26	102	232.136	64.8154	0.506409	0.0796918
Region_18138	chr2	29822800	29823021	221	3	13	27.5442	8.38396	0.406173	0.117527
Region_18139	chr2	29835417	29835841	424	5	14	41.1837	10.893	0.532393	0.082098
Region_18140	chr2	29843989	29844362	373	6	23	49.2041	13.3237	0.358126	0.0996971
Region_18141	chr2	29845207	29845729	522	7	12	56.2857	15.3217	0.454544	0.100068
Region_18142	chr2	29846205	29846498	293	5	15	40.7619	11.4236	0.417242	0.0954648
Region_18143	chr2	29850120	29850327	207	5	15	38.6531	10.7223	0.463116	0.139552
Region_18144	chr2	29856447	29857096	649	11	43	90.8707	21.1318	0.34651	0.0886698
Region_18145	chr2	29859554	29859755	201	5	14	36.3878	11.381	0.501457	0.130683
Region_18146	chr2	29882421	29882697	276	5	16	42.1565	11.0965	0.400635	0.102213
Region_18147	chr2	29900496	29900735	239	5	12	36.4422	11.9159	0.227572	0.0849817
Region_18148	chr2	29935726	29936098	372	8	22	66.1701	24.8178	0.396246	0.114748
Region_18149	chr2	29942453	29942764	311	5	14	47.6667	14.0051	0.500901	0.112843
Region_18150	chr2	29944147	29944474	327	4	14	34.1224	8.8247	0.47638	0.112867
Region_18151	chr2	29968465	29968706	241	5	14	42.2449	11.7454	0.7453	0.0882965
Region_18152	chr2	29975853	29976013	160	6	14	54.5306	16.923	0.692416	0.114801
Region_18153	chr2	29976423	29976605	182	6	21	56.0068	16.706	0.512461	0.115793
Region_18154	chr2	29981368	29981970	602	8	20	73.619	16.5733	0.678067	0.0905511
Region_18155	chr2	29982187	29982679	492	10	35	82.9116	19.5504	0.619289	0.0962688
Region_18156	chr2	30005774	30006047	273	7	20	65.7415	18.1931	0.634459	0.0791891
Region_18157	chr2	30009891	30010068	177	6	17	46.6803	13.1519	0.688465	0.0923918
Region_18158	chr2	30022038	30022305	267	4	12	37.1701	12.085	0.412749	0.0914107
Region_18159	chr2	30025764	30026047	283	16	37	126.728	33.1678	0.284303	0.133766
Region_18160	chr2	30027817	30028071	254	5	12	41.8095	13.276	0.45674	0.0936983
Region_18161	chr2	30030991	30031254	263	6	22	51.5646	15.7075	0.644438	0.0832477
Region_18162	chr2	30051644	30051904	260	4	12	33.4966	9.38767	0.822827	0.087996
Region_18163	chr2	30055744	30056169	425	5	25	47.8163	11.6378	0.70155	0.0866928
Region_18164	chr2	30072032	30072542	510	10	20	75.483	22.9947	0.16778	0.0854649
Region_18165	chr2	30080329	30080668	339	8	17	68.1293	23.5134	0.730426	0.0803669
Region_18166	chr2	30087424	30088176	752	12	55	103.02	23.0001	0.592967	0.0632222
Region_18167	chr2	30101281	30101530	249	5	13	37.8639	11.8822	0.540761	0.112243
Region_18168	chr2	30109801	30110154	353	6	22	54.381	18.2011	0.784747	0.0816712
Region_18169	chr2	30110721	30111039	318	6	16	54.8844	16.419	0.863399	0.0604394
Region_18170	chr2	30111388	30111657	269	12	21	102.721	43.9138	0.499247	0.124296
Region_18171	chr2	30112615	30112991	376	9	27	71.102	21.3011	0.781483	0.0757165
Region_18172	chr2	30131507	30131742	235	4	12	32.2789	9.83688	0.900789	0.0659401
Region_18173	chr2	30157447	30157643	196	5	17	44.9592	11.77	0.886691	0.0778638
Region_18174	chr2	30178601	30179093	492	10	22	88.8844	29.6647	0.255001	0.0811883
Region_18175	chr2	30181234	30181397	163	5	12	43.8163	16.5496	0.676216	0.0831807
Region_18176	chr2	30186551	30186724	173	4	15	35.7279	10.1883	0.61122	0.102689
Region_18177	chr2	30188004	30188179	175	4	13	31.1361	9.10791	0.69506	0.086238
Region_18178	chr2	30192252	30192584	332	7	13	58.3537	19.2997	0.769977	0.0731642
Region_18179	chr2	30194281	30194470	189	7	13	55.1565	18.3873	0.6545	0.0891877
Region_18180	chr2	30203539	30203808	269	4	13	31.2517	8.93726	0.602213	0.130318
Region_18181	chr2	30218055	30218787	732	15	24	136.327	41.8055	0.373109	0.098163
Region_18182	chr2	30226242	30226440	198	7	21	58.7211	20.4346	0.765492	0.069499
Region_18183	chr2	30238267	30238545	278	5	13	53.2381	23.3127	0.849903	0.0710044
Region_18184	chr2	30240286	30240590	304	5	12	41.551	14.856	0.806381	0.0976176
Region_18185	chr2	30248240	30248818	578	9	37	73.9456	16.5309	0.742554	0.06734
Region_18186	chr2	30251210	30251484	274	5	12	43.932	17.63	0.634309	0.10259
Region_18187	chr2	30267392	30267793	401	6	23	50.3401	13.0182	0.806359	0.0717561
Region_18188	chr2	30282614	30282831	217	5	12	44.898	15.63	0.615472	0.118098
Region_18189	chr2	30284229	30284676	447	13	28	104.993	35.9668	0.870117	0.0668747
Region_18190	chr2	30305806	30306141	335	6	13	52.7211	18.9736	0.871337	0.07244
Region_18191	chr2	30320637	30320764	127	5	16	42.1156	14.1308	0.666201	0.13033
Region_18192	chr2	30323340	30323741	401	7	21	57.1429	18.6103	0.821253	0.0600271
Region_18193	chr2	30333479	30333964	485	8	15	67.3129	23.239	0.768114	0.0682105
Region_18194	chr2	30334508	30334791	283	4	13	40.4286	16.1898	0.405685	0.114712
Region_18195	chr2	30341377	30341805	428	8	27	67.2585	22.0619	0.829998	0.0608385
Region_18196	chr2	30343701	30344030	329	6	19	45.2789	12.836	0.836833	0.066135
Region_18197	chr2	30346764	30347052	288	6	15	48.9184	21.2988	0.722326	0.0943146
Region_18198	chr2	30351194	30351463	269	8	25	61.7619	16.7979	0.824228	0.0699621
Region_18199	chr2	30366169	30366488	319	6	20	55.8707	21.743	0.748951	0.105235
Region_18200	chr2	30369041	30369296	255	8	16	72.1224	31.2153	0.833937	0.0689135
Region_18201	chr2	30371749	30371951	202	4	13	36.0204	10.6799	0.382471	0.118985
Region_18202	chr2	30375375	30375687	312	5	14	36.9116	10.346	0.820258	0.0660693
Region_18203	chr2	30378541	30378981	440	6	19	52.0884	12.5948	0.77149	0.0722157
Region_18204	chr2	30385353	30385515	162	5	14	41.7347	11.9051	0.0672996	0.0673737
Region_18205	chr2	30411134	30411322	188	4	12	34.7891	12.1075	0.90679	0.0645682
Region_18206	chr2	30470072	30470256	184	5	18	39.1293	12.3833	0.563119	0.11269
Region_18207	chr2	30599187	30599277	90	4	13	28.2517	8.29907	0.766934	0.106232
Region_18208	chr2	30607109	30607417	308	8	27	66.1769	18.3929	0.837587	0.072145
Region_18209	chr2	30621500	30621642	142	4	13	39.4422	15.0242	0.704617	0.125539
Region_18210	chr2	30651296	30651911	615	10	32	83.9252	26.8563	0.798955	0.0633703
Region_18211	chr2	30652512	30652704	192	5	14	42.5238	12.8219	0.769906	0.0748371
Region_18212	chr2	30654203	30654374	171	6	15	56.7415	25.8812	0.788584	0.0951175
Region_18213	chr2	30658249	30658499	250	6	15	54.7551	17.6525	0.470005	0.117733
Region_18214	chr2	30679631	30679987	356	8	13	73.0612	29.9832	0.75122	0.0781208
Region_18215	chr2	30683942	30684209	267	6	13	60.7959	22.1248	0.716331	0.0742437
Region_18216	chr2	30686600	30686938	338	5	18	43.1088	12.7924	0.493759	0.10084
Region_18217	chr2	30692779	30693099	320	8	24	63.0476	17.9403	0.671283	0.0908631
Region_18218	chr2	30694802	30695042	240	4	13	31.7279	9.43656	0.517696	0.116831
Region_18219	chr2	30696576	30697469	893	13	48	113.796	24.8386	0.594344	0.0836221
Region_18220	chr2	30707299	30707727	428	8	20	73.7143	20.2701	0.258974	0.0686957
Region_18221	chr2	30722244	30722702	458	8	23	67.8299	21.3289	0.61499	0.0887575
Region_18222	chr2	30729281	30729423	142	5	15	43.7823	12.7422	0.374955	0.116812
Region_18223	chr2	30736846	30737015	169	6	16	50.2517	21.2157	0.428891	0.131597
Region_18224	chr2	30739521	30739750	229	5	13	40.0884	14.0488	0.451787	0.112685
Region_18225	chr2	30742947	30743440	493	10	33	86.9456	26.3139	0.587976	0.10238
Region_18226	chr2	30746967	30747437	470	8	18	73.9728	22.5367	0.552893	0.0996935
Region_18227	chr2	30753755	30753945	190	6	12	49.4422	17.2786	0.254246	0.126226
Region_18228	chr2	30756143	30756509	366	7	12	56.8299	18.3409	0.105675	0.0688023
Region_18229	chr2	30759527	30760072	545	16	25	137.762	45.9604	0.552424	0.121026
Region_18230	chr2	30760401	30761077	676	16	27	140.415	46.9681	0.692721	0.0800073
Region_18231	chr2	30766286	30766783	497	9	26	78.4014	29.3219	0.326565	0.101104
Region_18232	chr2	30767014	30767220	206	6	15	47.1633	15.315	0.338886	0.115477
Region_18233	chr2	30770911	30771407	496	10	30	86.1701	29.0817	0.46205	0.10643
Region_18234	chr2	30775844	30775937	93	6	13	46.483	17.6349	0.233949	0.11447
Region_18235	chr2	30782110	30782352	242	5	16	41.7619	11.5595	0.423312	0.12326
Region_18236	chr2	30797494	30797759	265	6	13	50.2245	16.1664	0.675516	0.0910426
Region_18237	chr2	30798525	30798768	243	5	16	40.6871	12.767	0.322704	0.113903
Region_18238	chr2	30807866	30808141	275	5	12	45.068	14.7447	0.780468	0.069879
Region_18239	chr2	30809122	30809569	447	6	17	49.551	16.6689	0.646025	0.0895417
Region_18240	chr2	30810733	30811032	299	6	18	51.0544	16.3069	0.650741	0.0921563
Region_18241	chr2	30812297	30812492	195	5	12	42.4694	13.6212	0.742472	0.100198
Region_18242	chr2	30853549	30853871	322	5	20	42.0272	10.4848	0.579122	0.113547
Region_18243	chr2	30860677	30860899	222	3	12	29.9116	7.86698	0.847267	0.0840542
Region_18244	chr2	30866526	30866623	97	4	13	38.7891	13.2201	0.777291	0.107504
Region_18245	chr2	30867193	30867492	299	7	25	62.9184	17.4527	0.402007	0.102461
Region_18246	chr2	30867875	30868057	182	7	15	66.0068	22.9915	0.512454	0.0873587
Region_18247	chr2	30870801	30871103	302	6	20	47.6463	11.9862	0.446419	0.116746
Region_18248	chr2	30879012	30879187	175	5	12	38.8163	12.1965	0.558116	0.115605
Region_18249	chr2	30889138	30889315	177	5	14	46.9932	18.5323	0.30533	0.096709
Region_18250	chr2	30900413	30900588	175	4	12	31.7687	9.59171	0.393615	0.122258
Region_18251	chr2	30910957	30911032	75	7	16	61.1088	25.0605	0.644333	0.126889
Region_18252	chr2	30911341	30911592	251	8	26	72.8707	27.0649	0.485355	0.112363
Region_18253	chr2	30924917	30925220	303	7	25	62.1088	16.7468	0.764215	0.0940612
Region_18254	chr2	30927717	30927843	126	5	12	39.1701	13.7424	0.413924	0.119982
Region_18255	chr2	30937591	30937756	165	4	12	31.2925	11.9222	0.884922	0.0766248
Region_18256	chr2	30939636	30939948	312	7	23	54.068	13.1684	0.648242	0.0993691
Region_18257	chr2	30951647	30951747	100	4	13	36.4218	13.0651	0.844517	0.0901375
Region_18258	chr2	30964886	30964999	113	5	13	48.6395	21.0208	0.830043	0.0883487
Region_18259	chr2	30969814	30970512	698	11	25	112	42.9434	0.587846	0.0857907
Region_18260	chr2	30972169	30972480	311	9	27	73.517	20.7524	0.750364	0.0875759
Region_18261	chr2	30974606	30974865	259	4	13	32.4762	10.0255	0.598437	0.0950604
Region_18262	chr2	30986931	30987323	392	5	12	40.0612	9.88442	0.620818	0.096382
Region_18263	chr2	30994580	30994927	347	6	20	49.8435	14.4704	0.768081	0.0905337
Region_18264	chr2	30998013	30998221	208	5	15	41.3333	11.6797	0.610369	0.113373
Region_18265	chr2	31002154	31002394	240	8	13	60.8231	20.9326	0.758624	0.0866376
Region_18266	chr2	31003781	31004119	338	8	13	68.381	22.3642	0.418733	0.0879097
Region_18267	chr2	31005603	31005918	315	6	17	60.1156	19.2793	0.287639	0.089383
Region_18268	chr2	31006272	31006550	278	7	16	65.3333	23.2775	0.433394	0.102428
Region_18269	chr2	31007041	31007767	726	17	62	159.374	45.6243	0.485959	0.0852145
Region_18270	chr2	31010176	31010475	299	6	15	44.8095	15.1247	0.642263	0.120217
Region_18271	chr2	31013387	31013575	188	4	14	31.3469	9.16489	0.307407	0.121708
Region_18272	chr2	31017975	31018362	387	6	17	48.8844	15.75	0.863371	0.0684499
Region_18273	chr2	31022780	31023043	263	4	13	34.8707	10.5482	0.892849	0.0655795
Region_18274	chr2	31025936	31026186	250	4	17	34.7619	9.00254	0.855704	0.0687072
Region_18275	chr2	31026928	31027202	274	5	13	45.102	15.0409	0.77852	0.0834077
Region_18276	chr2	31029730	31030059	329	6	19	50.3333	13.8635	0.446741	0.113617
Region_18277	chr2	31033472	31033925	453	6	23	50.4014	13.828	0.368384	0.107786
Region_18278	chr2	31041555	31041840	285	6	14	49.8707	16.331	0.430343	0.119159
Region_18279	chr2	31046774	31046977	203	4	14	38.5578	11.4048	0.656855	0.102331
Region_18280	chr2	31055729	31056076	347	6	18	52.415	15.8641	0.636149	0.0866868
Region_18281	chr2	31056591	31057024	433	8	29	77.1224	21.3506	0.697479	0.0903427
Region_18282	chr2	31060607	31060911	304	5	15	39.6122	11.9494	0.713199	0.098727
Region_18283	chr2	31068840	31068998	158	4	12	38.1837	11.6684	0.784779	0.0965409
Region_18284	chr2	31074166	31074391	225	5	13	40.6395	13.4973	0.5928	0.0888849
Region_18285	chr2	31082624	31082890	266	6	13	47.585	14.8734	0.600269	0.105507
Region_18286	chr2	31083907	31084297	390	10	26	97.2857	32.3644	0.4892	0.102514
Region_18287	chr2	31086428	31086828	400	6	15	48.0476	12.2694	0.562677	0.102556
Region_18288	chr2	31088454	31088828	374	6	20	53.3469	18.7407	0.415649	0.113933
Region_18289	chr2	31108351	31108427	76	5	14	41.0476	12.9315	0.693332	0.100012
Region_18290	chr2	31109539	31109814	275	7	21	64.1293	18.7676	0.594306	0.107582
Region_18291	chr2	31120713	31120847	134	5	17	41.4762	14.2456	0.595413	0.115124
Region_18292	chr2	31122199	31122399	200	5	12	41.4626	14.3414	0.51997	0.109267
Region_18293	chr2	31124266	31124689	423	6	21	59.4082	18.1737	0.469842	0.0872819
Region_18294	chr2	31129128	31129287	159	5	14	38.1361	10.177	0.716734	0.0823531
Region_18295	chr2	31133099	31133270	171	4	13	32.0884	9.00223	0.854125	0.0778903
Region_18296	chr2	31136629	31136766	137	5	16	43.3673	12.9462	0.492291	0.109587
Region_18297	chr2	31136919	31137192	273	7	20	56.8367	18.6239	0.368568	0.090501
Region_18298	chr2	31147689	31147839	150	4	14	30.8844	11.0153	0.572742	0.116714
Region_18299	chr2	31149563	31149750	187	6	23	59.1429	20.2058	0.361812	0.095131
Region_18300	chr2	31161734	31162074	340	7	26	67.4966	23.6111	0.789503	0.0758708
Region_18301	chr2	31163081	31163355	274	4	12	29.7551	7.6504	0.699042	0.10351
Region_18302	chr2	31167260	31167516	256	4	20	42.5238	12.0486	0.799685	0.0710736
Region_18303	chr2	31181012	31181215	203	6	13	47.0544	19.073	0.836042	0.0973075
Region_18304	chr2	31213194	31213442	248	6	12	59.449	19.1837	0.704529	0.0872535
Region_18305	chr2	31227035	31227340	305	7	19	61.551	20.6521	0.460569	0.0855349
Region_18306	chr2	31227538	31228094	556	13	43	104.109	26.5694	0.281604	0.0919842
Region_18307	chr2	31265271	31265542	271	6	19	58.7755	17.8352	0.680307	0.0993006
Region_18308	chr2	31269370	31269597	227	6	12	52.0408	18.9505	0.472724	0.10453
Region_18309	chr2	31271114	31271416	302	8	15	61.6054	16.9012	0.217686	0.114116
Region_18310	chr2	31280980	31281266	286	5	17	48.3129	13.7372	0.387255	0.109343
Region_18311	chr2	31292489	31292709	220	5	16	43.8367	11.8333	0.819038	0.0638701
Region_18312	chr2	31317238	31317429	191	4	13	32.9864	8.58478	0.76461	0.0934742
Region_18313	chr2	31347760	31348024	264	6	19	50.898	18.0109	0.405708	0.114724
Region_18314	chr2	31360128	31360358	230	5	16	40.4218	12.3942	0.772374	0.0917307
Region_18315	chr2	31395964	31396249	285	6	17	48.9728	13.5019	0.850367	0.0660675
Region_18316	chr2	31406646	31407093	447	7	25	63.2517	18.785	0.836322	0.0656993
Region_18317	chr2	31425713	31426150	437	8	32	80.619	26.5147	0.835481	0.064243
Region_18318	chr2	31430568	31430793	225	5	12	40.3469	13.4972	0.863554	0.074431
Region_18319	chr2	31433759	31433942	183	4	15	31.0748	8.32482	0.806332	0.0820519
Region_18320	chr2	31503733	31504044	311	5	13	38.1293	10.3859	0.610125	0.114784
Region_18321	chr2	31515569	31515813	244	6	18	48.517	14.7896	0.535109	0.100031
Region_18322	chr2	31521794	31522043	249	6	25	55.9524	14.137	0.694259	0.0916862
Region_18323	chr2	31522653	31523041	388	6	15	47.3673	13.3914	0.625579	0.0941957
Region_18324	chr2	31527071	31527398	327	8	21	59.3197	18.8323	0.486618	0.100206
Region_18325	chr2	31529218	31529474	256	10	20	87.3673	27.0497	0.707908	0.0700814
Region_18326	chr2	31529820	31530041	221	4	13	34.7823	10.3867	0.632204	0.0984997
Region_18327	chr2	31532203	31532324	121	5	13	43.9524	13.8951	0.397802	0.107086
Region_18328	chr2	31533410	31533614	204	4	13	38.2381	11.2727	0.599953	0.103256
Region_18329	chr2	31573277	31573558	281	4	12	35.3061	10.4976	0.321287	0.0953713
Region_18330	chr2	31582317	31582659	342	5	14	38.6939	10.2641	0.262493	0.0969724
Region_18331	chr2	31622486	31622563	77	4	14	39.9864	12.5267	0.394903	0.126821
Region_18332	chr2	31629208	31629786	578	9	32	66.5238	16.7824	0.599541	0.0608898
Region_18333	chr2	31723211	31723391	180	5	15	46.8095	14.4333	0.554643	0.118839
Region_18334	chr2	31834883	31835070	187	4	16	38.5578	12.187	0.44485	0.122849
Region_18335	chr2	31943018	31943137	119	6	14	50.1769	18.9569	0.90181	0.0615912
Region_18336	chr2	31986120	31986403	283	8	20	59.1429	18.5295	0.418976	0.147464
Region_18337	chr2	32008141	32008326	185	4	12	30.0204	9.29241	0.39654	0.137954
Region_18338	chr2	32038927	32039271	344	12	28	102.129	34.4905	0.443709	0.062264
Region_18339	chr2	32040579	32040839	260	5	19	41.6531	12.1411	0.641067	0.0848019
Region_18340	chr2	32041788	32042147	359	6	25	56.6259	15.7237	0.783599	0.0627754
Region_18341	chr2	32043589	32043973	384	7	24	56.5306	16.8154	0.787407	0.0628664
Region_18342	chr2	32046536	32046732	196	6	14	47.1701	18.2139	0.849514	0.0691494
Region_18343	chr2	32049919	32050123	204	6	16	45.966	17.0255	0.830105	0.0625771
Region_18344	chr2	32130165	32130456	291	6	15	49.7891	17.6178	0.90764	0.0650406
Region_18345	chr2	32202785	32202972	187	4	12	32.9048	9.20715	0.915089	0.0610777
Region_18346	chr2	32203689	32203917	228	6	14	44.5986	13.1715	0.446115	0.131123
Region_18347	chr2	32275706	32276008	302	6	23	50.415	14.7164	0.487206	0.101905
Region_18348	chr2	32313985	32314222	237	5	15	37.0884	11.1349	0.825292	0.0724825
Region_18349	chr2	32401172	32401344	172	4	13	32.8912	9.46886	0.843171	0.0719079
Region_18350	chr2	32439793	32440157	364	6	23	46.4558	11.5677	0.897198	0.06315
Region_18351	chr2	32623405	32623546	141	5	13	40.7551	12.6408	0.701599	0.0615756
Region_18352	chr2	32626256	32626449	193	4	15	35.7211	11.4633	0.669069	0.0875367
Region_18353	chr2	32647425	32647717	292	5	17	44.9592	12.0949	0.781093	0.0863161
Region_18354	chr2	32756161	32756312	151	6	23	52.7075	14.8864	0.870441	0.0874411
Region_18355	chr2	32770455	32770823	368	5	18	45.1633	12.7269	0.719737	0.0755363
Region_18356	chr2	32853038	32853539	501	8	26	67.9592	19.5108	0.831227	0.0683009
Region_18357	chr2	32874860	32874982	122	5	16	37.7483	12.9957	0.518535	0.153758
Region_18358	chr2	32878171	32878504	333	6	16	52.7279	13.5972	0.799689	0.0834545
Region_18359	chr2	32883015	32883259	244	6	17	52.9592	13.6306	0.177205	0.0894719
Region_18360	chr2	32925249	32925602	353	5	12	46.6939	17.9247	0.808154	0.0732726
Region_18361	chr2	32925823	32926010	187	6	14	60.381	23.7387	0.848648	0.0682012
Region_18362	chr2	32927331	32927672	341	8	21	63.3878	17.7847	0.844406	0.0890127
Region_18363	chr2	32932403	32932516	113	4	12	33.3469	10.4977	0.266815	0.112327
Region_18364	chr2	32933926	32934137	211	5	15	43.9388	14.4171	0.660747	0.0932788
Region_18365	chr2	32937886	32938223	337	8	28	65.8095	17.1074	0.245871	0.0934711
Region_18366	chr2	33017379	33017488	109	5	14	40.3401	12.5253	0.780454	0.0699692
Region_18367	chr2	33026470	33026651	181	4	14	29.5442	8.45798	0.883422	0.0717937
Region_18368	chr2	33034808	33035160	352	6	17	47.9864	11.7776	0.858257	0.0777788
Region_18369	chr2	33058744	33059009	265	5	13	38.7007	10.6806	0.895873	0.0772294
Region_18370	chr2	33070520	33070874	354	6	19	56.6667	21.5703	0.696294	0.0847171
Region_18371	chr2	33072703	33073067	364	10	34	78.6667	21.4119	0.479615	0.0949416
Region_18372	chr2	33084683	33084951	268	4	12	38.1701	14.0105	0.844211	0.0908881
Region_18373	chr2	33091975	33092196	221	7	13	56.1156	19.8586	0.769586	0.0747537
Region_18374	chr2	33111242	33111435	193	7	17	57.3401	19.7632	0.688643	0.124733
Region_18375	chr2	33114061	33114346	285	4	12	33.5102	9.71397	0.895613	0.0723164
Region_18376	chr2	33125114	33125570	456	8	25	69.4898	22.4693	0.89986	0.0629604
Region_18377	chr2	33130220	33130378	158	4	13	37.6531	13.3117	0.882855	0.0947423
Region_18378	chr2	33133573	33134315	742	13	40	114.986	33.0098	0.733327	0.0718402
Region_18379	chr2	33143099	33143394	295	4	16	34.8639	9.96476	0.800154	0.071279
Region_18380	chr2	33186968	33187155	187	6	16	50.7347	17.9849	0.820573	0.0678208
Region_18381	chr2	33214320	33214776	456	13	44	105.088	29.9913	0.815425	0.064132
Region_18382	chr2	33260733	33261235	502	7	27	58.2381	13.1874	0.889148	0.0633203
Region_18383	chr2	33315103	33315285	182	5	18	43.3878	12.93	0.75642	0.0925826
Region_18384	chr2	33321344	33321505	161	5	12	40.1905	12.0628	0.895582	0.0689453
Region_18385	chr2	33335331	33335666	335	4	15	31.8095	8.06169	0.889104	0.062129
Region_18386	chr2	33336405	33336565	160	4	13	39.5918	13.9046	0.76794	0.115398
Region_18387	chr2	33342045	33342195	150	4	13	34.5782	10.3692	0.877376	0.0614977
Region_18388	chr2	33342878	33343139	261	5	16	42.7415	11.2598	0.726034	0.10875
Region_18389	chr2	33352456	33352898	442	7	20	56.6463	14.6763	0.890635	0.0749611
Region_18390	chr2	33420176	33420353	177	4	12	32.8707	8.49115	0.764834	0.103974
Region_18391	chr2	33432408	33432630	222	6	15	45.0136	13.6362	0.675272	0.113844
Region_18392	chr2	33455580	33455761	181	6	16	48.2177	15.531	0.874562	0.0687749
Region_18393	chr2	33461245	33461597	352	7	17	54.0748	14.8477	0.710222	0.0845823
Region_18394	chr2	33468817	33469075	258	4	13	31.3741	8.35366	0.832588	0.0682276
Region_18395	chr2	33478093	33478307	214	6	16	54.9864	22.6613	0.740395	0.107534
Region_18396	chr2	33478707	33478966	259	5	19	42.6122	10.6517	0.752602	0.0932804
Region_18397	chr2	33481352	33481923	571	10	35	79.7279	18.3958	0.778029	0.0662435
Region_18398	chr2	33501535	33501945	410	7	31	64.9796	20.3263	0.685703	0.0966369
Region_18399	chr2	33509080	33509230	150	6	17	48.9864	15.7823	0.717513	0.0865038
Region_18400	chr2	33524801	33524937	136	7	15	50.0952	16.3126	0.676133	0.0872087
Region_18401	chr2	33527080	33527411	331	7	18	65.3061	25.3249	0.760495	0.111358
Region_18402	chr2	33548845	33549165	320	5	16	41.0272	13.4026	0.853353	0.0755842
Region_18403	chr2	33558424	33558672	248	6	13	55.4082	22.2297	0.70479	0.11199
Region_18404	chr2	33609974	33610350	376	10	37	79.7551	20.5485	0.722577	0.0960853
Region_18405	chr2	33663760	33664050	290	4	15	32.2245	8.97698	0.547107	0.118564
Region_18406	chr2	33670795	33671077	282	5	22	51.9184	14.8336	0.461812	0.102625
Region_18407	chr2	33701182	33701776	594	11	44	87.5918	19.1825	0.514359	0.0891536
Region_18408	chr2	33708225	33708700	475	7	26	56.5646	14.9767	0.75794	0.0631096
Region_18409	chr2	33717399	33717656	257	6	22	50.2789	13.6997	0.664354	0.0959107
Region_18410	chr2	33729668	33729900	232	3	12	24.6054	7.32472	0.564693	0.131634
Region_18411	chr2	33748193	33748327	134	4	14	36.4694	11.5713	0.410214	0.13105
Region_18412	chr2	33766565	33766722	157	3	13	28.7415	7.01182	0.435898	0.112908
Region_18413	chr2	33786085	33786465	380	9	31	82.0136	22.68	0.691223	0.0827475
Region_18414	chr2	33787046	33787267	221	5	14	44.9728	13.6201	0.760631	0.0836763
Region_18415	chr2	33792868	33793006	138	5	17	46.7891	14.429	0.710834	0.105322
Region_18416	chr2	33793174	33793315	141	5	15	48.1973	15.5734	0.806063	0.0900705
Region_18417	chr2	33797368	33797683	315	7	17	59.4286	21.9947	0.795683	0.0669875
Region_18418	chr2	33798941	33799036	95	4	12	36.0476	12.6271	0.638322	0.13172
Region_18419	chr2	33811180	33811537	357	6	28	57.4286	14.3231	0.520639	0.0934485
Region_18420	chr2	33815178	33815317	139	3	13	25.7211	7.22134	0.795338	0.111159
Region_18421	chr2	33836680	33836951	271	5	16	47.1905	16.8333	0.638572	0.120075
Region_18422	chr2	33838354	33838632	278	6	17	52.1633	16.2202	0.640467	0.0997246
Region_18423	chr2	33839975	33840507	532	13	22	112.272	35.3413	0.651824	0.0845336
Region_18424	chr2	33842504	33842588	84	6	20	57.7687	21.2481	0.751621	0.0919881
Region_18425	chr2	33858469	33858624	155	6	15	48.8707	17.1105	0.541069	0.099777
Region_18426	chr2	33859828	33860278	450	7	20	60.1905	16.5535	0.387769	0.0983743
Region_18427	chr2	33879827	33880128	301	8	23	70.6122	24.2672	0.66806	0.0922214
Region_18428	chr2	33897090	33897293	203	4	15	38.4082	10.9942	0.71322	0.110186
Region_18429	chr2	33976153	33976496	343	8	29	71.8299	17.8507	0.757654	0.0744205
Region_18430	chr2	34003562	34003794	232	5	20	46.7959	12.9414	0.762851	0.0867211
Region_18431	chr2	34004854	34005064	210	5	16	39.2177	11.6693	0.762351	0.10051
Region_18432	chr2	34016425	34016545	120	5	12	41.2041	13.0531	0.841698	0.10445
Region_18433	chr2	34019076	34019378	302	5	15	39.8367	11.2085	0.87654	0.0646854
Region_18434	chr2	34025559	34025927	368	6	20	55	14.2891	0.585596	0.0798443
Region_18435	chr2	34028620	34028859	239	4	12	35.3129	11.2717	0.875573	0.0680899
Region_18436	chr2	34044122	34044591	469	12	43	92.8639	24.7894	0.715736	0.0819741
Region_18437	chr2	34046626	34046889	263	10	20	84.4354	30.9578	0.749599	0.0961237
Region_18438	chr2	34048934	34049131	197	5	14	39.3333	12.3462	0.780039	0.0829368
Region_18439	chr2	34065582	34065805	223	4	14	37.8367	12.4069	0.78669	0.089513
Region_18440	chr2	34082926	34083174	248	5	14	44.4966	15.98	0.608168	0.10536
Region_18441	chr2	34134586	34134888	302	5	15	41.8912	11.0399	0.463716	0.104858
Region_18442	chr2	34180253	34180680	427	8	26	72.2721	19.5331	0.421618	0.083783
Region_18443	chr2	34191553	34191820	267	5	15	38.3878	11.1481	0.320357	0.115349
Region_18444	chr2	34210099	34210238	139	4	13	32.1361	10.312	0.786291	0.102803
Region_18445	chr2	34220324	34220562	238	6	24	59.2313	15.1359	0.350769	0.103374
Region_18446	chr2	34224519	34224745	226	4	13	37.517	9.70479	0.376882	0.126315
Region_18447	chr2	34236339	34236785	446	6	14	49.4898	12.4369	0.270092	0.0897838
Region_18448	chr2	34249462	34249635	173	4	14	33.5306	9.01924	0.323304	0.106131
Region_18449	chr2	34257697	34258340	643	13	49	99.1701	24.6525	0.697902	0.0623639
Region_18450	chr2	34323540	34323955	415	6	16	50.3061	14.157	0.30029	0.0780269
Region_18451	chr2	34371810	34371948	138	3	12	24.8912	6.56384	0.440178	0.13677
Region_18452	chr2	34372371	34372708	337	5	14	40.5986	10.3319	0.409364	0.106861
Region_18453	chr2	34388963	34389480	517	17	37	128.02	34.7244	0.691953	0.0804259
Region_18454	chr2	34396746	34397045	299	10	35	93.8299	30.3963	0.589764	0.0838647
Region_18455	chr2	34432550	34432879	329	9	15	68.5578	22.4173	0.69492	0.0876418
Region_18456	chr2	34433092	34433343	251	4	12	31.4966	8.24652	0.654891	0.121017
Region_18457	chr2	34567137	34567787	650	11	49	113.469	29.2636	0.486501	0.0886688
Region_18458	chr2	34580384	34580555	171	4	15	37.1837	11.3313	0.551468	0.117601
Region_18459	chr2	34587339	34587577	238	6	16	45.9796	13.687	0.519967	0.118998
Region_18460	chr2	34600986	34601173	187	5	16	37.2245	10.9756	0.554771	0.10802
Region_18461	chr2	34602926	34603247	321	7	15	57.6939	16.121	0.406905	0.101523
Region_18462	chr2	34640694	34640908	214	4	16	35.1973	9.51541	0.469672	0.141797
Region_18463	chr2	34642096	34642342	246	5	19	46.2857	13.4862	0.362699	0.116125
Region_18464	chr2	34656758	34657056	298	6	15	48.5442	15.073	0.425849	0.107732
Region_18465	chr2	34695310	34695601	291	7	14	54.4286	16.6635	0.609947	0.106425
Region_18466	chr2	34696092	34696500	408	6	15	44.7551	12.9739	0.41251	0.108805
Region_18467	chr2	34697772	34698104	332	9	22	74.898	21.7315	0.48152	0.0967122
Region_18468	chr2	34698830	34699058	228	6	14	46.8571	15.2643	0.423453	0.0871092
Region_18469	chr2	34700558	34701194	636	14	51	107.415	28.3024	0.321045	0.093608
Region_18470	chr2	34702936	34703156	220	4	14	36.1973	10.551	0.131188	0.0769917
Region_18471	chr2	34724300	34724587	287	5	26	53.1701	13.577	0.197035	0.0883039
Region_18472	chr2	34724760	34724990	230	5	14	41.5374	12.3899	0.419433	0.122841
Region_18473	chr2	34732494	34732842	348	12	27	106.429	39.2395	0.549972	0.0877779
Region_18474	chr2	34791131	34791257	126	4	14	36.5034	13.3547	0.395848	0.1511
Region_18475	chr2	34794494	34794754	260	5	16	42.3129	12.3232	0.458238	0.122217
Region_18476	chr2	34801442	34801545	103	7	15	53.7959	18.7163	0.544072	0.11978
Region_18477	chr2	34802848	34803334	486	7	30	61.7551	14.3563	0.64889	0.0828235
Region_18478	chr2	34814039	34814254	215	4	12	32.1701	9.19378	0.638682	0.140507
Region_18479	chr2	34827012	34827285	273	5	20	41.6667	10.6933	0.657774	0.112399
Region_18480	chr2	34853643	34853757	114	4	13	34.3537	10.9843	0.400302	0.102629
Region_18481	chr2	34872841	34873124	283	6	24	56.381	18.0043	0.601804	0.103311
Region_18482	chr2	34941976	34942241	265	4	14	36.2449	9.81653	0.365673	0.109681
Region_18483	chr2	34979283	34979511	228	7	21	59.898	16.2032	0.411117	0.112912
Region_18484	chr2	34992375	34993042	667	14	33	130.381	39.7403	0.536817	0.0759865
Region_18485	chr2	34996580	34996805	225	5	13	44.2041	12.8014	0.403922	0.118172
Region_18486	chr2	34997685	34998021	336	8	28	70.2925	17.7892	0.395651	0.0846005
Region_18487	chr2	34998604	34999202	598	11	29	96.4762	22.4555	0.382386	0.0796373
Region_18488	chr2	35006995	35007742	747	7	21	56.9796	12.9252	0.266083	0.0864309
Region_18489	chr2	35154602	35154776	174	5	17	46.483	13.8259	0.14409	0.0868442
Region_18490	chr2	35218253	35218429	176	4	16	36.4286	11.1638	0.556321	0.118448
Region_18491	chr2	35298587	35298676	89	3	12	27.6122	7.84477	0.248245	0.121155
Region_18492	chr2	35347565	35347675	110	6	20	55	18.0756	0.610222	0.127007
Region_18493	chr2	35415724	35416079	355	7	20	58.2653	17.0516	0.355827	0.104731
Region_18494	chr2	35437383	35437606	223	6	13	48.6531	16.1964	0.599718	0.10379
Region_18495	chr2	35438961	35439399	438	7	20	57.6531	13.7938	0.438439	0.10458
Region_18496	chr2	35439689	35440067	378	5	17	41.7143	11.0143	0.495875	0.118946
Region_18497	chr2	35447241	35447452	211	3	12	26.449	7.47799	0.449109	0.119093
Region_18498	chr2	35471333	35471695	362	5	14	45.2177	12.0964	0.540396	0.120905
Region_18499	chr2	35499069	35499287	218	5	15	44.415	13.6657	0.720734	0.142179
Region_18500	chr2	35523370	35523625	255	4	13	33.6531	8.92484	0.474908	0.108666
Region_18501	chr2	35626207	35626572	365	5	17	42.7483	12.3426	0.375985	0.0963897
Region_18502	chr2	35679061	35679451	390	6	22	52.3265	13.0605	0.434802	0.114745
Region_18503	chr2	35740710	35740989	279	4	12	31.9048	8.54988	0.288811	0.107221
Region_18504	chr2	35780294	35780447	153	4	14	31.6735	8.44334	0.428592	0.096069
Region_18505	chr2	35788626	35789060	434	14	38	123.639	42.4651	0.716029	0.0742554
Region_18506	chr2	35792366	35792533	167	4	12	36.5578	11.3331	0.432661	0.122445
Region_18507	chr2	35799270	35799605	335	7	25	56.2313	15.4131	0.254422	0.0865632
Region_18508	chr2	35801696	35802151	455	6	16	44.415	11.9982	0.481013	0.119132
Region_18509	chr2	35812341	35812497	156	5	18	42.8027	13.4885	0.301623	0.120993
Region_18510	chr2	35815849	35816085	236	4	12	31.3469	8.81985	0.390365	0.112038
Region_18511	chr2	35816444	35817005	561	13	47	117.49	30.1586	0.583178	0.0727092
Region_18512	chr2	35853228	35853431	203	6	14	58.6599	18.274	0.503428	0.107363
Region_18513	chr2	35918924	35919448	524	6	24	56.0204	16.3696	0.575754	0.0962154
Region_18514	chr2	36018329	36018517	188	10	27	73.9592	23.0663	0.367137	0.118038
Region_18515	chr2	36086458	36086692	234	5	12	39.1088	11.5564	0.315154	0.125566
Region_18516	chr2	36093544	36093765	221	5	16	43.6327	11.5047	0.681359	0.10193
Region_18517	chr2	36095246	36095303	57	4	16	45.7211	14.7601	0.589241	0.122946
Region_18518	chr2	36132620	36133096	476	5	18	40.449	9.51652	0.361529	0.108412
Region_18519	chr2	36139868	36140226	358	7	28	60.6599	15.5429	0.398443	0.0913087
Region_18520	chr2	36148615	36148758	143	4	16	33.3537	10.2448	0.495926	0.122475
Region_18521	chr2	36148969	36149112	143	4	12	35.7891	11.2799	0.443846	0.122564
Region_18522	chr2	36149284	36149652	368	9	35	82.7211	30.0257	0.475437	0.0995494
Region_18523	chr2	36156400	36156617	217	4	13	33.5306	9.50725	0.601418	0.123501
Region_18524	chr2	36172745	36173049	304	5	16	44.8707	11.4827	0.319269	0.0865879
Region_18525	chr2	36205130	36205263	133	4	14	33.2789	10.2321	0.552377	0.116125
Region_18526	chr2	36219395	36219568	173	8	21	70.2993	23.592	0.451206	0.11006
Region_18527	chr2	36221759	36221975	216	9	22	72.9456	25.4262	0.558487	0.0871407
Region_18528	chr2	36363994	36364082	88	4	12	43.1429	18.1051	0.463193	0.103006
Region_18529	chr2	36368198	36368388	190	5	14	45.619	14.318	0.246659	0.0894895
Region_18530	chr2	36398020	36398245	225	4	14	35.6939	10.2454	0.796813	0.110698
Region_18531	chr2	36433746	36433960	214	5	12	43.551	14.0723	0.566305	0.134116
Region_18532	chr2	36445424	36445635	211	6	12	51.932	18.7612	0.764368	0.0770071
Region_18533	chr2	36454943	36455043	100	5	14	39.6327	15.3806	0.854323	0.0675987
Region_18534	chr2	36456302	36457052	750	13	39	106.156	32.8629	0.451108	0.0769933
Region_18535	chr2	36473002	36473195	193	6	13	60.1429	17.098	0.765293	0.0966091
Region_18536	chr2	36479917	36480214	297	7	21	64.068	17.3164	0.608214	0.099072
Region_18537	chr2	36483175	36483509	334	6	22	53.5034	15.8349	0.771688	0.0640879
Region_18538	chr2	36490475	36490754	279	5	21	44.8299	12.2694	0.482394	0.0873513
Region_18539	chr2	36502959	36503179	220	4	16	34.2721	10.2353	0.397088	0.128641
Region_18540	chr2	36506494	36506758	264	8	28	63.8367	17.7564	0.760151	0.0685198
Region_18541	chr2	36520179	36520581	402	8	19	68.9728	25.6213	0.815781	0.0683119
Region_18542	chr2	36523307	36523606	299	5	15	41.7959	13.0552	0.792059	0.0770111
Region_18543	chr2	36525049	36525343	294	7	19	57.6259	19.6236	0.805801	0.0893219
Region_18544	chr2	36559561	36559738	177	5	13	40.8027	12.5898	0.744992	0.103052
Region_18545	chr2	36561372	36561645	273	4	14	30.9456	8.46733	0.401425	0.0784377
Region_18546	chr2	36564358	36564779	421	10	16	80.6259	22.3227	0.51796	0.0887034
Region_18547	chr2	36595025	36595293	268	7	22	56.449	16.6997	0.854136	0.0781364
Region_18548	chr2	36596594	36597377	783	22	64	180.639	49.8724	0.194922	0.0645873
Region_18549	chr2	36646317	36646595	278	6	17	50.8163	13.2701	0.425446	0.067505
Region_18550	chr2	36662899	36663044	145	4	14	31.5442	10.4909	0.866011	0.0784051
Region_18551	chr2	36667761	36667984	223	7	12	58.381	21.8254	0.766148	0.083029
Region_18552	chr2	36705771	36706202	431	7	26	57.1224	14.453	0.807102	0.0784928
Region_18553	chr2	36709144	36709542	398	7	17	57.3197	16.0637	0.647601	0.0841087
Region_18554	chr2	36712218	36712348	130	5	13	45.5782	13.3077	0.722977	0.0980175
Region_18555	chr2	36713349	36713502	153	7	18	55.1565	17.0104	0.836889	0.0668618
Region_18556	chr2	36727707	36727926	219	3	12	27.034	7.29648	0.827748	0.0845233
Region_18557	chr2	36756973	36757192	219	5	18	45.3197	12.9075	0.831377	0.0837159
Region_18558	chr2	36777743	36777904	161	7	16	55.8299	17.5161	0.831058	0.0805224
Region_18559	chr2	36782322	36782628	306	8	21	59.2653	17.697	0.686147	0.097094
Region_18560	chr2	36808042	36808291	249	7	13	61.5714	28.0376	0.841116	0.060428
Region_18561	chr2	36819849	36820203	354	6	14	47.9728	13.8973	0.836096	0.0734953
Region_18562	chr2	36824473	36824665	192	6	15	52.6803	17.6744	0.631973	0.0943253
Region_18563	chr2	36831965	36832214	249	4	12	34.5986	10.7917	0.594049	0.0759528
Region_18564	chr2	36939217	36939377	160	7	16	56.6395	19.5781	0.348147	0.16006
Region_18565	chr2	36951788	36952233	445	15	43	139.014	51.0091	0.844325	0.0751618
Region_18566	chr2	36968286	36968504	218	8	22	64.7143	19.3833	0.838026	0.097875
Region_18567	chr2	36972976	36973399	423	6	17	48.4762	11.5256	0.752278	0.0737762
Region_18568	chr2	37005145	37005241	96	5	17	44.1565	16.029	0.323919	0.182909
Region_18569	chr2	37012992	37013207	215	5	18	43.7211	13.2659	0.864195	0.0795632
Region_18570	chr2	37060598	37060722	124	7	13	58.9388	19.8167	0.374118	0.139285
Region_18571	chr2	37068684	37069096	412	7	25	65.2925	21.1645	0.888622	0.0605982
Region_18572	chr2	37082359	37082564	205	6	15	43.7347	13.4053	0.703944	0.102396
Region_18573	chr2	37157668	37158053	385	7	14	56.4354	20.7592	0.813731	0.0645348
Region_18574	chr2	37168212	37168447	235	9	14	66.8707	20.1451	0.15629	0.0778397
Region_18575	chr2	37171324	37171464	140	5	13	40.5986	13.9974	0.772467	0.0876701
Region_18576	chr2	37181742	37181874	132	5	13	40.2313	11.9709	0.721509	0.120222
Region_18577	chr2	37182400	37182618	218	5	12	38.7755	12.105	0.77699	0.0833842
Region_18578	chr2	37190490	37190866	376	5	15	36.5918	9.70648	0.703575	0.0816035
Region_18579	chr2	37194369	37194592	223	6	15	48.6667	16.8467	0.776509	0.0761208
Region_18580	chr2	37197311	37197609	298	11	21	104.15	38.5993	0.153663	0.0783428
Region_18581	chr2	37198780	37198951	171	6	17	46.932	14.7781	0.874656	0.0637238
Region_18582	chr2	37232440	37232833	393	7	17	60.0544	16.6436	0.600626	0.0844962
Region_18583	chr2	37244092	37244484	392	5	16	39.2585	11.6455	0.810037	0.0823519
Region_18584	chr2	37274583	37274802	219	4	14	35.1701	10.2699	0.172992	0.105221
Region_18585	chr2	37302284	37302582	298	5	18	45.068	12.5663	0.813207	0.0655678
Region_18586	chr2	37316172	37316441	269	5	17	48.0748	14.243	0.872732	0.0783318
Region_18587	chr2	37318413	37318583	170	5	15	43.1769	12.3425	0.223071	0.0822766
Region_18588	chr2	37323637	37324113	476	10	36	84.068	24.7241	0.356613	0.0962559
Region_18589	chr2	37353208	37353500	292	5	16	41.4694	11.8612	0.54092	0.108169
Region_18590	chr2	37356541	37356898	357	7	12	60.966	21.1749	0.624235	0.0806701
Region_18591	chr2	37366490	37366936	446	5	19	42.5306	11.481	0.288496	0.109199
Region_18592	chr2	37376916	37377040	124	5	14	38.8435	12.1134	0.743065	0.111171
Region_18593	chr2	37412336	37412734	398	7	28	56.551	14.2757	0.803379	0.0634591
Region_18594	chr2	37423597	37423725	128	3	12	24.4762	7.92977	0.806872	0.0823148
Region_18595	chr2	37450080	37450272	192	4	12	32.1293	9.49857	0.54661	0.104298
Region_18596	chr2	37469927	37470317	390	4	15	35.966	8.40125	0.793759	0.0802371
Region_18597	chr2	37488571	37488923	352	5	16	43.1565	11.7168	0.838919	0.0766837
Region_18598	chr2	37563597	37563680	83	5	14	37.7755	11.1876	0.641652	0.13293
Region_18599	chr2	37570952	37571201	249	4	15	33.6327	9.14576	0.549006	0.109647
Region_18600	chr2	37582490	37582689	199	4	15	35.7143	11.1491	0.711324	0.105255
Region_18601	chr2	37582867	37583265	398	8	23	64.5782	19.7709	0.684181	0.0895814
Region_18602	chr2	37600262	37600328	66	4	12	36.7007	12.6775	0.918143	0.0715237
Region_18603	chr2	37638901	37639171	270	4	14	32.034	8.19741	0.842683	0.0862282
Region_18604	chr2	37691719	37691942	223	5	16	40.4422	11.4886	0.881084	0.083818
Region_18605	chr2	37693586	37693939	353	4	16	35.2857	9.21657	0.679423	0.0857728
Region_18606	chr2	37735035	37735337	302	5	19	39.551	10.2203	0.416971	0.078546
Region_18607	chr2	37741452	37741843	391	5	15	36.7755	12.135	0.748058	0.0938682
Region_18608	chr2	37768740	37769007	267	6	15	58.551	23.1825	0.410731	0.0967056
Region_18609	chr2	37771409	37771787	378	4	12	34.1633	12.6908	0.829585	0.0971416
Region_18610	chr2	37772408	37772574	166	4	13	32.1497	9.64035	0.902235	0.0751525
Region_18611	chr2	37782930	37783247	317	5	13	39.9456	10.2019	0.846025	0.0855982
Region_18612	chr2	37818694	37818942	248	6	19	54.5918	15.1077	0.887506	0.0630742
Region_18613	chr2	37827480	37827639	159	5	14	38.0816	12.6699	0.726332	0.0995783
Region_18614	chr2	37835056	37835158	102	6	15	48.2177	17.2335	0.875825	0.111479
Region_18615	chr2	37865158	37865567	409	6	22	50.2721	15.1235	0.695123	0.0802336
Region_18616	chr2	37870935	37871361	426	6	23	49.1088	11.8825	0.757812	0.0998461
Region_18617	chr2	37880168	37880375	207	4	16	36.9524	10.9234	0.836765	0.0754194
Region_18618	chr2	37881454	37881636	182	6	16	58.9864	26.4135	0.757834	0.0811218
Region_18619	chr2	37922817	37923014	197	4	17	37.0272	10.1096	0.858257	0.0778133
Region_18620	chr2	37948533	37948856	323	6	17	49.966	14.8234	0.768516	0.0676393
Region_18621	chr2	38019691	38020126	435	6	19	49.8571	12.8212	0.874984	0.0618484
Region_18622	chr2	38033878	38034240	362	4	12	34.4626	10.0098	0.659902	0.105861
Region_18623	chr2	38036162	38036444	282	4	12	36.8639	11.0953	0.39316	0.100511
Region_18624	chr2	38056040	38056346	306	7	18	62.9252	21.8347	0.758989	0.070435
Region_18625	chr2	38065897	38066145	248	4	14	32.068	8.44455	0.738238	0.0818434
Region_18626	chr2	38073373	38073782	409	16	50	129.469	37.8608	0.19681	0.0843326
Region_18627	chr2	38078686	38079311	625	9	15	81.1156	22.0837	0.823181	0.0663706
Region_18628	chr2	38082919	38083041	122	6	12	54.4422	24.6507	0.78083	0.1131
Region_18629	chr2	38106091	38106285	194	4	12	32.619	10.6129	0.891949	0.0719552
Region_18630	chr2	38121374	38121668	294	4	13	33.1633	10.5324	0.857619	0.0692829
Region_18631	chr2	38138919	38139115	196	4	13	43.0884	15.7219	0.857721	0.0647333
Region_18632	chr2	38140298	38140592	294	5	12	38.6531	11.6828	0.903056	0.0893172
Region_18633	chr2	38157734	38158172	438	6	20	45.8367	12.6242	0.780029	0.0663857
Region_18634	chr2	38158715	38159221	506	6	22	47.415	12.4057	0.758089	0.088815
Region_18635	chr2	38168698	38168971	273	6	23	59.7891	17.8783	0.765855	0.0848978
Region_18636	chr2	38181956	38182348	392	5	19	46.1497	11.9533	0.858546	0.0731371
Region_18637	chr2	38184025	38184270	245	5	16	40.9456	12.1986	0.90587	0.0730938
Region_18638	chr2	38232764	38233095	331	4	13	32.8231	7.55047	0.743609	0.0781772
Region_18639	chr2	38233956	38234293	337	5	19	39.1701	11.0009	0.788513	0.0692235
Region_18640	chr2	38239375	38239582	207	7	15	65.898	25.8223	0.458339	0.127589
Region_18641	chr2	38239750	38240382	632	12	44	98.5374	29.3431	0.608871	0.0846104
Region_18642	chr2	38260635	38260838	203	6	14	47.8027	17.7377	0.823263	0.0909235
Region_18643	chr2	38278328	38278626	298	9	32	82.7483	27.828	0.28316	0.103367
Region_18644	chr2	38373472	38373702	230	3	15	31.3401	8.46386	0.844773	0.0829082
Region_18645	chr2	38378103	38378754	651	14	42	108.354	28.4941	0.381596	0.063226
Region_18646	chr2	38380776	38380909	133	6	16	45.8776	16.5115	0.593832	0.116475
Region_18647	chr2	38405816	38405970	154	4	12	34.4694	12.6893	0.882834	0.0933689
Region_18648	chr2	38410364	38410539	175	5	13	40.6054	14.2173	0.848821	0.063001
Region_18649	chr2	38416187	38416561	374	9	25	71.2721	19.3732	0.785354	0.0652905
Region_18650	chr2	38441368	38441686	318	5	16	41.0272	13.6647	0.842331	0.071609
Region_18651	chr2	38443201	38443495	294	5	12	39.5034	10.8175	0.584181	0.126027
Region_18652	chr2	38447094	38447266	172	5	18	43.1293	13.805	0.32258	0.127741
Region_18653	chr2	38472193	38472471	278	5	18	42.6327	11.3657	0.724292	0.0848557
Region_18654	chr2	38479032	38479418	386	8	25	72.0272	24.3788	0.657163	0.0826036
Region_18655	chr2	38500388	38500828	440	11	29	88.1088	28.9851	0.363735	0.128377
Region_18656	chr2	38515302	38516138	836	20	78	164.707	42.0532	0.649977	0.0828088
Region_18657	chr2	38516733	38516889	156	4	13	36.068	11.8759	0.687833	0.112863
Region_18658	chr2	38522820	38523204	384	8	13	67.1701	24.7072	0.650481	0.0726412
Region_18659	chr2	38533271	38533414	143	8	28	74.5578	27.3857	0.823903	0.0837893
Region_18660	chr2	38533810	38534121	311	5	12	43.5102	16.4452	0.820481	0.078502
Region_18661	chr2	38549349	38549582	233	5	12	42.6735	11.6567	0.257505	0.0911539
Region_18662	chr2	38597922	38598122	200	6	13	44.5306	16.5866	0.874366	0.0721328
Region_18663	chr2	38611252	38611358	106	4	13	30.9252	10.7557	0.548521	0.108239
Region_18664	chr2	38614779	38615094	315	8	19	61.5918	20.1704	0.771264	0.072895
Region_18665	chr2	38624901	38625269	368	8	24	66.2653	23.6809	0.465179	0.0874295
Region_18666	chr2	38626581	38626916	335	6	16	47.5986	16.7568	0.762329	0.075024
Region_18667	chr2	38667250	38667644	394	7	24	59.5306	16.1008	0.804794	0.102436
Region_18668	chr2	38667995	38668216	221	4	14	37.5034	11.0951	0.9056	0.0859962
Region_18669	chr2	38669207	38669741	534	18	47	173.034	69.9665	0.774602	0.0761329
Region_18670	chr2	38670456	38670659	203	5	14	36.2313	9.56669	0.730458	0.0830841
Region_18671	chr2	38676500	38676757	257	5	15	36.9864	12.3383	0.933599	0.0892548
Region_18672	chr2	38703395	38703750	355	6	20	47.0068	15.3031	0.912577	0.0789901
Region_18673	chr2	38736433	38736727	294	5	12	43.8844	15.8881	0.80524	0.0695167
Region_18674	chr2	38737362	38737950	588	8	23	67.2109	19.0246	0.825196	0.0809832
Region_18675	chr2	38742933	38743182	249	6	14	48.3946	15.4244	0.806626	0.0667983
Region_18676	chr2	38748915	38749210	295	10	23	80.068	26.5414	0.611807	0.0804012
Region_18677	chr2	38777426	38777684	258	7	23	51.3605	14.2977	0.318283	0.117939
Region_18678	chr2	38792470	38792604	134	4	12	32.2585	10.8072	0.726288	0.0886626
Region_18679	chr2	38796159	38796349	190	10	15	76.5578	30.3426	0.877824	0.0689664
Region_18680	chr2	38797314	38797683	369	9	28	73.034	20.6173	0.650805	0.0929363
Region_18681	chr2	38814098	38814275	177	4	14	33.5646	10.1732	0.80854	0.0949572
Region_18682	chr2	38832027	38832268	241	6	15	52.5034	20.3888	0.869769	0.0795256
Region_18683	chr2	38902371	38902676	305	6	23	47.9252	11.7129	0.864008	0.0720044
Region_18684	chr2	38904898	38904997	99	4	12	32.2041	10.0191	0.875565	0.0709525
Region_18685	chr2	38920994	38921529	535	9	32	77.6939	21.1471	0.690426	0.0625766
Region_18686	chr2	38926068	38926545	477	10	36	83.0884	24.2015	0.461951	0.0829633
Region_18687	chr2	38933532	38933793	261	5	14	38.7755	12.0812	0.876098	0.0628951
Region_18688	chr2	38956962	38957117	155	5	14	43.2177	15.9436	0.588005	0.108395
Region_18689	chr2	38960972	38961202	230	10	26	96.0136	40.1693	0.881611	0.0626077
Region_18690	chr2	38991558	38991924	366	5	14	38.9592	9.73546	0.777029	0.0774793
Region_18691	chr2	39081284	39081376	92	5	12	39.0408	13.8063	0.883526	0.0832575
Region_18692	chr2	39082620	39083039	419	9	33	83.7143	20.1691	0.819309	0.0638161
Region_18693	chr2	39098402	39098617	215	5	12	38.2381	11.8872	0.79998	0.0635237
Region_18694	chr2	39118278	39118370	92	3	12	27.7687	8.53764	0.844208	0.0970739
Region_18695	chr2	39138118	39138443	325	7	12	54.9864	16.0913	0.483259	0.129637
Region_18696	chr2	39141811	39142008	197	4	14	34.1837	9.65077	0.620934	0.101047
Region_18697	chr2	39171612	39171958	346	5	17	39.0816	11.8371	0.88939	0.0604507
Region_18698	chr2	39203644	39203926	282	7	14	58.6803	17.4505	0.816296	0.0689745
Region_18699	chr2	39227693	39228018	325	4	15	36.7959	11.1766	0.431948	0.0819919
Region_18700	chr2	39228764	39228962	198	6	18	45.9932	13.6224	0.33367	0.082079
Region_18701	chr2	39245543	39245717	174	6	14	47.0408	15.5347	0.18421	0.0939561
Region_18702	chr2	39321700	39321871	171	4	14	32.2245	9.93458	0.280554	0.149142
Region_18703	chr2	39411495	39411899	404	5	17	41.8095	9.79889	0.544809	0.0871789
Region_18704	chr2	39435382	39435809	427	7	21	58.5374	16.257	0.477637	0.103616
Region_18705	chr2	39485878	39485969	91	4	12	33.4966	11.9579	0.557102	0.120086
Region_18706	chr2	39500664	39500862	198	4	12	31.0068	10.6156	0.35489	0.127443
Region_18707	chr2	39510177	39510423	246	5	13	46.449	18.8695	0.750843	0.116256
Region_18708	chr2	39513025	39513143	118	4	13	34.2245	10.1851	0.781755	0.131061
Region_18709	chr2	39515121	39515573	452	9	22	78.415	23.8763	0.713724	0.0720729
Region_18710	chr2	39608929	39609069	140	4	14	39.2381	11.5973	0.607906	0.122917
Region_18711	chr2	39620384	39620841	457	7	28	58.1361	15.1751	0.601216	0.103498
Region_18712	chr2	39630784	39631104	320	6	27	57.5442	14.2825	0.75523	0.0648727
Region_18713	chr2	39634531	39634780	249	6	18	47.7415	12.6242	0.828577	0.118976
Region_18714	chr2	39664984	39665270	286	9	24	75.068	28.9966	0.209233	0.0771587
Region_18715	chr2	39671467	39671899	432	7	24	58.4558	16.0995	0.606649	0.100512
Region_18716	chr2	39704005	39704194	189	10	16	95	37.1784	0.66416	0.0955056
Region_18717	chr2	39725149	39725532	383	7	23	58.1565	15.0591	0.402675	0.110254
Region_18718	chr2	39727006	39727163	157	4	14	34.9524	10.453	0.748208	0.11392
Region_18719	chr2	39729071	39729473	402	6	20	49.8776	13.8366	0.343371	0.106758
Region_18720	chr2	39756569	39756849	280	5	16	40.0952	12.182	0.885427	0.0683968
Region_18721	chr2	39778555	39778785	230	4	13	31.9932	9.01938	0.0726577	0.0736863
Region_18722	chr2	39779595	39779814	219	7	14	55.4694	19.123	0.172627	0.0670562
Region_18723	chr2	39780808	39781269	461	11	28	88.7619	26.5318	0.657489	0.0963554
Region_18724	chr2	39822598	39822874	276	4	13	34.2449	9.95923	0.508778	0.121709
Region_18725	chr2	39825558	39825743	185	4	14	34.4014	9.95996	0.601425	0.127672
Region_18726	chr2	39871262	39871840	578	9	25	77.381	25.0485	0.350393	0.0944379
Region_18727	chr2	39892389	39892548	159	5	14	42.6395	12.9488	0.552058	0.0933487
Region_18728	chr2	39893157	39893322	165	3	12	28.5306	7.26627	0.234025	0.0942558
Region_18729	chr2	39894193	39894571	378	8	24	69.2381	17.3538	0.559745	0.0948743
Region_18730	chr2	39896365	39896522	157	4	13	33.0272	11.7175	0.384167	0.132087
Region_18731	chr2	39899260	39899652	392	9	42	84.8163	21.7101	0.544153	0.0837812
Region_18732	chr2	39941850	39942180	330	4	15	35.0476	9.00025	0.495641	0.118726
Region_18733	chr2	39952091	39952319	228	5	13	37.2857	12.4008	0.569822	0.136775
Region_18734	chr2	39970015	39970316	301	6	23	50.2993	12.9844	0.307537	0.12014
Region_18735	chr2	39971256	39971484	228	4	12	34.4558	9.52015	0.419614	0.105646
Region_18736	chr2	39976616	39976921	305	6	20	45.4286	12.7301	0.437607	0.108894
Region_18737	chr2	39983495	39983855	360	7	19	54.1497	14.0573	0.564532	0.112775
Region_18738	chr2	39994707	39994846	139	6	23	47.2925	14.1655	0.675181	0.0980888
Region_18739	chr2	40020272	40020680	408	6	21	48.966	12.4264	0.379641	0.0964363
Region_18740	chr2	40037304	40037570	266	4	12	34.0612	11.8785	0.243564	0.0898355
Region_18741	chr2	40043760	40044199	439	6	22	51.6735	12.2364	0.404797	0.0930461
Region_18742	chr2	40051842	40052022	180	4	12	33.6735	12.0297	0.304462	0.121431
Region_18743	chr2	40057041	40057416	375	4	15	33.483	7.70728	0.338501	0.101432
Region_18744	chr2	40058250	40058356	106	5	15	47.3401	14.071	0.619499	0.11382
Region_18745	chr2	40059731	40060174	443	5	15	40.517	10.9209	0.385181	0.102638
Region_18746	chr2	40072806	40073007	201	5	13	40.8639	13.5311	0.411507	0.106688
Region_18747	chr2	40080542	40080722	180	4	12	31.5374	9.43926	0.625572	0.112959
Region_18748	chr2	40105634	40105792	158	4	16	37.2041	10.2749	0.385336	0.156803
Region_18749	chr2	40109282	40109637	355	5	18	48.5646	13.6231	0.411287	0.104166
Region_18750	chr2	40110220	40110429	209	5	19	43.2449	12.185	0.759382	0.0796081
Region_18751	chr2	40114198	40114344	146	4	12	35.9728	10.5771	0.662173	0.120684
Region_18752	chr2	40114520	40114707	187	6	17	58.9388	20.6136	0.529659	0.0962443
Region_18753	chr2	40130214	40130253	39	3	12	27.6667	7.99515	0.86227	0.092669
Region_18754	chr2	40155278	40155572	294	5	16	39.551	10.2243	0.797322	0.0651936
Region_18755	chr2	40159058	40159345	287	4	13	31.3401	8.65353	0.897208	0.0729979
Region_18756	chr2	40159909	40160195	286	6	24	55.3741	14.6349	0.849165	0.0676218
Region_18757	chr2	40179144	40179378	234	4	16	35.5102	10.5632	0.803164	0.105198
Region_18758	chr2	40184456	40184635	179	5	13	46.2109	15.0334	0.703789	0.0784337
Region_18759	chr2	40187176	40187394	218	5	14	37.3401	11.4207	0.821168	0.0620268
Region_18760	chr2	40213474	40213809	335	4	13	32.5646	9.02134	0.714292	0.0897835
Region_18761	chr2	40240734	40241052	318	4	15	36.7755	8.45277	0.61353	0.0905939
Region_18762	chr2	40244252	40244424	172	4	14	41.1701	15.0125	0.265662	0.105988
Region_18763	chr2	40256059	40256300	241	6	21	50.8163	15.0547	0.872571	0.0672631
Region_18764	chr2	40257896	40258017	121	4	16	38.0272	11.5123	0.722462	0.0938028
Region_18765	chr2	40271743	40272100	357	8	21	63.5918	17.0128	0.797111	0.0821876
Region_18766	chr2	40272613	40272846	233	4	13	35.1633	10.3494	0.669288	0.106923
Region_18767	chr2	40282353	40282659	306	7	22	69.6939	19.329	0.219135	0.0965508
Region_18768	chr2	40304432	40304897	465	12	43	95.7415	27.8995	0.807645	0.0742076
Region_18769	chr2	40348420	40348697	277	4	12	33	9.55159	0.644188	0.112266
Region_18770	chr2	40367382	40367823	441	8	30	65.8095	18.2818	0.876635	0.0667491
Region_18771	chr2	40406733	40406880	147	4	12	38.3197	12.3377	0.860906	0.0771938
Region_18772	chr2	40427631	40427834	203	4	14	34.2925	10.1686	0.432737	0.121163
Region_18773	chr2	40435533	40435757	224	4	12	31.4354	9.43621	0.68297	0.106027
Region_18774	chr2	40446368	40446534	166	5	20	49.9524	15.2191	0.784073	0.0974515
Region_18775	chr2	40452486	40452830	344	7	12	54.3878	18.5267	0.381836	0.0824051
Region_18776	chr2	40477449	40477739	290	5	14	44.3061	13.3374	0.643442	0.10017
Region_18777	chr2	40484456	40484758	302	6	16	50.5578	15.9301	0.603337	0.100745
Region_18778	chr2	40489313	40489562	249	7	21	56.7279	18.0428	0.105523	0.0793261
Region_18779	chr2	40531060	40531196	136	3	12	28.0612	7.47528	0.693417	0.107751
Region_18780	chr2	40532265	40532587	322	5	16	40.8571	11.5219	0.386021	0.113461
Region_18781	chr2	40545799	40546093	294	6	22	56.1497	18.2878	0.717569	0.0880444
Region_18782	chr2	40555930	40556201	271	4	14	33.1905	9.70971	0.537599	0.110417
Region_18783	chr2	40556501	40557014	513	8	33	60.3265	14.4929	0.652942	0.0839978
Region_18784	chr2	40558889	40559302	413	8	32	68.415	15.172	0.414262	0.0869283
Region_18785	chr2	40562288	40562449	161	4	14	33.0272	10.5363	0.674069	0.139452
Region_18786	chr2	40672406	40672757	351	11	28	83.5986	23.6095	0.656465	0.0873124
Region_18787	chr2	40675654	40675937	283	5	12	41.4966	13.9571	0.567887	0.110376
Region_18788	chr2	40683284	40683571	287	9	26	84.5238	27.942	0.557047	0.0849572
Region_18789	chr2	40707956	40708179	223	5	17	43.7143	12.5032	0.436573	0.10155
Region_18790	chr2	40713040	40713350	310	6	20	49.6327	18.6438	0.571819	0.10496
Region_18791	chr2	40779619	40779823	204	6	16	51.2177	13.9282	0.361656	0.120794
Region_18792	chr2	40815951	40816008	57	4	13	44.034	15.403	0.80378	0.0942457
Region_18793	chr2	40948184	40948430	246	4	12	29.3401	8.14635	0.385738	0.12757
Region_18794	chr2	40957944	40958056	112	4	12	34.1224	12.2608	0.507025	0.120105
Region_18795	chr2	40971630	40971786	156	3	15	31.6054	10.6967	0.502046	0.136872
Region_18796	chr2	40996462	40996999	537	16	57	136.415	34.3635	0.444037	0.0884432
Region_18797	chr2	41027071	41027501	430	5	15	38.6531	9.81867	0.78935	0.0763514
Region_18798	chr2	41039886	41040372	486	13	51	98.7551	25.9318	0.309048	0.0957968
Region_18799	chr2	41077677	41077816	139	3	12	30.3878	8.2847	0.427107	0.104219
Region_18800	chr2	41088827	41089060	233	4	13	36.2245	10.1251	0.68446	0.0998087
Region_18801	chr2	41092734	41093025	291	6	15	45.1156	13.9748	0.606515	0.0874863
Region_18802	chr2	41173826	41174077	251	7	22	53.1293	14.6036	0.447863	0.101002
Region_18803	chr2	41302829	41303012	183	5	19	42.8435	11.7256	0.39206	0.114356
Region_18804	chr2	41336275	41336502	227	5	15	39.585	12.5495	0.642532	0.112001
Region_18805	chr2	41355651	41355874	223	4	12	36.2449	9.90889	0.465584	0.116834
Region_18806	chr2	41380767	41380973	206	5	18	40.7007	12.2068	0.749041	0.0936638
Region_18807	chr2	41401208	41401445	237	4	12	31.3946	9.13188	0.466762	0.121602
Region_18808	chr2	41443268	41443395	127	5	13	47.7075	22.2157	0.897264	0.0710687
Region_18809	chr2	41461899	41462304	405	5	15	41.5374	10.0296	0.747628	0.0959273
Region_18810	chr2	41465590	41465882	292	4	14	34.4762	9.96249	0.792349	0.0690168
Region_18811	chr2	41467616	41467926	310	4	15	37.6531	9.33373	0.843991	0.0759574
Region_18812	chr2	41507939	41508262	323	6	24	49.9524	12.7657	0.307959	0.112217
Region_18813	chr2	41514652	41514825	173	6	27	53.6395	13.7322	0.53566	0.115428
Region_18814	chr2	41520995	41521202	207	4	12	33.7959	9.22098	0.762448	0.106349
Region_18815	chr2	41535771	41536200	429	6	20	52.7211	12.9883	0.754182	0.0799839
Region_18816	chr2	41567475	41567866	391	7	25	62.2109	17.4573	0.759466	0.0827702
Region_18817	chr2	41606362	41606652	290	5	14	45.3946	14.0589	0.782142	0.0945936
Region_18818	chr2	41628975	41629335	360	6	21	47.3061	12.8141	0.595833	0.101714
Region_18819	chr2	41651322	41651600	278	4	18	38.0612	11.5012	0.803806	0.0903822
Region_18820	chr2	41660910	41661072	162	6	18	48.9524	15.4305	0.884355	0.0661185
Region_18821	chr2	41673082	41673243	161	6	24	59.2721	16.8615	0.538155	0.116493
Region_18822	chr2	41684191	41684534	343	7	20	60.3469	24.3855	0.737642	0.0749281
Region_18823	chr2	41698579	41698841	262	7	21	56.9252	17.178	0.286899	0.0712527
Region_18824	chr2	41719907	41720273	366	4	12	36.7347	8.93839	0.807453	0.0768333
Region_18825	chr2	41721106	41721260	154	5	17	48.1565	16.0844	0.299117	0.0995364
Region_18826	chr2	41736142	41736347	205	5	14	42.619	12.6195	0.803361	0.100055
Region_18827	chr2	41738398	41738877	479	9	21	73.4014	20.6224	0.764872	0.072358
Region_18828	chr2	41768353	41768713	360	7	14	57.0748	14.9273	0.612708	0.0819801
Region_18829	chr2	41771502	41771767	265	6	18	55.3741	18.5938	0.698452	0.0958956
Region_18830	chr2	41774467	41774663	196	4	12	32.9252	11.1134	0.814386	0.0994311
Region_18831	chr2	41780562	41780810	248	5	17	41.9864	11.8512	0.632815	0.0915385
Region_18832	chr2	41785360	41785540	180	5	15	39.7007	13.5527	0.708216	0.100934
Region_18833	chr2	41786893	41787095	202	4	12	37.7823	11.6086	0.771703	0.0861647
Region_18834	chr2	41816012	41816344	332	9	25	71.8503	22.976	0.823955	0.0903554
Region_18835	chr2	41824413	41824659	246	4	12	35.3333	12.2208	0.585034	0.142278
Region_18836	chr2	41840321	41840820	499	12	28	106.129	34.0492	0.243106	0.0807433
Region_18837	chr2	41841597	41841745	148	4	12	30.9252	9.44348	0.555114	0.0942212
Region_18838	chr2	41844296	41844446	150	4	14	39.585	13.2157	0.699772	0.0927932
Region_18839	chr2	41847424	41847649	225	4	15	33.7483	8.76938	0.733436	0.0901191
Region_18840	chr2	41854208	41854588	380	5	16	44.7551	11.6623	0.567373	0.0725122
Region_18841	chr2	41855598	41855761	163	4	12	38.8707	13.3787	0.827314	0.0725851
Region_18842	chr2	41877276	41877617	341	9	23	74.6531	26.0638	0.829535	0.0701287
Region_18843	chr2	41879131	41879334	203	5	13	44.8776	17.0177	0.882264	0.0791532
Region_18844	chr2	41884346	41884485	139	5	14	40.6463	12.8967	0.8744	0.0806412
Region_18845	chr2	41885669	41885834	165	5	12	42.3605	13.7437	0.634304	0.103344
Region_18846	chr2	41895877	41896144	267	6	20	57.3197	16.4529	0.756311	0.0882344
Region_18847	chr2	41908080	41908286	206	5	19	47.3061	15.972	0.525303	0.104355
Region_18848	chr2	41913307	41913596	289	7	17	54.966	13.8021	0.596436	0.0847644
Region_18849	chr2	41922110	41922291	181	5	14	43.2857	13.3057	0.624439	0.151082
Region_18850	chr2	41928213	41928352	139	6	12	53.3605	19.3018	0.906407	0.0622872
Region_18851	chr2	41933975	41934181	206	5	14	43.0204	12.4529	0.683515	0.118181
Region_18852	chr2	41947089	41947420	331	4	14	32.7007	8.44678	0.82218	0.092097
Region_18853	chr2	41963428	41963777	349	7	18	54.4898	16.7636	0.660413	0.101279
Region_18854	chr2	41967806	41968152	346	7	16	66.6939	23.9201	0.882214	0.0611395
Region_18855	chr2	41969642	41969804	162	5	15	43.9932	14.2721	0.92524	0.0624442
Region_18856	chr2	41976187	41976429	242	4	13	38.2993	10.1262	0.819336	0.0810089
Region_18857	chr2	41984459	41984622	163	5	18	42.0068	12.0629	0.706589	0.0955628
Region_18858	chr2	42001304	42001573	269	5	13	40.449	11.6037	0.705072	0.104389
Region_18859	chr2	42002014	42002411	397	12	20	97.932	31.6511	0.81909	0.067623
Region_18860	chr2	42040202	42040417	215	6	16	45.7007	13.6524	0.686536	0.0897322
Region_18861	chr2	42065934	42066304	370	5	16	44.8912	12.0826	0.828206	0.0889427
Region_18862	chr2	42067810	42067969	159	5	14	44.2041	13.6301	0.825285	0.0980116
Region_18863	chr2	42076734	42076972	238	5	20	44.7279	13.9939	0.823358	0.076925
Region_18864	chr2	42105373	42105520	147	5	14	41.7891	12.1769	0.798392	0.0945676
Region_18865	chr2	42105723	42105949	226	6	15	46.0952	14.863	0.765145	0.0903635
Region_18866	chr2	42111123	42111481	358	8	25	68.483	22.9193	0.77473	0.0846056
Region_18867	chr2	42113479	42113812	333	6	14	43.2993	11.5702	0.363914	0.0944787
Region_18868	chr2	42132016	42132198	182	4	12	36.6871	12.5692	0.89382	0.0653065
Region_18869	chr2	42163528	42163884	356	5	16	42.1497	12.5504	0.70573	0.0869142
Region_18870	chr2	42185075	42185391	316	5	20	42.4422	10.7456	0.658667	0.102938
Region_18871	chr2	42227882	42228091	209	4	13	30.2109	9.96792	0.908609	0.0630973
Region_18872	chr2	42247262	42247358	96	4	12	35.7143	10.261	0.617671	0.1149
Region_18873	chr2	42312005	42312353	348	4	17	33.4966	9.21239	0.4087	0.101742
Region_18874	chr2	42339674	42339912	238	6	13	52.6259	22.8024	0.843799	0.073756
Region_18875	chr2	42363710	42363952	242	5	14	46.4966	14.2494	0.622601	0.0994228
Region_18876	chr2	42368924	42369111	187	6	18	54.8571	19.9304	0.76769	0.107965
Region_18877	chr2	42371670	42371860	190	6	22	55.1293	19.1959	0.652028	0.113014
Region_18878	chr2	42392620	42392879	259	5	13	37.6667	10.5897	0.84741	0.0633525
Region_18879	chr2	42398482	42398870	388	7	21	56.2245	15.0564	0.802955	0.0635108
Region_18880	chr2	42415916	42416118	202	6	20	49.415	14.0629	0.851774	0.0605665
Region_18881	chr2	42441428	42441608	180	5	12	42.1973	14.2289	0.747369	0.0824439
Region_18882	chr2	42445521	42445885	364	8	22	66.1837	18.2333	0.786389	0.0654513
Region_18883	chr2	42470168	42470409	241	5	15	40.3741	11.7969	0.811629	0.0802436
Region_18884	chr2	42472659	42472885	226	7	15	55.0136	17.5842	0.767905	0.068193
Region_18885	chr2	42481509	42481741	232	5	12	36.1905	9.68216	0.861205	0.0841866
Region_18886	chr2	42482929	42483420	491	6	25	49.2993	12.2617	0.87663	0.0677039
Region_18887	chr2	42492309	42492607	298	6	18	48.7619	16.1268	0.698494	0.112933
Region_18888	chr2	42546608	42547006	398	6	21	56.8844	15.8717	0.645374	0.10038
Region_18889	chr2	42547236	42548128	892	25	60	211.442	55.7852	0.666461	0.0657079
Region_18890	chr2	42560761	42561015	254	4	12	30.5102	8.75806	0.885503	0.0659452
Region_18891	chr2	42567476	42567642	166	4	14	35.9456	11.1108	0.48376	0.0997269
Region_18892	chr2	42572435	42572671	236	5	17	49.3469	15.554	0.489534	0.103617
Region_18893	chr2	42599058	42599319	261	8	18	67.5578	24.2739	0.578139	0.182609
Region_18894	chr2	42658356	42658554	198	8	24	67.5306	20.0497	0.736952	0.0709209
Region_18895	chr2	42703183	42703577	394	7	18	61.2721	21.0188	0.867965	0.0600949
Region_18896	chr2	42708755	42709058	303	12	39	114.537	41.7275	0.72454	0.115109
Region_18897	chr2	42738745	42739024	279	9	25	72.1224	19.1811	0.602894	0.0878141
Region_18898	chr2	42746091	42746385	294	5	12	39.2449	11.456	0.801543	0.109421
Region_18899	chr2	42753869	42754190	321	7	14	63.8299	28.4211	0.803935	0.0675859
Region_18900	chr2	42770918	42771114	196	8	16	66.8571	25.8354	0.774277	0.0736196
Region_18901	chr2	42806726	42806989	263	5	14	40.1565	12.0727	0.708514	0.0877525
Region_18902	chr2	42811898	42812009	111	7	12	52.5238	19.5176	0.738474	0.127249
Region_18903	chr2	42832265	42832599	334	7	22	66.5306	26.3827	0.886062	0.0609522
Region_18904	chr2	42836223	42836593	370	6	13	47.4422	14.969	0.657379	0.0938854
Region_18905	chr2	42845137	42845495	358	6	14	49.0544	15.4958	0.648469	0.112829
Region_18906	chr2	42860820	42861163	343	6	18	49.0272	16.5036	0.636822	0.101205
Region_18907	chr2	42864250	42864486	236	5	14	39.1429	12.3892	0.847374	0.077669
Region_18908	chr2	42866737	42867116	379	7	15	62.9524	23.6253	0.817175	0.0620555
Region_18909	chr2	42873851	42874000	149	4	12	39.9252	11.538	0.794964	0.0768291
Region_18910	chr2	42876296	42876674	378	11	34	96.0272	34.0034	0.770137	0.104787
Region_18911	chr2	42891674	42892052	378	6	16	46.0204	12.0782	0.690435	0.0915686
Region_18912	chr2	42892693	42892845	152	5	14	45.8912	16.6709	0.931731	0.0602166
Region_18913	chr2	42900263	42900759	496	6	22	52.3741	14.8523	0.72801	0.0913117
Region_18914	chr2	42908617	42908835	218	4	13	37.3401	13.0701	0.735202	0.13394
Region_18915	chr2	42914237	42914560	323	11	34	89.6939	22.7712	0.695641	0.0992394
Region_18916	chr2	42917587	42917795	208	8	17	71.0204	25.9083	0.625102	0.119911
Region_18917	chr2	42918670	42918904	234	6	14	45.9524	15.2092	0.769663	0.0804984
Region_18918	chr2	42934741	42934921	180	5	13	43.6735	19.9942	0.848067	0.0844894
Region_18919	chr2	42943995	42944142	147	5	13	40.2653	13.0852	0.885514	0.0687148
Region_18920	chr2	42951795	42951962	167	4	12	34.3741	11.2379	0.927608	0.0619729
Region_18921	chr2	42952239	42952524	285	6	20	44.449	12.2481	0.868955	0.0692391
Region_18922	chr2	42956641	42956849	208	8	22	84.8367	37.4936	0.700614	0.0718081
Region_18923	chr2	42965615	42965894	279	6	18	56.2381	20.725	0.788838	0.0768463
Region_18924	chr2	42970381	42970607	226	6	12	50.4694	21.1042	0.865714	0.0611482
Region_18925	chr2	42980712	42981069	357	7	21	54.5714	17.2122	0.852341	0.0677924
Region_18926	chr2	42984891	42985431	540	7	22	62.3673	18.1169	0.89177	0.0620926
Region_18927	chr2	43022790	43023075	285	4	16	34.1224	9.37638	0.687317	0.0997975
Region_18928	chr2	43037677	43038092	415	6	24	48.5442	12.3545	0.580673	0.0962258
Region_18929	chr2	43047044	43047373	329	9	29	78.932	27.8439	0.858756	0.0667603
Region_18930	chr2	43053610	43053848	238	4	12	32.2925	9.40141	0.870769	0.0859818
Region_18931	chr2	43058529	43058679	150	7	16	56.7007	17.6579	0.864624	0.0686561
Region_18932	chr2	43067156	43067365	209	6	16	48.0884	18.6683	0.757485	0.0816002
Region_18933	chr2	43084828	43085047	219	4	12	31.3129	9.65274	0.829734	0.101675
Region_18934	chr2	43110517	43110694	177	6	13	52.0408	18.2831	0.572891	0.114924
Region_18935	chr2	43136899	43137357	458	11	24	110.769	42.4143	0.880094	0.061195
Region_18936	chr2	43140757	43141065	308	7	13	55.9728	20.8813	0.818024	0.0734611
Region_18937	chr2	43165784	43165918	134	6	13	54.2857	24.5047	0.807259	0.084484
Region_18938	chr2	43218294	43218506	212	6	12	51.3333	16.0001	0.69449	0.106198
Region_18939	chr2	43220567	43220902	335	6	22	53.449	15.0707	0.536437	0.104535
Region_18940	chr2	43222614	43222954	340	4	15	36.1361	9.21779	0.723741	0.110661
Region_18941	chr2	43239935	43240287	352	8	22	65	17.3415	0.684274	0.0947593
Region_18942	chr2	43262927	43263145	218	6	17	55.6054	22.8855	0.912974	0.0660379
Region_18943	chr2	43342376	43342727	351	5	20	42.6531	10.3067	0.91701	0.0692623
Region_18944	chr2	43346841	43347451	610	13	28	111	35.4008	0.81016	0.0885304
Region_18945	chr2	43377004	43377223	219	6	12	48.0544	17.9931	0.692893	0.0947277
Region_18946	chr2	43398002	43398110	108	4	15	35.1497	11.3538	0.323973	0.152262
Region_18947	chr2	43402068	43402296	228	5	14	41.1156	13.0618	0.837269	0.0872884
Region_18948	chr2	43403205	43403336	131	4	13	33.9592	10.4619	0.697436	0.137477
Region_18949	chr2	43406826	43407053	227	5	13	42.8776	15.1268	0.373984	0.116858
Region_18950	chr2	43445471	43445844	373	6	23	51.3469	13.5433	0.747428	0.0835086
Region_18951	chr2	43460513	43460758	245	4	13	35.1293	10.1295	0.831186	0.0966181
Region_18952	chr2	43512781	43512898	117	6	14	45.2381	14.1834	0.882772	0.0840707
Region_18953	chr2	43541285	43541473	188	4	12	33.1973	10.6241	0.805885	0.0690329
Region_18954	chr2	43571411	43571652	241	6	20	51.2177	13.5189	0.861433	0.0610913
Region_18955	chr2	43579708	43579850	142	4	12	41.0816	15.2502	0.910523	0.0739301
Region_18956	chr2	43584835	43585207	372	6	20	48.7619	13.2129	0.873299	0.0884754
Region_18957	chr2	43596434	43597466	1032	31	139	295.878	87.3766	0.282787	0.0759571
Region_18958	chr2	43618005	43618562	557	11	45	92.8367	23.5381	0.538137	0.0738242
Region_18959	chr2	43619776	43620259	483	14	48	114.122	30.3161	0.553603	0.0995358
Region_18960	chr2	43629704	43629997	293	6	20	49.6327	13.6417	0.460124	0.0950724
Region_18961	chr2	43631957	43632081	124	5	14	43.6939	14.4529	0.198543	0.0900889
Region_18962	chr2	43675578	43676228	650	14	55	134.068	33.0601	0.455665	0.0719137
Region_18963	chr2	43691200	43691901	701	9	31	71.0476	16.4347	0.663433	0.0837826
Region_18964	chr2	43692895	43693081	186	4	12	29.517	8.92077	0.710991	0.101741
Region_18965	chr2	43700380	43700637	257	6	21	53.7211	14.5902	0.353211	0.115289
Region_18966	chr2	43708277	43708484	207	5	17	44.8844	13.6279	0.626503	0.110438
Region_18967	chr2	43755205	43755411	206	4	12	33.2245	10.8727	0.824062	0.0886912
Region_18968	chr2	43823900	43824073	173	11	20	95.5034	35.3517	0.612834	0.0905519
Region_18969	chr2	43824988	43825498	510	10	30	92.7619	24.4662	0.742256	0.0660189
Region_18970	chr2	43841186	43841562	376	7	19	57.3946	15.4075	0.557142	0.0780556
Region_18971	chr2	43842916	43843198	282	7	18	61.4286	23.0247	0.750696	0.066174
Region_18972	chr2	43847080	43847570	490	11	44	85.9592	21.7979	0.733176	0.0716261
Region_18973	chr2	43872046	43872591	545	14	25	123.347	44.5085	0.314458	0.0923795
Region_18974	chr2	43872754	43873072	318	10	33	88.7279	24.7283	0.522487	0.0762075
Region_18975	chr2	43877542	43877801	259	10	27	86.1429	32.1525	0.189042	0.0925654
Region_18976	chr2	43879311	43879555	244	5	16	44.2789	15.3234	0.762494	0.0740775
Region_18977	chr2	43882768	43882988	220	5	15	54.2585	19.7692	0.406586	0.0906762
Region_18978	chr2	43888835	43889038	203	5	14	48.6871	18.4193	0.837204	0.0704845
Region_18979	chr2	43898392	43898560	168	7	13	58.3537	18.882	0.797224	0.0682877
Region_18980	chr2	43986986	43987220	234	8	12	71.2245	26.1077	0.824814	0.0606395
Region_18981	chr2	44005624	44005877	253	4	14	32.0272	8.57756	0.336672	0.103868
Region_18982	chr2	44012211	44012319	108	5	15	41.7279	17.2554	0.424434	0.136404
Region_18983	chr2	44014748	44014914	166	5	17	44.1293	13.592	0.195284	0.0955778
Region_18984	chr2	44020444	44020713	269	5	19	44.8367	13.7652	0.535097	0.105322
Region_18985	chr2	44020988	44021458	470	8	29	64.9864	16.4367	0.37761	0.0762824
Region_18986	chr2	44023725	44024029	304	7	19	55.5034	19.2024	0.408863	0.101199
Region_18987	chr2	44032152	44032529	377	7	19	53.5442	17.0801	0.633317	0.0898125
Region_18988	chr2	44032985	44033547	562	9	25	74.5646	19.6476	0.572032	0.0914554
Region_18989	chr2	44047827	44048027	200	4	12	36.0204	12.814	0.678915	0.0948749
Region_18990	chr2	44049374	44049712	338	7	18	53.9388	17.9303	0.830267	0.0605983
Region_18991	chr2	44055824	44056127	303	8	18	61.9796	23.0777	0.801572	0.0682855
Region_18992	chr2	44061796	44062082	286	6	12	52.4218	20.5979	0.241422	0.0938031
Region_18993	chr2	44063132	44063547	415	7	15	54.2041	15.6161	0.751868	0.0816875
Region_18994	chr2	44079444	44079807	363	5	21	39.9252	10.4371	0.721766	0.0986093
Region_18995	chr2	44087989	44088315	326	6	15	50.5986	18.4003	0.792473	0.0812807
Region_18996	chr2	44096711	44097017	306	4	14	29.6599	7.92819	0.781517	0.0886335
Region_18997	chr2	44102857	44103154	297	6	24	48.9932	13.5901	0.695084	0.0784107
Region_18998	chr2	44106500	44106933	433	8	16	66.7959	25.928	0.670159	0.0741924
Region_18999	chr2	44115017	44115145	128	4	12	32.7211	9.88342	0.891918	0.0635084
Region_19000	chr2	44133186	44133398	212	6	16	55.2245	21.0826	0.686468	0.107453
Region_19001	chr2	44144406	44144840	434	5	14	38.7619	9.64034	0.873882	0.0662325
Region_19002	chr2	44166410	44166878	468	13	53	106.354	25.7096	0.816121	0.0790526
Region_19003	chr2	44167483	44167781	298	8	33	65.8639	21.009	0.307548	0.0974842
Region_19004	chr2	44210865	44211160	295	4	12	30.3129	8.318	0.797113	0.07821
Region_19005	chr2	44235883	44236273	390	6	17	51.5782	13.1534	0.736829	0.0773377
Region_19006	chr2	44248174	44248507	333	5	13	43.2517	12.7407	0.8417	0.0694582
Region_19007	chr2	44257525	44257744	219	8	26	68.1293	20.3073	0.802025	0.0764028
Region_19008	chr2	44270423	44270724	301	18	49	148.83	48.3576	0.727619	0.0753012
Region_19009	chr2	44281403	44281461	58	4	12	38.7347	16.0983	0.715281	0.089548
Region_19010	chr2	44285268	44285503	235	5	12	46.0748	14.4284	0.545899	0.115991
Region_19011	chr2	44292551	44292789	238	6	17	56.8163	20.4578	0.728164	0.0866112
Region_19012	chr2	44293511	44293896	385	7	29	61.7891	19.595	0.653198	0.0857374
Region_19013	chr2	44295117	44295321	204	4	13	33.7279	11.4237	0.802227	0.073899
Region_19014	chr2	44297758	44298081	323	6	17	52.3061	15.8372	0.850056	0.0601203
Region_19015	chr2	44305839	44306242	403	8	24	68.0612	22.6795	0.502022	0.0954918
Region_19016	chr2	44334338	44334702	364	5	19	43.4082	11.3643	0.723349	0.0768101
Region_19017	chr2	44501642	44502000	358	7	21	61.2653	18.6589	0.618986	0.093776
Region_19018	chr2	44511120	44511624	504	11	28	101.449	36.2626	0.863232	0.0637482
Region_19019	chr2	44537704	44538261	557	9	24	72	23.6296	0.804545	0.0705918
Region_19020	chr2	44650193	44650334	141	5	12	36.2177	10.6105	0.85848	0.0711454
Region_19021	chr2	44658390	44658541	151	6	19	51.3878	15.1732	0.875517	0.0687603
Region_19022	chr2	44691103	44691438	335	10	38	92.7007	25.5963	0.827304	0.0601377
Region_19023	chr2	44700936	44701103	167	4	13	37.7075	11.9876	0.700418	0.0727014
Region_19024	chr2	44711089	44711178	89	4	13	42.2381	14.2585	0.589557	0.103684
Region_19025	chr2	44712728	44712863	135	5	16	44.5918	15.0968	0.666615	0.104772
Region_19026	chr2	44748447	44748923	476	15	43	119.483	26.3445	0.799416	0.0607274
Region_19027	chr2	44750639	44750881	242	7	15	60.1973	22.4443	0.810451	0.0787295
Region_19028	chr2	44767975	44768123	148	6	12	51.5034	18.4978	0.492865	0.108034
Region_19029	chr2	44769517	44769770	253	6	31	61.6871	14.9354	0.431621	0.0981304
Region_19030	chr2	44784096	44784436	340	9	27	77.7075	23.0004	0.775365	0.0687051
Region_19031	chr2	44784835	44785175	340	7	22	56.6054	18.5574	0.68412	0.0844451
Region_19032	chr2	44800464	44801115	651	12	42	91.5986	22.5785	0.416522	0.0918664
Region_19033	chr2	44805225	44805462	237	6	20	48.7755	14.5822	0.136362	0.0720502
Region_19034	chr2	44817158	44817532	374	7	16	53.5782	17.3635	0.546877	0.107792
Region_19035	chr2	44825850	44826251	401	8	14	66.1429	19.9417	0.381094	0.0804728
Region_19036	chr2	44827782	44828006	224	5	12	40.1088	10.4849	0.508314	0.109
Region_19037	chr2	44828897	44829314	417	5	16	38.4694	9.21829	0.270104	0.106398
Region_19038	chr2	44829480	44829610	130	5	12	48.3878	14.5369	0.621571	0.107306
Region_19039	chr2	44830428	44830671	243	5	16	53.7075	16.0978	0.489634	0.1121
Region_19040	chr2	44834951	44835205	254	4	14	34.7959	10.9607	0.626253	0.0939517
Region_19041	chr2	44836541	44836807	266	6	15	61.7211	20.1786	0.408439	0.110403
Region_19042	chr2	44838438	44838778	340	11	33	104.15	35.6694	0.694019	0.0679246
Region_19043	chr2	44838985	44839206	221	6	17	56.8163	19.2126	0.73427	0.0874839
Region_19044	chr2	44839640	44839953	313	7	21	67.0816	25.3973	0.428725	0.0937647
Region_19045	chr2	44840149	44840419	270	6	20	52.6395	14.1586	0.509063	0.107498
Region_19046	chr2	44840933	44841313	380	7	20	61.1769	17.0979	0.550097	0.0962365
Region_19047	chr2	44844252	44844594	342	10	37	79.5646	25.8136	0.511139	0.122838
Region_19048	chr2	44877870	44878148	278	7	13	56	18.0354	0.428757	0.105127
Region_19049	chr2	44878823	44879118	295	8	16	76.9456	25.296	0.526571	0.108592
Region_19050	chr2	44879270	44879485	215	5	14	49.1224	13.5464	0.462172	0.109574
Region_19051	chr2	44879980	44880189	209	9	21	67.0816	21.9194	0.47999	0.120712
Region_19052	chr2	44885118	44885434	316	8	34	74.2109	17.7367	0.507307	0.0965178
Region_19053	chr2	44886464	44886767	303	8	18	64.1293	19.7915	0.233517	0.0778258
Region_19054	chr2	44896313	44896506	193	5	13	38.8299	15.1316	0.780797	0.101491
Region_19055	chr2	44901696	44901926	230	6	22	61.6939	20.1833	0.650109	0.0909042
Region_19056	chr2	44902375	44902711	336	5	16	42.6939	12.3097	0.698859	0.105973
Region_19057	chr2	44903711	44903978	267	4	13	31.5034	8.56592	0.72224	0.0956086
Region_19058	chr2	44906797	44907039	242	4	12	36.483	11.2593	0.197578	0.0949359
Region_19059	chr2	44918748	44919234	486	9	38	75.1429	17.7868	0.575937	0.0840546
Region_19060	chr2	44919772	44919913	141	4	12	37.8095	11.4373	0.752119	0.0952119
Region_19061	chr2	44921483	44921923	440	9	24	78.4966	27.5249	0.674922	0.0848491
Region_19062	chr2	44923715	44923830	115	7	23	56.9184	22.2804	0.733079	0.0996344
Region_19063	chr2	44932288	44932536	248	12	43	116.51	46.3075	0.300567	0.0931363
Region_19064	chr2	44940051	44940660	609	18	67	155.735	42.59	0.538419	0.0931466
Region_19065	chr2	44953292	44953806	514	10	27	79.2177	27.2627	0.31584	0.0798247
Region_19066	chr2	44956651	44956829	178	5	19	44.2993	14.0666	0.32529	0.10636
Region_19067	chr2	44957778	44958077	299	5	14	44.0204	13.9958	0.298124	0.103082
Region_19068	chr2	44965393	44965704	311	7	13	65.9252	29.0182	0.482806	0.0998545
Region_19069	chr2	44968381	44968483	102	4	12	35.1837	9.76927	0.901394	0.0686568
Region_19070	chr2	44984343	44984720	377	5	16	40.3061	10.1534	0.431637	0.097003
Region_19071	chr2	44996409	44996757	348	6	22	51.6395	16.213	0.359444	0.114998
Region_19072	chr2	44996944	44997098	154	3	13	29.1156	8.0627	0.543028	0.134116
Region_19073	chr2	44997366	44997772	406	7	27	57.517	16.9578	0.465588	0.0896394
Region_19074	chr2	45001589	45001860	271	13	26	107.694	40.9789	0.357899	0.120385
Region_19075	chr2	45010746	45011168	422	8	18	66.3741	25.6681	0.413281	0.097314
Region_19076	chr2	45014938	45015258	320	8	24	71.7551	21.8088	0.43061	0.0783766
Region_19077	chr2	45015660	45015912	252	4	12	32.7619	9.56186	0.606644	0.110875
Region_19078	chr2	45025195	45025374	179	5	12	47.0612	18.642	0.498696	0.10264
Region_19079	chr2	45027313	45027498	185	6	17	56.6463	18.6547	0.605778	0.104078
Region_19080	chr2	45037025	45037610	585	10	39	82.7143	28.053	0.797817	0.0632481
Region_19081	chr2	45038609	45038785	176	6	14	52.7483	17.7952	0.426989	0.107832
Region_19082	chr2	45039437	45039848	411	17	51	140.361	46.3781	0.755199	0.0730736
Region_19083	chr2	45069891	45070527	636	8	30	68.0748	18.0012	0.44073	0.0799344
Region_19084	chr2	45083090	45083407	317	5	18	45.1905	12.7303	0.31636	0.0877006
Region_19085	chr2	45084375	45084631	256	6	22	52.4354	15.0238	0.623366	0.0946651
Region_19086	chr2	45085012	45085352	340	7	20	64.9388	26.2958	0.751899	0.0717186
Region_19087	chr2	45089819	45090053	234	5	14	44.8844	11.7959	0.435977	0.117652
Region_19088	chr2	45092319	45092490	171	7	17	58.0476	17.8691	0.746382	0.0859724
Region_19089	chr2	45093426	45093680	254	7	22	66.6327	20.3379	0.643981	0.0995807
Region_19090	chr2	45112106	45112374	268	4	16	35.6667	11.4655	0.532261	0.114214
Region_19091	chr2	45126943	45127613	670	10	31	77.8844	19.5699	0.622134	0.0806198
Region_19092	chr2	45129131	45129502	371	9	28	79.7075	24.8616	0.631766	0.0983449
Region_19093	chr2	45131568	45132090	522	14	42	107.993	26.7844	0.58206	0.0909283
Region_19094	chr2	45152790	45153405	615	18	30	154.463	55.5634	0.607293	0.0639062
Region_19095	chr2	45163184	45163333	149	7	17	66.0272	24.7358	0.545416	0.12546
Region_19096	chr2	45167999	45168113	114	6	13	49.551	16.059	0.426637	0.118486
Region_19097	chr2	45168527	45168819	292	11	31	89.7075	26.1514	0.135392	0.0783593
Region_19098	chr2	45175398	45175691	293	5	20	45.8707	14.9764	0.44302	0.117356
Region_19099	chr2	45186479	45186870	391	6	24	55.0816	14.4182	0.564111	0.101828
Region_19100	chr2	45187450	45187966	516	9	33	70.1973	19.1639	0.503997	0.0844804
Region_19101	chr2	45189071	45189911	840	13	60	102.701	19.3873	0.411971	0.0742696
Region_19102	chr2	45192139	45192517	378	10	30	82.0816	25.01	0.614668	0.0856508
Region_19103	chr2	45206014	45206329	315	6	15	46.1769	13.0729	0.516827	0.0949208
Region_19104	chr2	45210810	45211054	244	7	21	64.7279	20.5708	0.510684	0.102192
Region_19105	chr2	45219621	45220018	397	5	12	40.1701	14.9256	0.621234	0.0899475
Region_19106	chr2	45222163	45222331	168	3	12	26.1633	7.5135	0.316634	0.113733
Region_19107	chr2	45223215	45223510	295	8	27	75.4082	26.774	0.500569	0.0862612
Region_19108	chr2	45224331	45224855	524	9	34	71.1633	16.871	0.303906	0.076281
Region_19109	chr2	45227336	45227551	215	4	15	39.068	12.3303	0.74578	0.0935535
Region_19110	chr2	45231132	45231458	326	6	25	52.8299	14.0816	0.440038	0.0939378
Region_19111	chr2	45236843	45237140	297	5	12	40.2517	12.4212	0.41053	0.0930354
Region_19112	chr2	45259326	45259447	121	6	13	48.5714	16.2409	0.316348	0.103836
Region_19113	chr2	45259953	45260658	705	11	41	91.9456	23.2157	0.635012	0.0808092
Region_19114	chr2	45261340	45261602	262	7	15	61.2789	26.9723	0.591826	0.104155
Region_19115	chr2	45263038	45263312	274	5	15	40.4286	12.7403	0.301855	0.0859173
Region_19116	chr2	45264938	45265085	147	5	13	41.5238	13.3834	0.703576	0.112093
Region_19117	chr2	45265466	45265718	252	4	15	40.5918	12.2456	0.698835	0.0957339
Region_19118	chr2	45267007	45267597	590	9	27	77.5442	25.8272	0.73453	0.0702625
Region_19119	chr2	45271579	45272004	425	6	21	47.4422	11.9789	0.358648	0.0859833
Region_19120	chr2	45274393	45274754	361	6	17	46.5918	13.8112	0.698756	0.0918394
Region_19121	chr2	45277557	45278453	896	18	62	162.469	47.8392	0.566092	0.0728035
Region_19122	chr2	45280353	45280672	319	11	32	91.0476	29.0345	0.65728	0.0784569
Region_19123	chr2	45285217	45285638	421	6	18	54.3401	14.8377	0.455305	0.098364
Region_19124	chr2	45290439	45290974	535	5	21	39.8299	9.17066	0.690464	0.0749385
Region_19125	chr2	45301369	45301748	379	6	25	55.3129	14.2203	0.588555	0.0918231
Region_19126	chr2	45302050	45302173	123	7	12	56.1088	23.6762	0.385778	0.152185
Region_19127	chr2	45307042	45307527	485	10	40	94.9592	24.2083	0.558957	0.081402
Region_19128	chr2	45308649	45308748	99	5	12	36.8912	12.1633	0.609843	0.123705
Region_19129	chr2	45312235	45312337	102	5	13	45.7755	15.0719	0.635095	0.102406
Region_19130	chr2	45315473	45315642	169	7	19	58.3265	19.9819	0.877405	0.0694327
Region_19131	chr2	45319514	45320142	628	8	27	67.3061	20.0279	0.594249	0.081325
Region_19132	chr2	45330942	45331394	452	7	22	67.2313	22.8878	0.517668	0.0921805
Region_19133	chr2	45331592	45332037	445	10	32	93.5714	29.5178	0.75111	0.0790047
Region_19134	chr2	45335731	45336021	290	5	12	40.2449	14.0457	0.813259	0.0830365
Region_19135	chr2	45336975	45337098	123	4	21	47.6054	15.7448	0.760294	0.0936384
Region_19136	chr2	45338253	45338603	350	8	30	71.7415	27.8541	0.739113	0.0868523
Region_19137	chr2	45344810	45345125	315	7	25	59.8571	21.0437	0.703287	0.0791769
Region_19138	chr2	45348438	45348714	276	5	16	39.7143	10.1987	0.758295	0.0813933
Region_19139	chr2	45351549	45351797	248	4	13	32.7415	9.25224	0.351493	0.110108
Region_19140	chr2	45356667	45356956	289	6	22	51.5034	14.6411	0.665798	0.0833621
Region_19141	chr2	45379957	45380381	424	6	14	48.7551	14.7098	0.842043	0.0676604
Region_19142	chr2	45431018	45431337	319	5	15	45	12.2357	0.876672	0.0881519
Region_19143	chr2	45459971	45460327	356	5	19	46.9796	12.6423	0.767489	0.0640657
Region_19144	chr2	45635493	45635785	292	5	18	37.4558	12.4352	0.892716	0.0650066
Region_19145	chr2	45637709	45638070	361	7	17	60.7347	20.5997	0.869566	0.0684986
Region_19146	chr2	45638223	45638640	417	7	21	63.585	20.7872	0.789441	0.0730534
Region_19147	chr2	45641004	45641115	111	4	14	36.4218	11.0608	0.873194	0.0761355
Region_19148	chr2	45642751	45643214	463	8	14	78.0204	31.8041	0.557614	0.0850631
Region_19149	chr2	45644085	45644388	303	8	27	70.1293	22.7003	0.664052	0.0744851
Region_19150	chr2	45668770	45668904	134	5	14	42.7211	16.061	0.784529	0.124807
Region_19151	chr2	45675978	45676231	253	5	13	43.1429	15.0774	0.855475	0.0703301
Region_19152	chr2	45682775	45683184	409	7	24	51.3061	13.6018	0.695795	0.0863868
Region_19153	chr2	45694048	45694431	383	6	16	58.5714	21.1113	0.783466	0.0715201
Region_19154	chr2	45698068	45698207	139	5	15	45.517	13.8388	0.919916	0.0600329
Region_19155	chr2	45711530	45711918	388	7	25	55.2721	15.6221	0.780552	0.068869
Region_19156	chr2	45726436	45726604	168	5	15	56.8912	15.894	0.410664	0.0902342
Region_19157	chr2	45732816	45733104	288	7	17	61.4694	16.2545	0.706805	0.0807034
Region_19158	chr2	45736260	45736646	386	5	15	38.1905	10.7457	0.812274	0.0782901
Region_19159	chr2	45743473	45743806	333	8	19	65.068	19.2723	0.713326	0.104698
Region_19160	chr2	45745531	45746006	475	9	30	66.8027	16.611	0.633211	0.0721798
Region_19161	chr2	45748400	45748660	260	7	17	54.8776	17.7416	0.702907	0.0864461
Region_19162	chr2	45759332	45759824	492	10	18	88.6395	30.8352	0.668288	0.0779482
Region_19163	chr2	45774885	45775129	244	6	13	51.5102	21.6628	0.597743	0.098493
Region_19164	chr2	45777470	45777820	350	9	15	89.8639	39.8373	0.876185	0.0613363
Region_19165	chr2	45778361	45778654	293	6	16	43.8367	13.6863	0.303006	0.0886343
Region_19166	chr2	45778812	45779232	420	10	28	90.0884	33.7748	0.552429	0.0635608
Region_19167	chr2	45782008	45782506	498	11	23	106.177	35.676	0.792547	0.0634967
Region_19168	chr2	45783289	45783587	298	4	12	32.3333	9.73719	0.66277	0.0946807
Region_19169	chr2	45790296	45790462	166	5	12	42.1973	13.172	0.645244	0.114719
Region_19170	chr2	45791146	45791422	276	5	12	51.8231	23.6274	0.838316	0.0799011
Region_19171	chr2	45793477	45794340	863	15	59	123.435	30.2954	0.614251	0.0939102
Region_19172	chr2	45796777	45797137	360	6	16	52.5306	18.0442	0.81224	0.0684815
Region_19173	chr2	45802668	45802955	287	6	23	49.9932	14.1332	0.802949	0.0718508
Region_19174	chr2	45806458	45806882	424	8	30	68.0068	18.8307	0.706114	0.0670148
Region_19175	chr2	45810824	45811017	193	4	13	33.0068	9.81228	0.837878	0.0883893
Region_19176	chr2	45811359	45811656	297	4	16	34.0748	7.52083	0.840114	0.0756523
Region_19177	chr2	45812623	45813271	648	11	40	105.517	29.9718	0.77561	0.0703869
Region_19178	chr2	45826716	45827433	717	11	53	101.837	26.8412	0.713643	0.0748761
Region_19179	chr2	45837746	45837960	214	5	16	49.068	16.9603	0.858204	0.0747843
Region_19180	chr2	45839560	45840345	785	15	54	137.286	37.6145	0.594621	0.0674325
Region_19181	chr2	45845871	45846091	220	4	13	41.4966	13.466	0.823988	0.0784249
Region_19182	chr2	45849627	45849793	166	4	12	34.7075	10.9164	0.561668	0.114404
Region_19183	chr2	45853619	45853973	354	4	15	34.8776	9.21055	0.907752	0.060892
Region_19184	chr2	45856482	45856681	199	5	13	40.1497	12.4951	0.743861	0.0869836
Region_19185	chr2	45859963	45860263	300	4	12	34.1633	8.83257	0.571314	0.111258
Region_19186	chr2	45876359	45876669	310	4	14	34.8231	10.019	0.708664	0.0887364
Region_19187	chr2	45882789	45883013	224	7	18	58.2313	16.9362	0.67957	0.104673
Region_19188	chr2	45889165	45889364	199	5	13	36.3741	11.9904	0.488189	0.114581
Region_19189	chr2	45891841	45892159	318	7	16	57.2993	17.2319	0.560298	0.104647
Region_19190	chr2	45896548	45896812	264	5	14	52.6803	22.8566	0.833123	0.0624192
Region_19191	chr2	45908349	45908569	220	5	12	44.4558	16.4738	0.8231	0.0874774
Region_19192	chr2	45908957	45909312	355	7	34	65.3197	19.1826	0.837342	0.0694517
Region_19193	chr2	45916639	45916843	204	6	17	44.1905	13.1687	0.887785	0.0685263
Region_19194	chr2	45922727	45923115	388	5	12	38.4558	11.5077	0.694683	0.0901936
Region_19195	chr2	45936538	45936812	274	5	14	36.6122	10.4943	0.220007	0.0672226
Region_19196	chr2	45938982	45939206	224	6	13	47.7075	16.0889	0.162114	0.083943
Region_19197	chr2	45943686	45944473	787	15	58	131.306	33.1352	0.608643	0.0817658
Region_19198	chr2	45960205	45960340	135	5	14	53.1497	18.7735	0.837426	0.0674066
Region_19199	chr2	45973664	45974019	355	7	17	53.7687	15.0087	0.79154	0.0855048
Region_19200	chr2	45980306	45980552	246	7	15	61.551	24.3243	0.760398	0.0856026
Region_19201	chr2	45985138	45985445	307	11	26	100.02	35.4535	0.781342	0.103376
Region_19202	chr2	46013666	46013919	253	4	12	39.2109	10.8503	0.793723	0.0733672
Region_19203	chr2	46015781	46016041	260	6	21	51.5238	13.9172	0.535008	0.107747
Region_19204	chr2	46025062	46025379	317	5	20	40.1361	10.7472	0.726392	0.0817309
Region_19205	chr2	46030719	46031002	283	9	26	83.1088	27.9677	0.682718	0.0869255
Region_19206	chr2	46032052	46032268	216	4	14	36.585	13.0509	0.775555	0.0915503
Region_19207	chr2	46032832	46033267	435	7	18	57.3537	16.2459	0.729616	0.0719456
Region_19208	chr2	46040861	46041087	226	6	19	49.3129	14.0692	0.881585	0.0649197
Region_19209	chr2	46047303	46047562	259	4	12	34.2585	9.58673	0.602698	0.104254
Region_19210	chr2	46058537	46058840	303	6	13	50.1701	15.9135	0.883532	0.0707133
Region_19211	chr2	46062920	46063114	194	5	12	43.8367	16.1258	0.129317	0.0634442
Region_19212	chr2	46065830	46066165	335	5	15	40.8639	12.0511	0.71203	0.0948744
Region_19213	chr2	46067522	46067887	365	8	20	75.2381	24.9634	0.241161	0.0999428
Region_19214	chr2	46071953	46072558	605	15	59	125.946	30.0961	0.697213	0.0744769
Region_19215	chr2	46079661	46080062	401	7	19	68.2925	23.4229	0.842024	0.0747194
Region_19216	chr2	46136085	46136338	253	6	16	51.6599	16.6423	0.122411	0.102261
Region_19217	chr2	46140832	46141045	213	4	13	33.6871	10.3134	0.889372	0.0600443
Region_19218	chr2	46148737	46148832	95	5	13	42.3129	16.6683	0.725226	0.0930904
Region_19219	chr2	46158765	46158911	146	4	12	34.0748	10.8855	0.828412	0.0814782
Region_19220	chr2	46162824	46163072	248	6	17	60.381	27.3013	0.871837	0.0674712
Region_19221	chr2	46178764	46179085	321	7	14	54.7959	18.5128	0.741868	0.102864
Region_19222	chr2	46228090	46228326	236	4	14	34.5646	11.2183	0.849803	0.0996555
Region_19223	chr2	46300384	46300682	298	6	16	50.8367	17.7941	0.263306	0.100687
Region_19224	chr2	46310875	46311156	281	8	21	58.1837	18.1134	0.72318	0.0832145
Region_19225	chr2	46316103	46316199	96	4	12	32.7687	10.3441	0.698235	0.11269
Region_19226	chr2	46320435	46320554	119	5	16	40.5238	13.4934	0.554398	0.121563
Region_19227	chr2	46331836	46331990	154	5	13	44.483	14.4214	0.117322	0.0965257
Region_19228	chr2	46345075	46345314	239	4	17	34.6735	9.85731	0.703156	0.122072
Region_19229	chr2	46346071	46346276	205	5	12	37.5306	11.2093	0.711844	0.111896
Region_19230	chr2	46347326	46347592	266	6	15	54.4354	21.259	0.780469	0.0869116
Region_19231	chr2	46353052	46353497	445	7	12	67.6531	27.4045	0.707104	0.0936065
Region_19232	chr2	46365630	46366175	545	15	38	139.83	51.279	0.836865	0.0600025
Region_19233	chr2	46367912	46368091	179	5	13	43.7007	17.2866	0.874226	0.0636512
Region_19234	chr2	46370960	46371299	339	7	22	63.3129	23.2588	0.805699	0.0769987
Region_19235	chr2	46404448	46404707	259	5	13	42.8231	13.1887	0.448886	0.115057
Region_19236	chr2	46431713	46431979	266	5	13	44.9388	14.9149	0.258613	0.123252
Region_19237	chr2	46440688	46440987	299	5	16	39.2585	10.91	0.759336	0.0824037
Region_19238	chr2	46451308	46451581	273	7	22	61.8503	20.2222	0.516702	0.0884806
Region_19239	chr2	46459697	46459922	225	5	16	41.4558	12.5235	0.611314	0.117815
Region_19240	chr2	46519529	46519795	266	6	12	48.4218	15.7949	0.763039	0.0899214
Region_19241	chr2	46568158	46568483	325	4	14	32.8503	7.88909	0.853225	0.0716682
Region_19242	chr2	46648255	46648477	222	7	29	67.517	21.1201	0.269349	0.0943639
Region_19243	chr2	46651234	46651362	128	6	14	56.8503	23.53	0.847272	0.0737615
Region_19244	chr2	46688348	46688494	146	4	12	32	9.98355	0.820397	0.0843905
Region_19245	chr2	46689727	46689948	221	7	13	57.9728	18.4328	0.880988	0.0679319
Region_19246	chr2	46691008	46691178	170	6	12	47.2789	13.452	0.149714	0.106228
Region_19247	chr2	46697969	46698197	228	8	20	58.5442	17.2644	0.712536	0.0815664
Region_19248	chr2	46793717	46793859	142	5	12	43.4286	17.3517	0.195716	0.101705
Region_19249	chr2	46841323	46841929	606	9	33	72.4762	18.3789	0.81064	0.0640571
Region_19250	chr2	46868371	46868541	170	5	12	36.898	12.0568	0.4276	0.155497
Region_19251	chr2	46883044	46883287	243	4	12	39.1905	14.1612	0.825976	0.0605041
Region_19252	chr2	46899063	46899500	437	14	22	125.973	50.6405	0.443962	0.163862
Region_19253	chr2	46914483	46915186	703	10	42	79.0408	19.8435	0.472127	0.0631986
Region_19254	chr2	46918673	46919014	341	5	18	39.517	11.0033	0.588627	0.0686361
Region_19255	chr2	46977566	46977953	387	7	15	58.0884	18.5125	0.723034	0.0872404
Region_19256	chr2	46992837	46993202	365	5	16	42.5102	15.0134	0.743743	0.0950249
Region_19257	chr2	46996284	46996486	202	6	13	53.6531	21.2447	0.918856	0.0614828
Region_19258	chr2	47037569	47038127	558	9	18	86.932	39.4051	0.568438	0.0920999
Region_19259	chr2	47053794	47053869	75	6	15	50.0816	19.5432	0.866267	0.0604616
Region_19260	chr2	47096304	47096543	239	5	12	42.1361	11.8424	0.895667	0.0657283
Region_19261	chr2	47218932	47219151	219	4	12	34.381	10.3681	0.908212	0.0649576
Region_19262	chr2	47233127	47233406	279	5	16	40.6803	11.2755	0.81717	0.0968079
Region_19263	chr2	47241797	47241974	177	6	13	59.5238	28.9474	0.869296	0.0765916
Region_19264	chr2	47248467	47248988	521	10	32	92.551	29.0543	0.847433	0.0653013
Region_19265	chr2	47249505	47249740	235	7	12	64.7551	29.0827	0.697811	0.107979
Region_19266	chr2	47256890	47257053	163	5	12	44.7687	18.7357	0.757916	0.105029
Region_19267	chr2	47260844	47261055	211	7	14	61.6463	21.2093	0.634956	0.0842758
Region_19268	chr2	47297968	47298213	245	4	13	30.3878	9.0731	0.518131	0.120828
Region_19269	chr2	47322387	47322693	306	5	15	45.5986	15.5694	0.753596	0.0755993
Region_19270	chr2	47326840	47327302	462	8	24	59.7755	15.7061	0.62597	0.0910091
Region_19271	chr2	47354288	47354685	397	7	12	63.2789	23.1918	0.791267	0.0743616
Region_19272	chr2	47357330	47357652	322	6	23	47.7687	12.9462	0.577163	0.0923779
Region_19273	chr2	47365815	47366080	265	7	21	53.9456	15.7135	0.756583	0.0872496
Region_19274	chr2	47370177	47370364	187	8	17	63.034	21.049	0.438058	0.113004
Region_19275	chr2	47370992	47371687	695	11	30	89.0884	25.6192	0.757058	0.0695923
Region_19276	chr2	47377037	47377425	388	7	30	55.9252	12.1976	0.757622	0.0811484
Region_19277	chr2	47402077	47402715	638	21	57	174.401	53.5442	0.516469	0.0693081
Region_19278	chr2	47427753	47428072	319	6	14	47.4082	13.3395	0.779505	0.090173
Region_19279	chr2	47485420	47485587	167	4	12	34.1497	10.7877	0.77643	0.0674002
Region_19280	chr2	47489274	47489398	124	6	15	50.2585	16.9944	0.844075	0.102056
Region_19281	chr2	47493165	47493407	242	7	22	54.6327	15.6034	0.860896	0.0614436
Region_19282	chr2	47503916	47504113	197	4	12	34.7143	13.8944	0.798196	0.0825932
Region_19283	chr2	47510588	47510674	86	5	12	52	21.1125	0.798455	0.0743829
Region_19284	chr2	47518518	47518744	226	5	14	39.5986	11.2022	0.832262	0.0748872
Region_19285	chr2	47542709	47542792	83	4	13	34.1088	11.247	0.717296	0.123222
Region_19286	chr2	47543002	47543205	203	6	17	50.1429	14.2165	0.762034	0.071934
Region_19287	chr2	47554712	47554890	178	5	19	42.4422	11.0262	0.650776	0.102683
Region_19288	chr2	47557634	47557874	240	5	14	42.8776	12.8745	0.624694	0.0963414
Region_19289	chr2	47559543	47559737	194	4	14	39.0544	12.9703	0.675074	0.0645351
Region_19290	chr2	47584478	47584815	337	7	21	58.5442	18.1279	0.522201	0.0808726
Region_19291	chr2	47585718	47585910	192	5	12	42.3197	14.6217	0.802936	0.0736011
Region_19292	chr2	47587964	47588413	449	7	24	58.3605	14.8582	0.572921	0.0905251
Region_19293	chr2	47590726	47591077	351	11	37	88.068	23.4172	0.73356	0.0727822
Region_19294	chr2	47598290	47598563	273	5	18	45.7415	13.6854	0.394509	0.132118
Region_19295	chr2	47603372	47603658	286	4	15	33.3265	8.10392	0.605259	0.107326
Region_19296	chr2	47604785	47605106	321	5	18	39.9048	10.6901	0.71649	0.0868037
Region_19297	chr2	47616950	47617265	315	6	16	48.0612	14.3519	0.743428	0.0690509
Region_19298	chr2	47636944	47637131	187	4	12	31.7483	8.50773	0.838804	0.0967917
Region_19299	chr2	47643031	47643743	712	12	53	105.442	20.5547	0.563951	0.0630182
Region_19300	chr2	47649921	47650202	281	6	17	50.2653	18.2904	0.405435	0.112386
Region_19301	chr2	47653837	47654228	391	9	24	92.4218	37.9293	0.651979	0.0837819
Region_19302	chr2	47654498	47654688	190	6	16	63.0544	33.001	0.639865	0.104492
Region_19303	chr2	47696753	47697165	412	6	22	52.7891	17.0375	0.759121	0.065784
Region_19304	chr2	47698947	47699254	307	5	12	38.2109	11.5902	0.344399	0.100196
Region_19305	chr2	47727734	47728059	325	4	12	37.8163	11.8414	0.41687	0.0802638
Region_19306	chr2	47738232	47738459	227	3	12	24.6667	7.84903	0.567104	0.106894
Region_19307	chr2	47755379	47755717	338	5	14	40.5578	14.1896	0.741143	0.0859463
Region_19308	chr2	47778089	47778440	351	5	16	37.8095	11.0722	0.771039	0.0784603
Region_19309	chr2	47784971	47785258	287	13	27	105.973	32.1262	0.753683	0.0932357
Region_19310	chr2	47798355	47798725	370	8	32	67.483	17.8327	0.882483	0.0620738
Region_19311	chr2	47829070	47829190	120	5	13	39.8095	13.5618	0.744043	0.0621773
Region_19312	chr2	47835226	47835290	64	4	12	41.5714	14.131	0.934846	0.0677697
Region_19313	chr2	47846076	47846296	220	5	17	40.8367	13.298	0.915431	0.0640567
Region_19314	chr2	47868943	47869206	263	5	17	42.7075	11.5742	0.884576	0.0710488
Region_19315	chr2	47872292	47872512	220	5	12	40.8571	13.7293	0.914257	0.0668171
Region_19316	chr2	47908861	47909031	170	4	14	40.1224	15.7367	0.734193	0.0760913
Region_19317	chr2	47937630	47937766	136	4	12	35.5102	10.8289	0.647668	0.09531
Region_19318	chr2	47941284	47941531	247	5	15	40.6259	11.9567	0.703198	0.0762691
Region_19319	chr2	47945062	47945373	311	5	15	46.1156	13.3589	0.786353	0.0740351
Region_19320	chr2	47953664	47953985	321	5	13	38.4694	14.765	0.872307	0.060572
Region_19321	chr2	47981870	47982054	184	8	26	66.1361	19.8072	0.836597	0.0751036
Region_19322	chr2	47989566	47989709	143	4	15	36.3537	11.0241	0.829027	0.09231
Region_19323	chr2	47995705	47996017	312	7	23	57.1769	15.8299	0.697038	0.0774158
Region_19324	chr2	48041306	48041721	415	7	28	67.6735	21.463	0.807033	0.0812947
Region_19325	chr2	48081306	48081478	172	8	19	60.9048	19.4297	0.816887	0.0771177
Region_19326	chr2	48107303	48107592	289	8	16	66.9796	22.2746	0.422673	0.0996494
Region_19327	chr2	48180735	48181079	344	6	17	43.0748	12.2363	0.746294	0.0834543
Region_19328	chr2	48238488	48238735	247	4	15	36.6054	10.0482	0.901174	0.0638708
Region_19329	chr2	48282621	48282919	298	4	12	33.0952	9.56473	0.862508	0.0843012
Region_19330	chr2	48313195	48313364	169	4	14	34.068	10.4427	0.790665	0.0995758
Region_19331	chr2	48313532	48313760	228	5	14	38.5238	11.0294	0.407047	0.106239
Region_19332	chr2	48318502	48318679	177	4	12	31.7891	9.2664	0.67557	0.0786729
Region_19333	chr2	48351257	48351790	533	8	20	67.9456	20.4135	0.699194	0.0721456
Region_19334	chr2	48385917	48386085	168	6	17	52.483	17.5376	0.799297	0.0964364
Region_19335	chr2	48398083	48398450	367	7	30	62.4694	15.8089	0.573518	0.0797341
Region_19336	chr2	48438178	48438380	202	6	16	42.6803	12.7516	0.553176	0.110746
Region_19337	chr2	48479270	48479647	377	6	19	48.932	12.1974	0.879668	0.0647571
Region_19338	chr2	48514739	48514886	147	5	17	38.9864	11.1177	0.73491	0.119826
Region_19339	chr2	48515735	48516009	274	5	12	36.3469	10.9123	0.883202	0.0709969
Region_19340	chr2	48519635	48519958	323	11	26	106.429	44.0392	0.825228	0.0695241
Region_19341	chr2	48544826	48545021	195	5	18	40.2381	13.0585	0.610696	0.0897488
Region_19342	chr2	48545416	48545590	174	7	16	55.0068	18.4749	0.88865	0.0704143
Region_19343	chr2	48548779	48549149	370	7	22	54.5034	15.7838	0.709828	0.0833287
Region_19344	chr2	48582360	48582542	182	4	12	40.0952	15.4992	0.755865	0.111935
Region_19345	chr2	48588186	48588643	457	9	28	72.3537	17.367	0.686074	0.0734411
Region_19346	chr2	48610633	48610883	250	6	17	51.5986	15.2619	0.746072	0.0738462
Region_19347	chr2	48701820	48702070	250	4	15	37.8095	12.2488	0.708524	0.0861916
Region_19348	chr2	48704115	48704317	202	5	13	38.0136	12.1942	0.796691	0.0926054
Region_19349	chr2	48706534	48706914	380	7	16	57.0884	17.918	0.827247	0.070356
Region_19350	chr2	48712738	48712917	179	3	12	25.2041	8.12314	0.838947	0.095264
Region_19351	chr2	48719044	48719236	192	5	13	44.3265	16.9932	0.876065	0.0680911
Region_19352	chr2	48732593	48733025	432	7	22	60.2653	17.0709	0.808236	0.0626473
Region_19353	chr2	48734062	48734299	237	4	15	32.7279	9.40093	0.619349	0.0931883
Region_19354	chr2	48735223	48735409	186	4	12	41.4898	15.6767	0.530378	0.112982
Region_19355	chr2	48766328	48766616	288	5	13	40.9048	12.2353	0.895895	0.0830767
Region_19356	chr2	48771110	48771258	148	4	13	35.1701	10.2345	0.652284	0.122179
Region_19357	chr2	48787600	48787776	176	8	29	79.5714	26.3426	0.574132	0.103716
Region_19358	chr2	48813030	48813436	406	5	16	42.5034	10.7922	0.605949	0.107143
Region_19359	chr2	48841835	48842122	287	5	15	41.0136	13.4724	0.831996	0.0895799
Region_19360	chr2	48845100	48845321	221	5	12	44.7687	13.8015	0.55237	0.116753
Region_19361	chr2	48868379	48868625	246	4	12	34.1088	10.7984	0.62791	0.115578
Region_19362	chr2	48873538	48873650	112	5	13	47.1905	15.7434	0.710654	0.0964808
Region_19363	chr2	48885218	48885577	359	5	15	42.8299	12.1421	0.606158	0.128746
Region_19364	chr2	48889920	48890097	177	6	17	49.068	14.3234	0.52501	0.118158
Region_19365	chr2	48899216	48899538	322	7	27	66.102	23.3381	0.436755	0.113246
Region_19366	chr2	48901985	48902127	142	4	13	31.0816	8.84998	0.459718	0.137656
Region_19367	chr2	48905514	48905908	394	13	26	98.9048	28.6446	0.738066	0.0921162
Region_19368	chr2	48915181	48915502	321	7	29	60.7143	13.7597	0.33538	0.11764
Region_19369	chr2	48932598	48932902	304	6	24	47.7551	12.7653	0.694129	0.0864071
Region_19370	chr2	48937081	48937382	301	5	16	43.1156	12.0003	0.383471	0.114024
Region_19371	chr2	48939511	48939700	189	4	13	35.7347	10.7604	0.456627	0.105703
Region_19372	chr2	48960922	48961251	329	4	13	33.9728	8.247	0.367956	0.116336
Region_19373	chr2	48967944	48968259	315	4	13	34.2449	10.1067	0.317161	0.103219
Region_19374	chr2	48973576	48973820	244	4	14	37.1156	10.4459	0.516101	0.144182
Region_19375	chr2	48976117	48976414	297	6	17	49.4694	14.5787	0.432744	0.1171
Region_19376	chr2	48980398	48980686	288	6	17	53.6871	14.2688	0.351775	0.09298
Region_19377	chr2	49022198	49022533	335	6	28	53.932	14.2125	0.569751	0.109031
Region_19378	chr2	49035006	49035080	74	4	15	46.6871	17.6378	0.365348	0.143032
Region_19379	chr2	49040891	49041331	440	7	28	60.9388	14.1568	0.410445	0.0977034
Region_19380	chr2	49064615	49064726	111	5	16	45.7007	13.8254	0.267685	0.125955
Region_19381	chr2	49076271	49076439	168	5	17	44.4762	13.0228	0.285727	0.112859
Region_19382	chr2	49082688	49082862	174	6	13	51.2789	18.7601	0.525586	0.104592
Region_19383	chr2	49108068	49108212	144	3	12	32.3197	10.0839	0.190578	0.0959402
Region_19384	chr2	49119899	49120202	303	5	12	40.9456	13.6476	0.3822	0.104099
Region_19385	chr2	49154983	49155284	301	7	27	66.3333	19.7225	0.222914	0.0776971
Region_19386	chr2	49168600	49168798	198	3	12	28.7279	8.07292	0.339355	0.125444
Region_19387	chr2	49176818	49177023	205	4	12	37.9796	12.2812	0.552131	0.128141
Region_19388	chr2	49178743	49178931	188	5	14	38.8503	11.668	0.502884	0.122258
Region_19389	chr2	49200795	49200974	179	5	12	41.7823	13.4554	0.515777	0.111594
Region_19390	chr2	49262064	49262528	464	7	24	64.4898	16.1234	0.448237	0.127649
Region_19391	chr2	49265738	49266156	418	8	23	64.9456	16.8351	0.5342	0.103628
Region_19392	chr2	49276530	49276690	160	4	13	31.1429	9.91954	0.531394	0.135983
Region_19393	chr2	49292611	49292966	355	4	12	32.8912	9.2929	0.280704	0.101401
Region_19394	chr2	49295341	49295947	606	8	22	70.6667	16.4722	0.35258	0.0971812
Region_19395	chr2	49297108	49297562	454	8	22	71.6327	24.2256	0.394321	0.0989132
Region_19396	chr2	49316898	49317223	325	5	16	42.8776	11.5556	0.576077	0.11085
Region_19397	chr2	49325439	49325648	209	3	16	34.5442	10.1342	0.235801	0.0988484
Region_19398	chr2	49335548	49335774	226	4	14	35.6395	9.61516	0.315959	0.127458
Region_19399	chr2	49337985	49338280	295	11	25	87.7347	25.3159	0.671112	0.0842686
Region_19400	chr2	49358201	49358597	396	9	31	76.9456	20.0177	0.555661	0.100727
Region_19401	chr2	49443977	49444167	190	4	12	31.7619	10.4811	0.335188	0.125785
Region_19402	chr2	49521882	49522044	162	4	15	32.551	9.87399	0.389337	0.122058
Region_19403	chr2	49529422	49529826	404	5	19	39.5578	10.1611	0.219537	0.0933055
Region_19404	chr2	49543175	49543860	685	11	47	91.5306	20.7992	0.421226	0.0818698
Region_19405	chr2	49562555	49562821	266	4	12	30.3197	8.74681	0.364591	0.111696
Region_19406	chr2	49578610	49578831	221	7	12	68.2041	29.1965	0.550815	0.107741
Region_19407	chr2	49594307	49594570	263	8	22	64.0204	20.233	0.602127	0.0864734
Region_19408	chr2	49619444	49619845	401	6	27	60.4558	15.9013	0.526047	0.105598
Region_19409	chr2	49638089	49638397	308	5	16	44.6735	11.6696	0.564734	0.114722
Region_19410	chr2	49649506	49649754	248	5	13	37.9456	10.641	0.534722	0.109485
Region_19411	chr2	49753479	49753763	284	5	19	46.9592	15.5219	0.260271	0.0993036
Region_19412	chr2	49797163	49797320	157	3	12	26.068	7.63433	0.449716	0.125302
Region_19413	chr2	49805169	49805319	150	4	14	34.7211	12.2283	0.654195	0.125089
Region_19414	chr2	49811243	49811545	302	5	18	36.8571	9.39105	0.52811	0.145081
Region_19415	chr2	49815849	49815970	121	9	28	91.1156	38.3619	0.608575	0.173713
Region_19416	chr2	49817358	49817794	436	6	18	46.1088	12.8325	0.404921	0.120425
Region_19417	chr2	49839702	49839778	76	6	13	41.8367	14.3899	0.526622	0.157773
Region_19418	chr2	49844141	49844331	190	6	15	48.1224	16.0461	0.586972	0.12435
Region_19419	chr2	49859219	49859338	119	3	12	30.8231	9.33597	0.438521	0.116942
Region_19420	chr2	49879127	49879252	125	4	13	34.4014	10.3359	0.425178	0.136552
Region_19421	chr2	49928897	49929232	335	6	20	49.7551	14.591	0.475068	0.097633
Region_19422	chr2	49942342	49942434	92	5	12	43.0612	14.5175	0.670366	0.132492
Region_19423	chr2	49958541	49959048	507	5	14	42.2789	11.2887	0.314683	0.11015
Region_19424	chr2	49963776	49963962	186	5	16	45.4626	14.0031	0.557584	0.111552
Region_19425	chr2	49974019	49974288	269	9	16	69.6939	23.6187	0.240294	0.104592
Region_19426	chr2	50005833	50005970	137	3	12	29.0884	8.71067	0.68492	0.133864
Region_19427	chr2	50016764	50016937	173	3	12	29.1565	7.90673	0.569675	0.0973883
Region_19428	chr2	50025070	50025388	318	6	26	53.932	12.8765	0.564418	0.087675
Region_19429	chr2	50046703	50046968	265	4	13	37.7687	10.6553	0.314211	0.103877
Region_19430	chr2	50091248	50091446	198	7	29	61.9796	15.9243	0.376819	0.107788
Region_19431	chr2	50137303	50137376	73	4	12	37.6735	12.8165	0.554146	0.128695
Region_19432	chr2	50138934	50139194	260	6	21	47.7755	13.5373	0.492251	0.119899
Region_19433	chr2	50165505	50165752	247	4	15	30.4354	8.06741	0.305516	0.108099
Region_19434	chr2	50234215	50234500	285	5	15	34.8163	10.132	0.495538	0.112792
Region_19435	chr2	50268886	50269014	128	4	12	32.8912	11.0591	0.371147	0.127795
Region_19436	chr2	50288914	50289076	162	5	16	39.6803	13.4983	0.453749	0.137726
Region_19437	chr2	50290892	50291002	110	4	12	35.4014	12.1574	0.346924	0.120728
Region_19438	chr2	50293196	50293669	473	8	31	74.1224	26.2269	0.368449	0.108299
Region_19439	chr2	50307974	50308479	505	5	22	47.966	11.1468	0.439934	0.0825501
Region_19440	chr2	50308714	50308952	238	6	23	51.2857	14.5013	0.495162	0.113274
Region_19441	chr2	50328454	50328786	332	8	24	61.1497	18.5728	0.400165	0.108674
Region_19442	chr2	50357559	50357661	102	4	12	35.4898	11.9005	0.550878	0.128931
Region_19443	chr2	50396581	50396876	295	4	13	36.102	10.4414	0.412706	0.12442
Region_19444	chr2	50397442	50397546	104	4	15	37.415	11.1416	0.432374	0.120057
Region_19445	chr2	50485387	50485633	246	8	14	64.932	22.6657	0.683927	0.133189
Region_19446	chr2	50487280	50487573	293	4	14	32.8095	9.57117	0.613056	0.139731
Region_19447	chr2	50507092	50507283	191	5	14	39.5918	12.8435	0.488812	0.120707
Region_19448	chr2	50514762	50514979	217	5	19	46.0204	13.9232	0.286205	0.0906009
Region_19449	chr2	50566045	50566232	187	4	13	36.5374	12.7877	0.618091	0.160813
Region_19450	chr2	50566534	50566942	408	5	22	43.4354	11.5302	0.566534	0.130493
Region_19451	chr2	50574818	50575050	232	5	14	41.7347	12.9283	0.427006	0.134259
Region_19452	chr2	50580226	50580368	142	4	13	35.4286	10.4245	0.358853	0.126895
Region_19453	chr2	50588720	50589221	501	18	62	167.823	45.3965	0.606408	0.0883981
Region_19454	chr2	50591957	50592188	231	7	25	56.1088	16.0543	0.541444	0.101962
Region_19455	chr2	50597718	50597995	277	5	13	36.5306	11.2459	0.51597	0.131009
Region_19456	chr2	50611991	50612107	116	5	16	43.4354	12.7656	0.291948	0.109968
Region_19457	chr2	50620833	50621231	398	10	24	84.0612	26.7042	0.469717	0.094823
Region_19458	chr2	50652266	50652503	237	3	12	29.9252	8.72179	0.406203	0.166438
Region_19459	chr2	50683191	50683358	167	4	17	34.8639	12.4794	0.773534	0.132381
Region_19460	chr2	50686698	50686802	104	4	12	31.966	11.1179	0.601155	0.187611
Region_19461	chr2	50711625	50711943	318	6	21	52.483	13.8323	0.548894	0.0934265
Region_19462	chr2	50759348	50759670	322	6	19	52.7347	14.5382	0.820466	0.079194
Region_19463	chr2	50764878	50765216	338	4	12	31.6803	9.76364	0.637915	0.129155
Region_19464	chr2	50765383	50765744	361	7	20	60.3333	16.5316	0.67797	0.104411
Region_19465	chr2	50773865	50774058	193	6	18	47.1293	14.4181	0.582447	0.128364
Region_19466	chr2	50789434	50789640	206	5	12	39.1837	12.7511	0.800699	0.120741
Region_19467	chr2	50820609	50820867	258	5	17	40.7959	10.5089	0.480882	0.129309
Region_19468	chr2	50844046	50844372	326	10	23	95.3946	28.9678	0.751179	0.111199
Region_19469	chr2	50847329	50847801	472	16	38	144.755	60.4994	0.702823	0.103112
Region_19470	chr2	50849510	50849751	241	4	16	33.3741	8.30432	0.32233	0.129017
Region_19471	chr2	50872217	50872541	324	5	15	40.0952	10.7693	0.680136	0.136875
Region_19472	chr2	50904398	50904599	201	4	16	44.0816	12.5089	0.624738	0.130806
Region_19473	chr2	50996864	50996975	111	4	15	35.1156	10.7292	0.736825	0.130587
Region_19474	chr2	51011080	51011281	201	4	15	32.5442	9.04799	0.689035	0.161166
Region_19475	chr2	51026754	51027209	455	14	54	123.354	31.9646	0.641732	0.102901
Region_19476	chr2	51103373	51103752	379	7	22	61.8571	19.515	0.199087	0.0617982
Region_19477	chr2	51130657	51130902	245	4	12	31.2381	10.2845	0.603324	0.154468
Region_19478	chr2	51150544	51151119	575	13	49	106.054	31.2819	0.676039	0.121278
Region_19479	chr2	51215950	51216135	185	4	13	36.102	12.1868	0.633394	0.154341
Region_19480	chr2	51270354	51270427	73	3	13	29.8027	8.94782	0.748578	0.131647
Region_19481	chr2	51350714	51350907	193	7	20	55.0136	15.687	0.696619	0.135603
Region_19482	chr2	51364212	51364482	270	5	24	44.5782	9.57446	0.655152	0.135625
Region_19483	chr2	51419536	51419781	245	4	14	35.449	11.0107	0.700724	0.149354
Region_19484	chr2	51432212	51432507	295	5	20	40.4082	10.85	0.652844	0.158649
Region_19485	chr2	51460816	51461168	352	5	15	50.8707	13.857	0.518526	0.14672
Region_19486	chr2	51471944	51472145	201	5	12	43.3401	11.9557	0.693008	0.155275
Region_19487	chr2	51500129	51500248	119	6	17	47.1293	18.5344	0.677737	0.15774
Region_19488	chr2	51509136	51509385	249	5	13	36.0136	10.2094	0.768811	0.136337
Region_19489	chr2	51557900	51558056	156	5	14	39.9388	12.7237	0.700991	0.121045
Region_19490	chr2	51581771	51582240	469	20	42	174.782	62.8166	0.460225	0.127182
Region_19491	chr2	51611902	51612155	253	5	16	39.5986	10.8771	0.660749	0.164126
Region_19492	chr2	51731627	51731812	185	6	15	51.1701	15.3312	0.84221	0.095423
Region_19493	chr2	51769137	51769600	463	8	23	66.068	15.767	0.622921	0.0978838
Region_19494	chr2	51779445	51779557	112	6	18	51.0884	15.4835	0.763003	0.0994216
Region_19495	chr2	51869748	51870136	388	7	25	62.0136	16.0009	0.623519	0.0891146
Region_19496	chr2	51952141	51952511	370	5	17	43.9932	13.67	0.570696	0.117318
Region_19497	chr2	51971541	51971719	178	6	21	54.0952	15.0334	0.615886	0.126574
Region_19498	chr2	52007922	52008057	135	10	16	93.7143	39.7004	0.769782	0.0790131
Region_19499	chr2	52020104	52020234	130	6	12	50.9456	19.849	0.445037	0.135971
Region_19500	chr2	52026763	52027094	331	8	21	60.585	18.1175	0.71225	0.0805201
Region_19501	chr2	52050965	52051245	280	5	18	41.5374	12.37	0.496639	0.0909856
Region_19502	chr2	52064634	52064828	194	5	15	42.1701	12.7233	0.521437	0.126203
Region_19503	chr2	52148677	52148908	231	7	17	53.0476	15.8068	0.505806	0.120156
Region_19504	chr2	52252745	52253015	270	6	20	48.5442	13.5633	0.516453	0.122369
Region_19505	chr2	52312912	52313519	607	13	45	103.299	28.1946	0.533887	0.094775
Region_19506	chr2	52324521	52324832	311	7	23	53.483	15.2909	0.558412	0.105457
Region_19507	chr2	52334583	52334809	226	5	16	39.6735	12.9711	0.448178	0.127532
Region_19508	chr2	52345530	52345702	172	4	14	39.3265	12.0979	0.324501	0.109835
Region_19509	chr2	52388887	52389181	294	7	24	54.2789	13.5903	0.687914	0.0921777
Region_19510	chr2	52435174	52436093	919	17	38	149.299	46.9487	0.617325	0.0872462
Region_19511	chr2	52438701	52438816	115	4	14	35.7483	11.0812	0.596397	0.139833
Region_19512	chr2	52457742	52458121	379	7	23	57.2517	16.6515	0.580114	0.117913
Region_19513	chr2	52564335	52564516	181	8	18	61.0544	18.3854	0.565112	0.118708
Region_19514	chr2	52571099	52571399	300	12	31	115.544	55.8263	0.687795	0.0930977
Region_19515	chr2	52580905	52581135	230	5	14	37.2041	11.0571	0.491827	0.140934
Region_19516	chr2	52581313	52581488	175	8	17	58.4354	18.4851	0.669243	0.104039
Region_19517	chr2	52614231	52614272	41	5	12	42.1837	15.7053	0.614035	0.131384
Region_19518	chr2	52622818	52622989	171	6	22	60.6531	19.0758	0.581085	0.126991
Region_19519	chr2	52629357	52629577	220	7	18	58.3401	20.6459	0.577214	0.116678
Region_19520	chr2	52650267	52650442	175	4	13	31.9524	10.2157	0.499106	0.142243
Region_19521	chr2	52651065	52651339	274	6	15	56.0612	18.8492	0.389204	0.108044
Region_19522	chr2	52673503	52673710	207	4	12	35.1905	10.7112	0.334116	0.110823
Region_19523	chr2	52711178	52711505	327	4	13	34.2449	8.9669	0.454409	0.128319
Region_19524	chr2	52779550	52779805	255	4	12	35.2925	9.95759	0.415978	0.109864
Region_19525	chr2	52800720	52801120	400	8	30	63.7619	15.6548	0.692403	0.0947394
Region_19526	chr2	52835061	52835294	233	7	22	55.6327	16.5484	0.620642	0.107461
Region_19527	chr2	52882749	52882839	90	3	14	34.8503	9.96594	0.514486	0.130424
Region_19528	chr2	52883683	52883891	208	5	15	43.5034	12.7641	0.674893	0.0936255
Region_19529	chr2	52938578	52938815	237	3	12	25.4626	6.59729	0.493688	0.135346
Region_19530	chr2	52958412	52958830	418	6	21	54.3469	14.0072	0.534071	0.121637
Region_19531	chr2	53004566	53004701	135	3	12	28.7619	8.84984	0.356819	0.125416
Region_19532	chr2	53020463	53020697	234	5	15	43.3605	14.6133	0.568133	0.121131
Region_19533	chr2	53029352	53029733	381	6	14	49.2381	13.7718	0.707801	0.131176
Region_19534	chr2	53090864	53091088	224	5	13	40.9728	13.0484	0.410714	0.125737
Region_19535	chr2	53107999	53108236	237	4	15	38.2177	10.2125	0.622752	0.124089
Region_19536	chr2	53112741	53113193	452	11	35	90.6122	26.3933	0.668157	0.0859952
Region_19537	chr2	53188978	53189117	139	5	12	51.6871	15.7584	0.28708	0.101871
Region_19538	chr2	53206877	53206984	107	3	12	26.1837	8.1249	0.457066	0.143699
Region_19539	chr2	53208645	53208838	193	5	12	36.8912	11.7905	0.464007	0.129278
Region_19540	chr2	53213968	53214214	246	3	12	25.7075	7.1818	0.542049	0.146152
Region_19541	chr2	53222033	53222262	229	4	18	34.2789	10.0327	0.417581	0.113698
Region_19542	chr2	53256175	53256426	251	8	17	59.7891	16.1899	0.657653	0.110394
Region_19543	chr2	53258722	53258953	231	9	21	80.4082	26.638	0.642792	0.10842
Region_19544	chr2	53259233	53259523	290	4	12	30.619	8.95983	0.599476	0.113983
Region_19545	chr2	53279616	53279839	223	5	17	49.5986	14.8995	0.679071	0.088475
Region_19546	chr2	53284594	53284879	285	10	25	81.585	28.4826	0.670907	0.0962401
Region_19547	chr2	53290576	53290964	388	8	22	70.1156	18.9146	0.550574	0.10005
Region_19548	chr2	53297590	53297912	322	7	26	67.034	18.2732	0.711491	0.0759597
Region_19549	chr2	53303202	53303455	253	4	14	31.3741	9.59181	0.332706	0.140126
Region_19550	chr2	53328420	53328658	238	7	22	61.4218	22.7069	0.680403	0.102532
Region_19551	chr2	53334310	53334532	222	5	14	40.3061	11.5145	0.352215	0.117477
Region_19552	chr2	53342438	53342637	199	4	15	37.2925	10.4431	0.672934	0.121047
Region_19553	chr2	53357632	53357786	154	6	13	49.2245	15.3729	0.822156	0.0823898
Region_19554	chr2	53367492	53367717	225	3	12	25.1224	6.58963	0.487926	0.149384
Region_19555	chr2	53387424	53387645	221	6	19	49.9592	16.0132	0.670339	0.104059
Region_19556	chr2	53436156	53436337	181	4	12	31.8844	10.2004	0.790808	0.105031
Region_19557	chr2	53436933	53437098	165	4	13	33.5034	10.3635	0.893926	0.0652727
Region_19558	chr2	53453451	53453710	259	5	17	45.5034	11.7096	0.378844	0.148533
Region_19559	chr2	53455327	53455617	290	9	17	76.2449	28.3937	0.355775	0.102934
Region_19560	chr2	53477195	53477337	142	8	19	63.6803	20.8415	0.786273	0.0894248
Region_19561	chr2	53482116	53482288	172	4	15	37.0136	10.5447	0.850136	0.0783035
Region_19562	chr2	53490625	53490950	325	6	15	51.8163	17.8291	0.677586	0.0872849
Region_19563	chr2	53496775	53496880	105	5	18	43.4966	12.5116	0.733272	0.088479
Region_19564	chr2	53504110	53504499	389	4	12	32.0952	8.05149	0.733531	0.0933366
Region_19565	chr2	53506308	53506563	255	6	23	55.102	15.3867	0.61994	0.0848414
Region_19566	chr2	53509602	53510009	407	7	27	58.6122	16.0053	0.624278	0.0807843
Region_19567	chr2	53510178	53510434	256	5	16	47.6667	13.7693	0.563603	0.12021
Region_19568	chr2	53514115	53514284	169	4	12	30.4558	9.44866	0.907124	0.0625525
Region_19569	chr2	53520721	53520903	182	5	12	39.7959	13.3995	0.581703	0.108247
Region_19570	chr2	53522426	53522638	212	5	18	44.6871	12.0198	0.645876	0.101897
Region_19571	chr2	53531590	53531837	247	4	12	31.8231	8.77083	0.604775	0.117959
Region_19572	chr2	53579995	53580357	362	10	35	81.4082	22.6512	0.717691	0.0886225
Region_19573	chr2	53587064	53587182	118	7	19	54.0136	20.3099	0.189145	0.155699
Region_19574	chr2	53596349	53596735	386	8	37	80.1905	23.4898	0.542431	0.102327
Region_19575	chr2	53601743	53602062	319	6	22	48.6735	12.9906	0.791364	0.0862255
Region_19576	chr2	53606661	53606860	199	5	19	42.5306	11.6873	0.340407	0.11153
Region_19577	chr2	53613043	53613257	214	4	14	34.8299	9.51018	0.595858	0.117356
Region_19578	chr2	53620105	53620200	95	5	12	41.2109	14.8334	0.619106	0.112942
Region_19579	chr2	53624660	53625044	384	6	14	53.8844	17.3669	0.674513	0.0737393
Region_19580	chr2	53630162	53630676	514	9	27	81.6327	22.4707	0.607893	0.0717773
Region_19581	chr2	53653206	53653437	231	5	17	39.3129	12.4234	0.762204	0.0846164
Region_19582	chr2	53767596	53767814	218	11	24	98.9048	47.4466	0.345104	0.236174
Region_19583	chr2	53821220	53821431	211	5	19	42.1088	12.3239	0.876328	0.0831228
Region_19584	chr2	53846635	53846703	68	5	12	44.5578	14.9199	0.916885	0.0606623
Region_19585	chr2	53847416	53847659	243	6	12	47.0748	17.2837	0.730823	0.0786956
Region_19586	chr2	53860314	53860415	101	8	12	62.8707	24.9817	0.946612	0.0618252
Region_19587	chr2	53983527	53983818	291	6	19	51.6463	15.4728	0.899751	0.0669573
Region_19588	chr2	53994925	53995098	173	5	18	46.4694	12.8848	0.715252	0.100514
Region_19589	chr2	54012614	54012829	215	5	13	40.2041	13.2411	0.807606	0.0944158
Region_19590	chr2	54029885	54030315	430	11	33	92.1497	25.054	0.791124	0.0790833
Region_19591	chr2	54031499	54031754	255	4	16	36.4694	10.3018	0.895841	0.0641372
Region_19592	chr2	54075140	54075327	187	5	12	40.3469	13.4951	0.86285	0.0868221
Region_19593	chr2	54084769	54085343	574	11	40	95.8231	21.3842	0.647149	0.0689967
Region_19594	chr2	54100590	54100746	156	4	13	31.8912	8.84349	0.898869	0.0635625
Region_19595	chr2	54110081	54110363	282	5	12	40.1224	11.5165	0.826012	0.0767646
Region_19596	chr2	54172995	54173231	236	4	17	36.4286	9.29501	0.693693	0.0768825
Region_19597	chr2	54199163	54199349	186	5	14	46.3605	16.6021	0.876962	0.0600747
Region_19598	chr2	54231741	54231874	133	5	12	41.2585	15.5524	0.557116	0.142003
Region_19599	chr2	54264071	54264376	305	10	23	78.0068	20.7333	0.650305	0.119905
Region_19600	chr2	54278122	54278267	145	6	18	42.6531	14.4548	0.863674	0.0892689
Region_19601	chr2	54283704	54283978	274	6	22	46.9456	11.7932	0.801895	0.0773605
Region_19602	chr2	54289850	54290103	253	9	19	83.5102	30.6997	0.792885	0.0749818
Region_19603	chr2	54291379	54291710	331	6	16	52.1565	17.4512	0.744903	0.0930415
Region_19604	chr2	54312853	54313172	319	8	23	69.7211	22.8398	0.656318	0.0949725
Region_19605	chr2	54318907	54319038	131	4	15	34.7619	11.2404	0.749569	0.0725928
Region_19606	chr2	54329967	54330238	271	6	12	63.483	21.5541	0.372338	0.10379
Region_19607	chr2	54331362	54331550	188	6	18	45.3605	14.9341	0.627661	0.0942343
Region_19608	chr2	54371856	54372030	174	4	12	36.585	11.9226	0.251681	0.129607
Region_19609	chr2	54372205	54372420	215	7	22	66.5238	18.4292	0.222684	0.100247
Region_19610	chr2	54377019	54377236	217	8	23	61.483	18.49	0.849394	0.0814513
Region_19611	chr2	54377908	54378031	123	5	18	53.0136	18.2884	0.776647	0.0893875
Region_19612	chr2	54384088	54384375	287	5	18	49.6463	13.3795	0.898864	0.0728511
Region_19613	chr2	54384706	54385093	387	7	28	57.8571	14.7569	0.822072	0.0643035
Region_19614	chr2	54395956	54396258	302	8	21	75.0408	30.6113	0.7054	0.0759149
Region_19615	chr2	54410000	54410601	601	9	43	81.0204	17.0854	0.333911	0.0784416
Region_19616	chr2	54413534	54413690	156	4	14	35.8299	10.8807	0.8885	0.0686132
Region_19617	chr2	54416051	54416780	729	9	24	78.6599	26.1226	0.435247	0.0695866
Region_19618	chr2	54421913	54422060	147	6	17	51.9864	18.2888	0.821493	0.0954765
Region_19619	chr2	54424666	54425193	527	8	33	72.9728	23.3945	0.582255	0.0851396
Region_19620	chr2	54429548	54430489	941	15	56	136.891	39.6061	0.736675	0.0695251
Region_19621	chr2	54433346	54433475	129	6	21	54.2721	16.5627	0.734163	0.088888
Region_19622	chr2	54434176	54434331	155	5	14	45.9592	14.3712	0.586569	0.0859782
Region_19623	chr2	54438479	54438669	190	4	12	30.7551	9.83953	0.691608	0.110742
Region_19624	chr2	54439360	54439503	143	4	13	35.3946	10.9341	0.874307	0.0777001
Region_19625	chr2	54439726	54439866	140	4	12	33.4422	10.905	0.676827	0.11384
Region_19626	chr2	54462831	54462942	111	4	14	34.619	10.8561	0.800757	0.088129
Region_19627	chr2	54470462	54470742	280	4	18	41.966	12.6049	0.230695	0.0871206
Region_19628	chr2	54475066	54475298	232	5	17	41.7891	12.699	0.817181	0.0826423
Region_19629	chr2	54483300	54483580	280	9	18	65.4082	20.0908	0.662591	0.114471
Region_19630	chr2	54484541	54484942	401	6	20	52.3401	12.9438	0.75529	0.0715624
Region_19631	chr2	54488120	54488343	223	5	13	39.1973	12.2439	0.843587	0.0875006
Region_19632	chr2	54504496	54504674	178	5	19	45.4626	12.6633	0.7376	0.0794578
Region_19633	chr2	54519728	54520060	332	10	21	75.1293	23.5925	0.483713	0.103707
Region_19634	chr2	54524370	54524895	525	13	54	117.782	35.9599	0.759765	0.0783341
Region_19635	chr2	54530646	54530809	163	5	16	44.1633	15.1576	0.760969	0.130352
Region_19636	chr2	54539730	54540003	273	6	21	46.898	14.755	0.846759	0.0708913
Region_19637	chr2	54541430	54541611	181	4	13	31.8639	9.58498	0.897605	0.0717938
Region_19638	chr2	54547642	54547914	272	5	20	47.3537	14.2179	0.85707	0.0806623
Region_19639	chr2	54567830	54568119	289	4	12	32.4286	10.8672	0.908936	0.0611805
Region_19640	chr2	54573491	54573997	506	8	23	66.0476	24.9628	0.482539	0.0902353
Region_19641	chr2	54575048	54575184	136	5	15	44.4218	12.8399	0.806705	0.0785241
Region_19642	chr2	54606797	54607025	228	6	16	53.585	17.9851	0.868542	0.0760517
Region_19643	chr2	54615679	54616027	348	7	13	59.5782	17.4548	0.874468	0.0762673
Region_19644	chr2	54619759	54620182	423	8	23	72.8231	23.6992	0.365133	0.1015
Region_19645	chr2	54624938	54625081	143	4	13	31.5986	8.70574	0.748667	0.131227
Region_19646	chr2	54629809	54630133	324	8	16	83.4626	40.9678	0.614945	0.0693315
Region_19647	chr2	54635094	54635640	546	13	51	115.612	32.3996	0.752092	0.0965592
Region_19648	chr2	54638605	54638936	331	9	36	83.4694	23.171	0.777149	0.100726
Region_19649	chr2	54643239	54643360	121	5	17	49.8163	13.8242	0.792714	0.0982124
Region_19650	chr2	54657285	54657499	214	7	27	67.1837	20.1902	0.853628	0.0602036
Region_19651	chr2	54660854	54661038	184	6	12	52.2789	18.249	0.787417	0.0825687
Region_19652	chr2	54669019	54669274	255	6	18	47.4014	14.9307	0.828936	0.0779706
Region_19653	chr2	54673173	54673418	245	7	18	55.2381	17.6194	0.141478	0.0669459
Region_19654	chr2	54718777	54718994	217	5	13	40.619	13.0107	0.366216	0.10193
Region_19655	chr2	54734066	54734400	334	6	23	46.3537	14.2367	0.830654	0.0668403
Region_19656	chr2	54737743	54737942	199	4	12	32.4762	10.658	0.830954	0.0840331
Region_19657	chr2	54755577	54755960	383	6	16	49.6122	15.4003	0.352699	0.0702566
Region_19658	chr2	54771165	54771407	242	6	15	52.5782	14.5046	0.298015	0.141557
Region_19659	chr2	54778465	54778654	189	5	16	39.7755	14.9459	0.868661	0.0904607
Region_19660	chr2	54787481	54787590	109	4	19	43.5102	13.0081	0.905948	0.0738706
Region_19661	chr2	54790386	54790628	242	3	12	27.0884	7.14519	0.875273	0.0712191
Region_19662	chr2	54791020	54791390	370	6	20	52.7483	15.3676	0.828418	0.0710255
Region_19663	chr2	54793289	54793552	263	5	16	43.9864	14.7843	0.801462	0.0758043
Region_19664	chr2	54799406	54799720	314	7	18	53.381	17.7823	0.848232	0.0630931
Region_19665	chr2	54800369	54800585	216	4	12	31.3129	9.57365	0.700266	0.0923426
Region_19666	chr2	54830863	54831060	197	5	13	49.7687	13.6818	0.810271	0.0991742
Region_19667	chr2	54842413	54842678	265	4	13	31.2177	9.02244	0.736872	0.0812342
Region_19668	chr2	54869193	54869313	120	5	13	44.1497	15.1116	0.549006	0.112369
Region_19669	chr2	54897942	54898253	311	8	28	68.3605	19.7269	0.696535	0.0851463
Region_19670	chr2	54904196	54904330	134	5	13	39.3469	13.8013	0.548144	0.15231
Region_19671	chr2	54928635	54928943	308	5	12	52.5646	17.5281	0.481573	0.0869051
Region_19672	chr2	54931528	54931719	191	5	14	40.0884	12.282	0.914228	0.0650556
Region_19673	chr2	54941233	54941452	219	4	13	30.6395	9.29792	0.779741	0.0948982
Region_19674	chr2	54955462	54955592	130	3	12	23.9796	7.2636	0.902212	0.0855158
Region_19675	chr2	54958941	54959293	352	6	17	46.483	15.0621	0.832908	0.0772347
Region_19676	chr2	54971262	54971439	177	5	14	51.4286	16.1283	0.908587	0.075377
Region_19677	chr2	55056249	55056490	241	8	18	62.8435	20.4409	0.65496	0.0946587
Region_19678	chr2	55090357	55090585	228	5	14	39.1429	12.5425	0.925112	0.0625452
Region_19679	chr2	55111751	55112137	386	8	16	65.0204	23.1145	0.658202	0.122972
Region_19680	chr2	55119012	55119459	447	7	18	53.3469	13.5103	0.731074	0.0799343
Region_19681	chr2	55134092	55134247	155	5	18	41.9796	14.3501	0.638384	0.143444
Region_19682	chr2	55136451	55136772	321	7	27	62.2313	16.9783	0.79401	0.0805825
Region_19683	chr2	55137368	55137484	116	7	14	54.9864	19.5816	0.565665	0.113232
Region_19684	chr2	55139910	55140171	261	5	14	43.0272	14.267	0.441992	0.130269
Region_19685	chr2	55140814	55140986	172	6	17	51.7687	16.0248	0.7836	0.063327
Region_19686	chr2	55152927	55153118	191	5	13	45.4694	18.4366	0.854962	0.0900881
Region_19687	chr2	55163993	55164285	292	5	13	40.4218	13.2204	0.851088	0.0713397
Region_19688	chr2	55283659	55283950	291	5	17	46.1293	12.9214	0.844253	0.0716519
Region_19689	chr2	55314169	55314338	169	3	12	26.0544	8.15247	0.830093	0.0700232
Region_19690	chr2	55425697	55426087	390	9	24	77.0544	25.5224	0.776565	0.0638118
Region_19691	chr2	55434527	55434794	267	6	16	46.2721	15.0103	0.812808	0.0682426
Region_19692	chr2	55465880	55466140	260	4	12	33.1361	9.63345	0.720778	0.106885
Region_19693	chr2	55490996	55491265	269	5	13	37.9184	10.9159	0.706761	0.0775841
Region_19694	chr2	55498544	55498768	224	5	20	48.4286	13.4373	0.709411	0.0890675
Region_19695	chr2	55502905	55503127	222	5	13	42.1905	15.5596	0.79691	0.0795036
Region_19696	chr2	55520219	55520709	490	12	30	101.653	34.5138	0.237375	0.0714091
Region_19697	chr2	55530655	55530930	275	5	16	43.932	14.5629	0.829554	0.110323
Region_19698	chr2	55544052	55544256	204	5	12	44.5374	15.4664	0.826829	0.065395
Region_19699	chr2	55547450	55547556	106	4	12	32.619	9.7737	0.745383	0.101456
Region_19700	chr2	55692691	55692915	224	6	17	51.8435	12.1777	0.622577	0.0761329
Region_19701	chr2	55717120	55717194	74	4	12	33.6259	10.4188	0.834427	0.0777035
Region_19702	chr2	55719251	55719520	269	5	12	43.0816	15.2771	0.896718	0.0638082
Region_19703	chr2	55720646	55720847	201	5	16	41.6871	13.1976	0.328367	0.11112
Region_19704	chr2	55798154	55798457	303	5	20	45.8571	13.7647	0.806744	0.0750765
Region_19705	chr2	55839483	55839674	191	4	14	31.0272	9.03338	0.144598	0.0940261
Region_19706	chr2	55861527	55861796	269	7	19	59.8707	18.0427	0.724194	0.0845806
Region_19707	chr2	55880841	55881396	555	8	26	70.9388	19.2348	0.820861	0.0732951
Region_19708	chr2	55916886	55917114	228	5	15	44.3129	13.7501	0.36717	0.106198
Region_19709	chr2	55917573	55918022	449	15	12	135.66	45.5118	0.557262	0.104356
Region_19710	chr2	55952191	55952470	279	4	13	30.966	9.45604	0.827833	0.078439
Region_19711	chr2	56018279	56018672	393	9	20	74.5034	22.4592	0.721761	0.0821491
Region_19712	chr2	56028066	56028435	369	9	35	65.9184	14.7813	0.757013	0.089958
Region_19713	chr2	56031387	56032034	647	10	40	85.7619	16.7628	0.595658	0.0711356
Region_19714	chr2	56032446	56032703	257	5	13	47.7619	13.8916	0.827503	0.0683615
Region_19715	chr2	56036414	56036604	190	6	15	49.8231	14.0111	0.755326	0.0857433
Region_19716	chr2	56039719	56040303	584	8	30	69.5714	17.766	0.699912	0.0695873
Region_19717	chr2	56041839	56042014	175	3	13	30.6667	9.32248	0.654773	0.112544
Region_19718	chr2	56049155	56049329	174	6	19	55.2789	19.6513	0.641896	0.1063
Region_19719	chr2	56080573	56080820	247	5	17	41.6327	11.5326	0.656461	0.103043
Region_19720	chr2	56082742	56083095	353	5	21	42.4558	10.9402	0.720976	0.0815875
Region_19721	chr2	56085010	56085085	75	5	14	44.2653	15.8024	0.837678	0.0809587
Region_19722	chr2	56097922	56098307	385	7	26	59.8163	17.4474	0.359134	0.0909421
Region_19723	chr2	56098667	56098924	257	7	21	65.9116	18.8356	0.429355	0.0908998
Region_19724	chr2	56106063	56106268	205	7	14	56.9932	21.7383	0.839111	0.074646
Region_19725	chr2	56118602	56118998	396	6	18	46.4014	11.0811	0.734913	0.0843214
Region_19726	chr2	56119240	56119613	373	6	16	50.068	13.3317	0.462183	0.0897837
Region_19727	chr2	56123246	56123604	358	7	23	57.4898	16.4406	0.63189	0.107722
Region_19728	chr2	56148901	56149095	194	3	14	27.0204	7.9074	0.546423	0.129065
Region_19729	chr2	56175265	56175482	217	5	14	42.4558	11.2708	0.816241	0.0768787
Region_19730	chr2	56180568	56180806	238	6	20	47.1973	15.8294	0.835077	0.0904274
Region_19731	chr2	56181226	56181564	338	7	14	61.0476	23.5908	0.7957	0.0754946
Region_19732	chr2	56182005	56182183	178	5	15	40.8027	11.9804	0.371295	0.100689
Region_19733	chr2	56199900	56200167	267	5	19	38.9524	10.1356	0.803494	0.0953833
Region_19734	chr2	56213847	56214080	233	4	13	33.6259	9.4276	0.646464	0.0958782
Region_19735	chr2	56252149	56252617	468	8	25	66.1497	17.9028	0.853281	0.0662339
Region_19736	chr2	56269830	56269939	109	4	12	37.966	12.0583	0.771489	0.0963402
Region_19737	chr2	56276712	56277060	348	5	18	46.6463	12.1039	0.696728	0.089717
Region_19738	chr2	56303013	56303157	144	4	12	34.415	12.0983	0.848593	0.0895415
Region_19739	chr2	56318110	56318319	209	4	14	37.8027	10.4702	0.799406	0.0708119
Region_19740	chr2	56328490	56328780	290	7	17	55.6259	15.0593	0.864752	0.0602134
Region_19741	chr2	56348642	56348841	199	5	12	39.2041	12.0296	0.79136	0.104546
Region_19742	chr2	56406419	56406565	146	6	12	50.2789	15.9836	0.877987	0.0675814
Region_19743	chr2	56421130	56421488	358	8	22	65.1701	23.2742	0.651945	0.097393
Region_19744	chr2	56449105	56449202	97	4	12	36.9524	11.4116	0.344531	0.146305
Region_19745	chr2	56495923	56496189	266	5	16	38.6463	10.1629	0.643133	0.0928793
Region_19746	chr2	56510864	56511142	278	4	12	37.9592	11.5941	0.747605	0.0876473
Region_19747	chr2	56533440	56533645	205	4	12	34.3401	10.9891	0.828234	0.0856367
Region_19748	chr2	56601410	56601753	343	6	20	46.1701	13.4477	0.394702	0.0827447
Region_19749	chr2	56611360	56611731	371	6	16	48.2925	12.8672	0.701851	0.0993156
Region_19750	chr2	56620299	56620667	368	5	18	42.0884	11.8408	0.552669	0.113502
Region_19751	chr2	56622015	56622295	280	5	13	48.0272	15.2351	0.557419	0.129877
Region_19752	chr2	56635971	56636137	166	5	12	41.1088	14.0284	0.596005	0.112473
Region_19753	chr2	56640813	56641112	299	5	18	47.0884	13.9818	0.648591	0.131315
Region_19754	chr2	56670224	56670451	227	6	17	43.2041	12.0592	0.661911	0.0897726
Region_19755	chr2	56678408	56678523	115	5	12	45.8299	17.9162	0.734977	0.106077
Region_19756	chr2	56720185	56720594	409	10	30	104.776	36.1626	0.509674	0.0833701
Region_19757	chr2	56723641	56723992	351	6	17	46.0068	13.9606	0.428587	0.1032
Region_19758	chr2	56741799	56741913	114	4	14	32.9524	9.92046	0.518069	0.11176
Region_19759	chr2	56754162	56754404	242	7	19	61.8027	19.629	0.535856	0.102274
Region_19760	chr2	56810539	56810643	104	3	13	28.2381	7.74626	0.47332	0.0932081
Region_19761	chr2	56901138	56901422	284	5	15	42.3469	11.1746	0.276141	0.101168
Region_19762	chr2	56982365	56982534	169	5	17	45.4626	14.8099	0.332336	0.11962
Region_19763	chr2	57001100	57001336	236	5	16	40.3537	11.5935	0.337514	0.119497
Region_19764	chr2	57035793	57036139	346	4	13	33.2313	10.358	0.322335	0.0985712
Region_19765	chr2	57085642	57085764	122	6	18	47.5102	15.423	0.577913	0.112107
Region_19766	chr2	57091947	57092215	268	4	13	37.3061	13.0906	0.669064	0.121863
Region_19767	chr2	57110120	57110320	200	4	12	34.5986	9.75428	0.425353	0.114409
Region_19768	chr2	57194408	57194598	190	5	16	46.415	16.1495	0.42859	0.108582
Region_19769	chr2	57196528	57196922	394	8	16	64.9456	21.0524	0.627656	0.10498
Region_19770	chr2	57233512	57234089	577	9	21	71.9728	17.3679	0.554307	0.0972964
Region_19771	chr2	57260480	57260638	158	5	15	37.9796	11.7697	0.472187	0.101499
Region_19772	chr2	57374847	57375052	205	5	13	43.3605	12.5818	0.314592	0.110094
Region_19773	chr2	57385043	57385281	238	6	15	48.5782	16.9883	0.460664	0.114281
Region_19774	chr2	57418592	57418782	190	4	15	36.9252	11.0001	0.356475	0.128983
Region_19775	chr2	57466807	57467031	224	4	13	33.2449	9.82351	0.484135	0.149219
Region_19776	chr2	57494375	57494782	407	5	16	39.3741	10.6836	0.393559	0.108585
Region_19777	chr2	57495930	57496180	250	5	15	41.7755	11.865	0.491739	0.118451
Region_19778	chr2	57496350	57496608	258	5	18	42.517	12.1387	0.320008	0.117383
Region_19779	chr2	57506900	57507088	188	6	15	61.6871	22.8925	0.717751	0.0993818
Region_19780	chr2	57523925	57524194	269	5	14	44.4422	15.943	0.600833	0.0944652
Region_19781	chr2	57539913	57540260	347	4	14	33.3878	9.38992	0.423676	0.100289
Region_19782	chr2	57697129	57697412	283	5	20	50.4626	18.5599	0.815993	0.0652439
Region_19783	chr2	57700009	57700208	199	4	16	36.8299	9.96114	0.699471	0.112868
Region_19784	chr2	57702137	57702234	97	4	13	31.0476	11.405	0.565988	0.115873
Region_19785	chr2	57713053	57713421	368	6	22	58.5578	13.1071	0.696831	0.0601466
Region_19786	chr2	57725807	57726018	211	5	16	45.1701	13.8773	0.67247	0.0991542
Region_19787	chr2	57740675	57741124	449	9	39	75.7619	18.7369	0.527212	0.0953887
Region_19788	chr2	57759572	57759763	191	7	22	64.6327	20.0943	0.306011	0.0791684
Region_19789	chr2	57766381	57766546	165	5	16	42.1293	14.2036	0.789216	0.0843399
Region_19790	chr2	57769368	57769578	210	4	12	33.7211	9.61789	0.572584	0.121929
Region_19791	chr2	57802788	57803051	263	7	24	55.4558	16.2957	0.422474	0.107636
Region_19792	chr2	57855838	57856151	313	5	18	45.449	14.925	0.812002	0.0839486
Region_19793	chr2	57882680	57883100	420	7	25	64.5646	14.2358	0.269176	0.0929942
Region_19794	chr2	57886146	57886520	374	8	21	59.5238	16.5398	0.792978	0.0820464
Region_19795	chr2	57915670	57916000	330	6	14	52.3197	18.264	0.856568	0.0606531
Region_19796	chr2	57950611	57950875	264	5	12	41.4014	12.1957	0.786036	0.0794344
Region_19797	chr2	57959588	57959849	261	6	16	52.517	20.1448	0.789262	0.0887484
Region_19798	chr2	57979127	57979370	243	5	13	41.1973	11.9029	0.805929	0.0685734
Region_19799	chr2	57991271	57991670	399	4	16	31.4286	7.86966	0.839485	0.0754912
Region_19800	chr2	58045988	58046134	146	6	16	46.7483	14.9331	0.749625	0.0986736
Region_19801	chr2	58056210	58056418	208	6	20	47.3333	14.4764	0.88306	0.0775252
Region_19802	chr2	58107873	58107999	126	5	15	37.7687	11.4498	0.78355	0.115838
Region_19803	chr2	58117625	58117773	148	5	12	44.8639	20.9195	0.898857	0.0823028
Region_19804	chr2	58184801	58184936	135	5	12	40.2653	13.5112	0.822604	0.103742
Region_19805	chr2	58186616	58186805	189	4	14	34.1497	10.335	0.301955	0.138956
Region_19806	chr2	58220843	58220950	107	5	12	42.7823	18.3879	0.921752	0.067511
Region_19807	chr2	58242594	58242936	342	4	12	33.8639	7.87891	0.819545	0.0707549
Region_19808	chr2	58251196	58251480	284	11	12	116.912	43.7153	0.629714	0.101982
Region_19809	chr2	58252075	58252411	336	9	12	73.4354	26.1662	0.81553	0.0646985
Region_19810	chr2	58267621	58267897	276	5	15	47.3197	14.0308	0.625509	0.0814491
Region_19811	chr2	58274630	58274764	134	5	12	43.1224	13.401	0.798404	0.0795713
Region_19812	chr2	58304161	58304466	305	6	16	50.3741	16.3612	0.789441	0.0846524
Region_19813	chr2	58318282	58318664	382	7	20	58.5238	16.3541	0.579429	0.102705
Region_19814	chr2	58363555	58363918	363	5	12	42.0408	11.5651	0.662518	0.0780452
Region_19815	chr2	58379356	58379520	164	5	13	38.585	10.7804	0.61736	0.132254
Region_19816	chr2	58403587	58403837	250	6	24	53.8503	14.7139	0.414272	0.10899
Region_19817	chr2	58413351	58413631	280	6	14	49.8776	14.6544	0.60409	0.0981478
Region_19818	chr2	58435191	58435386	195	3	14	30.2993	8.14712	0.775383	0.0881112
Region_19819	chr2	58460373	58460879	506	16	65	134.088	33.732	0.614989	0.0726244
Region_19820	chr2	58479773	58480075	302	7	22	61.3741	18.1388	0.454054	0.0903852
Region_19821	chr2	58501827	58501953	126	4	13	31.8027	10.3332	0.628453	0.11793
Region_19822	chr2	58516589	58516771	182	3	12	27.6803	8.46588	0.570405	0.112732
Region_19823	chr2	58534981	58535075	94	3	12	34.6054	10.4577	0.753548	0.10153
Region_19824	chr2	58539829	58540007	178	4	12	31.2517	9.09602	0.713517	0.113173
Region_19825	chr2	58572922	58573154	232	4	14	38.3061	15.4049	0.875884	0.0691423
Region_19826	chr2	58578969	58579283	314	7	19	59.3061	18.6473	0.742889	0.0795693
Region_19827	chr2	58581464	58581662	198	4	12	32.2993	9.48858	0.623811	0.113064
Region_19828	chr2	58586528	58586752	224	5	16	41.2313	11.8276	0.68277	0.093674
Region_19829	chr2	58593524	58593780	256	6	20	51.1293	14.4816	0.874889	0.0689246
Region_19830	chr2	58603342	58603544	202	4	13	34.3333	9.64744	0.789161	0.0820307
Region_19831	chr2	58645100	58645321	221	4	15	34.3129	9.97106	0.58442	0.096755
Region_19832	chr2	58648353	58648510	157	6	15	55.898	17.6816	0.876149	0.0652406
Region_19833	chr2	58669994	58670136	142	5	13	38.7551	13.1605	0.658823	0.0980676
Region_19834	chr2	58693935	58694199	264	5	15	41.7279	10.9335	0.544437	0.126866
Region_19835	chr2	58710350	58710619	269	5	18	41.8163	10.3976	0.718394	0.0941772
Region_19836	chr2	58710780	58711054	274	9	30	73.7959	18.1802	0.709585	0.0854695
Region_19837	chr2	58716184	58716368	184	6	20	49.517	13.9811	0.360901	0.126002
Region_19838	chr2	58750095	58750206	111	4	12	36.034	10.6053	0.531595	0.107399
Region_19839	chr2	58757812	58757936	124	4	13	41.9252	12.112	0.638177	0.101804
Region_19840	chr2	58758091	58758474	383	6	15	49.6531	11.5549	0.552653	0.106532
Region_19841	chr2	58768905	58769380	475	8	27	75.7619	19.9669	0.41447	0.100994
Region_19842	chr2	58771026	58771152	126	4	13	41.8435	12.4481	0.700766	0.105621
Region_19843	chr2	58772797	58772918	121	4	20	41.4762	12.5225	0.535636	0.120567
Region_19844	chr2	58801973	58802234	261	3	12	26.4218	6.96953	0.325476	0.116492
Region_19845	chr2	58822685	58823416	731	13	31	105.524	26.193	0.377833	0.0814261
Region_19846	chr2	58856397	58856610	213	6	21	51.6327	15.5396	0.280726	0.118244
Region_19847	chr2	58863566	58863779	213	5	15	39.9184	12.0311	0.703542	0.0874695
Region_19848	chr2	58876725	58876951	226	5	14	46.6599	13.9365	0.506473	0.109206
Region_19849	chr2	58893667	58893985	318	7	20	58.415	17.646	0.506727	0.0930151
Region_19850	chr2	58899486	58900027	541	9	32	75.6939	18.094	0.611047	0.0712972
Region_19851	chr2	58910195	58910566	371	4	13	30.9932	8.07372	0.766991	0.0948329
Region_19852	chr2	58912176	58912446	270	4	16	36.1293	9.15414	0.83898	0.0728036
Region_19853	chr2	58917765	58917965	200	4	12	36.8707	10.5248	0.67849	0.0886275
Region_19854	chr2	58922797	58922977	180	4	12	34.3741	9.43921	0.905098	0.0644136
Region_19855	chr2	58925541	58925870	329	4	13	31.1973	7.80818	0.709486	0.0742343
Region_19856	chr2	58955046	58955220	174	7	25	57.5986	16.3651	0.23909	0.0998832
Region_19857	chr2	58967826	58968031	205	5	12	40.5918	12.8765	0.325433	0.106168
Region_19858	chr2	58968387	58968647	260	5	14	50.9252	19.5112	0.723709	0.0800845
Region_19859	chr2	58977343	58977544	201	5	18	41.415	11.7268	0.808136	0.0769986
Region_19860	chr2	58978918	58979140	222	7	13	51.1973	15.1022	0.903868	0.061564
Region_19861	chr2	58981214	58981343	129	4	14	33.8435	10.4683	0.774199	0.0843532
Region_19862	chr2	59000447	59000782	335	5	14	42.9116	12.8148	0.87075	0.0755117
Region_19863	chr2	59013349	59013470	121	4	12	33.1497	10.2545	0.758758	0.100456
Region_19864	chr2	59018086	59018388	302	7	25	67.8912	16.8145	0.806001	0.0620917
Region_19865	chr2	59027189	59027635	446	6	25	54.3605	12.4828	0.637131	0.0953669
Region_19866	chr2	59030333	59030706	373	8	32	73.4218	19.721	0.817073	0.0700869
Region_19867	chr2	59031782	59032046	264	5	13	37.0272	11.0037	0.740761	0.107589
Region_19868	chr2	59039389	59039849	460	6	22	50.8367	11.7409	0.757824	0.0820934
Region_19869	chr2	59060977	59061248	271	5	17	39.8095	12.0492	0.578672	0.108665
Region_19870	chr2	59062661	59063054	393	5	17	40.2041	10.1394	0.720582	0.105473
Region_19871	chr2	59083653	59084529	876	11	32	98.2381	19.4863	0.675215	0.069785
Region_19872	chr2	59106843	59106983	140	4	12	30.5442	8.8203	0.656373	0.143141
Region_19873	chr2	59120578	59120705	127	4	12	35.7075	11.8704	0.827427	0.108934
Region_19874	chr2	59155513	59155852	339	13	36	108.884	37.4018	0.77214	0.0966364
Region_19875	chr2	59173319	59173519	200	6	17	48.1701	17.7322	0.807126	0.112264
Region_19876	chr2	59179760	59180059	299	6	19	46.6395	13.613	0.77601	0.0920019
Region_19877	chr2	59180387	59180639	252	7	22	61.9252	19.5378	0.820799	0.0928886
Region_19878	chr2	59181852	59182449	597	9	37	80	22.5355	0.52895	0.0808961
Region_19879	chr2	59187073	59187538	465	8	20	65.3946	22.0083	0.760467	0.105498
Region_19880	chr2	59194627	59195022	395	7	30	67.8639	19.9944	0.761578	0.0941638
Region_19881	chr2	59232807	59233001	194	5	17	50.6939	16.2323	0.775668	0.111232
Region_19882	chr2	59248305	59248635	330	6	16	50.9456	13.9307	0.743926	0.118611
Region_19883	chr2	59249931	59250113	182	4	12	32.7075	11.834	0.466428	0.150793
Region_19884	chr2	59294973	59295255	282	7	27	56.0612	14.6363	0.728934	0.08763
Region_19885	chr2	59299205	59299515	310	5	14	44.5374	14.134	0.762415	0.107151
Region_19886	chr2	59313370	59313628	258	7	25	57.3401	13.9178	0.449524	0.113269
Region_19887	chr2	59322203	59322409	206	8	23	64.7143	18.8043	0.533756	0.128146
Region_19888	chr2	59326283	59326409	126	4	13	31.8571	10.3308	0.672701	0.125633
Region_19889	chr2	59331768	59331992	224	4	16	33.9728	10.0048	0.536085	0.117669
Region_19890	chr2	59337591	59337848	257	7	28	68.6939	18.2245	0.459636	0.100771
Region_19891	chr2	59339674	59339882	208	5	15	46.102	13.4214	0.355415	0.119628
Region_19892	chr2	59353064	59353278	214	5	16	41.5102	12.191	0.636287	0.0875846
Region_19893	chr2	59376403	59376799	396	6	21	50.5578	12.1504	0.616313	0.106569
Region_19894	chr2	59421863	59422180	317	4	13	35.0748	9.6174	0.266592	0.119927
Region_19895	chr2	59440461	59440833	372	8	37	71.1224	17.7675	0.371273	0.0881073
Region_19896	chr2	59454140	59454367	227	4	13	34.0136	10.0927	0.634958	0.105387
Region_19897	chr2	59458940	59459270	330	8	27	69.1156	17.109	0.370162	0.0978604
Region_19898	chr2	59468701	59468959	258	5	18	41.9456	13.1638	0.641899	0.107639
Region_19899	chr2	59489249	59489459	210	4	12	35.2789	9.4389	0.266373	0.113794
Region_19900	chr2	59507118	59507355	237	4	13	34.6803	10.0995	0.480136	0.132875
Region_19901	chr2	59518286	59518449	163	6	14	45.8639	13.9601	0.303381	0.123769
Region_19902	chr2	59529804	59530010	206	6	13	52.6599	16.5221	0.325038	0.111531
Region_19903	chr2	59565026	59565353	327	5	14	36.5918	10.0892	0.349309	0.114065
Region_19904	chr2	59587541	59587905	364	7	21	54.2925	16.5087	0.49475	0.111452
Region_19905	chr2	59619889	59620037	148	3	12	23.8844	6.64513	0.34741	0.118475
Region_19906	chr2	59650454	59650754	300	5	16	41.4966	11.6815	0.340948	0.118199
Region_19907	chr2	59659863	59660102	239	6	19	52.034	14.3443	0.50371	0.116604
Region_19908	chr2	59664948	59665333	385	13	26	130.782	55.0106	0.509907	0.0853233
Region_19909	chr2	59737726	59738047	321	4	12	36.3197	10.0505	0.438441	0.114781
Region_19910	chr2	59746087	59746300	213	5	16	44.9184	14.0554	0.468976	0.127258
Region_19911	chr2	59754019	59754249	230	5	15	45.3333	14.931	0.240406	0.121381
Region_19912	chr2	59759463	59759601	138	5	15	41.1361	13.1522	0.487326	0.118761
Region_19913	chr2	59788027	59788236	209	5	12	41.5714	15.3757	0.710481	0.0980663
Region_19914	chr2	59790162	59790312	150	4	14	33.4286	9.58523	0.428368	0.109742
Region_19915	chr2	59798956	59799146	190	5	18	49.7415	14.3107	0.717434	0.0962163
Region_19916	chr2	59804011	59804367	356	9	22	82.1905	24.9194	0.643493	0.0954081
Region_19917	chr2	59813511	59813722	211	4	15	33.6054	8.79645	0.367016	0.126514
Region_19918	chr2	59824312	59824924	612	9	38	74.6054	17.1255	0.394957	0.0831825
Region_19919	chr2	59827728	59828083	355	6	24	54.9524	13.0233	0.452489	0.106939
Region_19920	chr2	59830029	59830261	232	5	12	45.6803	13.7118	0.507805	0.100118
Region_19921	chr2	59830713	59830878	165	5	19	43.4286	14.7193	0.687959	0.121053
Region_19922	chr2	59840067	59840333	266	5	18	53.1293	20.4786	0.627728	0.108556
Region_19923	chr2	59850083	59850796	713	12	46	109.245	31.7444	0.48819	0.0795249
Region_19924	chr2	59854736	59855018	282	4	14	33.415	9.10054	0.273534	0.101726
Region_19925	chr2	59858657	59859047	390	10	37	85.1156	26.3588	0.647734	0.0784008
Region_19926	chr2	59874475	59874723	248	6	21	55.1361	16.0379	0.454927	0.107627
Region_19927	chr2	59878809	59879190	381	10	38	102.388	28.5068	0.549169	0.0874706
Region_19928	chr2	59889457	59889691	234	5	16	46.2653	14.1636	0.656878	0.108174
Region_19929	chr2	59904277	59904368	91	7	15	64.7959	19.6984	0.569656	0.135126
Region_19930	chr2	59907086	59907255	169	5	15	42.7959	14.0039	0.685029	0.097793
Region_19931	chr2	59922947	59923293	346	7	24	69.5714	17.8468	0.605616	0.103142
Region_19932	chr2	59926821	59927128	307	12	43	99.6735	30.552	0.713668	0.0864985
Region_19933	chr2	59945146	59945223	77	5	16	47.932	16.2226	0.48398	0.141548
Region_19934	chr2	59948066	59948388	322	8	27	72.3537	24.3082	0.497242	0.103949
Region_19935	chr2	59950927	59951618	691	13	56	108.034	23.1456	0.515175	0.0809516
Region_19936	chr2	59971785	59972505	720	11	40	86.9184	19.6502	0.47077	0.0998157
Region_19937	chr2	59974760	59974891	131	6	14	53.2177	17.5083	0.588456	0.124243
Region_19938	chr2	59985705	59986029	324	6	24	53.7687	15.298	0.417016	0.11005
Region_19939	chr2	59995502	59996006	504	7	19	62.6395	19.4981	0.377464	0.102856
Region_19940	chr2	59997774	59998127	353	7	22	62.5578	18.4636	0.468932	0.11375
Region_19941	chr2	60024012	60024204	192	6	14	48.517	14.7427	0.541054	0.119845
Region_19942	chr2	60042973	60043127	154	4	13	38.8027	12.6706	0.632814	0.12276
Region_19943	chr2	60053390	60053962	572	8	23	68.0884	20.1518	0.454723	0.0980754
Region_19944	chr2	60059703	60060264	561	8	29	70.6327	14.4583	0.41522	0.0939723
Region_19945	chr2	60066808	60067149	341	5	15	44.7415	14.9213	0.376493	0.110878
Region_19946	chr2	60069810	60070322	512	10	20	96.5646	27.9037	0.457436	0.0915233
Region_19947	chr2	60078009	60078388	379	5	20	42	10.0437	0.56518	0.101838
Region_19948	chr2	60085151	60085320	169	4	23	117.286	64.7435	0.486779	0.0722148
Region_19949	chr2	60092015	60092295	280	5	13	54.6735	22.0945	0.695565	0.118931
Region_19950	chr2	60094907	60095075	168	6	18	46.0884	14.4994	0.411896	0.129941
Region_19951	chr2	60097299	60097645	346	6	18	56.3129	24.6198	0.609152	0.0991529
Region_19952	chr2	60100105	60100391	286	7	16	64.8435	27.0118	0.323326	0.0828794
Region_19953	chr2	60104766	60105188	422	9	18	73.7075	18.281	0.312022	0.0875523
Region_19954	chr2	60110595	60110784	189	5	15	41.2245	11.6512	0.566232	0.120513
Region_19955	chr2	60124468	60124868	400	6	25	56.3333	13.3382	0.571004	0.108393
Region_19956	chr2	60147381	60147642	261	6	16	53.9252	19.6703	0.620511	0.107292
Region_19957	chr2	60149828	60150085	257	8	16	69.9388	26.1524	0.551908	0.0993274
Region_19958	chr2	60169868	60170028	160	5	22	40.4422	11.6626	0.51134	0.118395
Region_19959	chr2	60176327	60176681	354	6	17	54.3197	17.606	0.578858	0.100454
Region_19960	chr2	60178343	60178548	205	6	13	42.8163	12.9631	0.683333	0.0881108
Region_19961	chr2	60179613	60179929	316	6	13	55.5102	16.6805	0.738094	0.0717837
Region_19962	chr2	60182132	60182451	319	6	13	56.585	22.1077	0.463878	0.0840123
Region_19963	chr2	60196138	60196411	273	4	18	34.8707	9.15863	0.361616	0.106511
Region_19964	chr2	60233503	60234079	576	9	33	81.551	19.4768	0.69352	0.0601868
Region_19965	chr2	60261513	60261796	283	7	25	55.2857	16.0308	0.812083	0.0610635
Region_19966	chr2	60264586	60264968	382	12	31	103.776	34.2598	0.690531	0.074048
Region_19967	chr2	60265220	60265498	278	9	26	74.1769	21.7043	0.697797	0.0761981
Region_19968	chr2	60265710	60265897	187	6	16	56.8231	19.9048	0.51884	0.100255
Region_19969	chr2	60267386	60267748	362	7	20	54.102	16.0738	0.685733	0.0821133
Region_19970	chr2	60276508	60276926	418	6	12	52.2721	19.0732	0.77013	0.0839908
Region_19971	chr2	60282202	60282408	206	5	13	42.4694	14.5293	0.814831	0.0947933
Region_19972	chr2	60283378	60283458	80	6	17	47.619	18.8935	0.829112	0.0822342
Region_19973	chr2	60284627	60284806	179	4	16	34.4966	10.4379	0.902552	0.0618812
Region_19974	chr2	60295210	60295583	373	11	16	94.9048	35.815	0.742649	0.0683321
Region_19975	chr2	60298996	60299682	686	12	59	116.041	27.2801	0.695494	0.0640002
Region_19976	chr2	60315420	60315639	219	5	14	37.2517	11.5152	0.662375	0.0908915
Region_19977	chr2	60317794	60318310	516	13	46	115.299	26.8079	0.49344	0.0891979
Region_19978	chr2	60323709	60323903	194	7	16	65.7959	29.4858	0.662284	0.0853165
Region_19979	chr2	60335464	60335911	447	10	28	84.8639	27.3935	0.24285	0.086282
Region_19980	chr2	60353123	60353455	332	6	20	52.2721	16.9857	0.85605	0.0611159
Region_19981	chr2	60358117	60358340	223	6	20	52.4422	15.9013	0.833894	0.075867
Region_19982	chr2	60364952	60365302	350	7	24	53.415	14.4624	0.83027	0.0629941
Region_19983	chr2	60375299	60375757	458	8	27	63.1293	15.8401	0.736569	0.0618387
Region_19984	chr2	60391322	60391712	390	7	18	57.7143	19.7425	0.825382	0.0732552
Region_19985	chr2	60402909	60403163	254	5	15	47.8231	16.2383	0.772495	0.0810421
Region_19986	chr2	60409296	60409746	450	11	29	99.1224	27.4528	0.546305	0.0884876
Region_19987	chr2	60411708	60411854	146	4	14	37.5442	9.54602	0.884715	0.0685854
Region_19988	chr2	60419017	60419376	359	10	32	87.5918	31.237	0.521995	0.100956
Region_19989	chr2	60421383	60421924	541	10	38	88.9592	23.3941	0.810977	0.0618393
Region_19990	chr2	60425320	60425630	310	10	33	82.7959	22.3692	0.625711	0.0921896
Region_19991	chr2	60426844	60427268	424	5	15	38.5782	10.1724	0.771201	0.085507
Region_19992	chr2	60436579	60436828	249	7	23	68.0816	22.5247	0.541173	0.136948
Region_19993	chr2	60437781	60438075	294	5	18	42.3197	11.603	0.788572	0.0816976
Region_19994	chr2	60441823	60442101	278	5	12	39.8435	12.0243	0.589756	0.121716
Region_19995	chr2	60445931	60446361	430	7	13	60.2109	17.7406	0.654933	0.0862015
Region_19996	chr2	60452247	60452645	398	15	44	123.476	37.8975	0.835924	0.0671597
Region_19997	chr2	60453666	60453909	243	6	12	47.7891	16.3616	0.830059	0.0710037
Region_19998	chr2	60454101	60454277	176	4	13	31.034	9.02767	0.823869	0.0753335
Region_19999	chr2	60463342	60463520	178	5	12	39.4898	12.72	0.44111	0.135431
Region_20000	chr2	60470291	60470750	459	8	33	73.2381	17.5879	0.623585	0.0605908
Region_20001	chr2	60485286	60485716	430	7	20	53.8503	15.466	0.742435	0.0833373
Region_20002	chr2	60486810	60487053	243	7	25	63.4762	19.202	0.839958	0.0645235
Region_20003	chr2	60491142	60491528	386	8	20	69.7687	21.4709	0.640626	0.0907366
Region_20004	chr2	60504855	60505201	346	6	14	48.4082	14.4283	0.845163	0.0737992
Region_20005	chr2	60505876	60506053	177	5	12	42.1156	16.4615	0.725668	0.0784993
Region_20006	chr2	60506589	60507039	450	9	31	66.898	15.7952	0.788699	0.0671348
Region_20007	chr2	60512722	60512819	97	4	12	38.5986	12.7594	0.629001	0.12335
Region_20008	chr2	60518325	60518848	523	8	15	62.6054	17.0055	0.543618	0.090366
Region_20009	chr2	60519422	60519621	199	4	16	36.1429	11.8223	0.590863	0.121769
Region_20010	chr2	60522235	60522404	169	4	17	40.4354	11.6502	0.71078	0.0857725
Region_20011	chr2	60524043	60524222	179	6	19	50.1633	15.7489	0.734334	0.113111
Region_20012	chr2	60526875	60527064	189	6	18	46.9184	13.9026	0.592652	0.089954
Region_20013	chr2	60527596	60528294	698	17	71	148.367	42.6926	0.570073	0.0742631
Region_20014	chr2	60533446	60533717	271	8	29	79.7075	20.8945	0.441631	0.0873623
Region_20015	chr2	60538133	60538305	172	5	13	42.068	13.11	0.725566	0.133603
Region_20016	chr2	60544194	60544297	103	7	22	59.1973	19.2513	0.589693	0.135977
Region_20017	chr2	60545515	60545810	295	4	13	36.0544	10.406	0.505576	0.125026
Region_20018	chr2	60546011	60546256	245	8	25	74.8503	25.1274	0.323089	0.123811
Region_20019	chr2	60557444	60557725	281	12	34	97.8571	30.5419	0.132677	0.0618315
Region_20020	chr2	60568123	60568406	283	8	18	76.7619	27.5212	0.181113	0.0724412
Region_20021	chr2	60580934	60581534	600	11	29	101.946	29.655	0.562413	0.0743831
Region_20022	chr2	60583641	60583870	229	5	15	45.9796	16.1234	0.665421	0.0902487
Region_20023	chr2	60585452	60585693	241	12	26	99.2789	42.0568	0.695304	0.0812485
Region_20024	chr2	60585996	60586266	270	7	24	58.4218	18.6514	0.577606	0.097032
Region_20025	chr2	60588384	60588590	206	5	21	45.2585	12.2643	0.681986	0.0988002
Region_20026	chr2	60610831	60611027	196	6	15	45.3537	13.4051	0.614373	0.124281
Region_20027	chr2	60613866	60614002	136	5	15	38.8367	12.3893	0.673757	0.0987308
Region_20028	chr2	60614423	60614531	108	6	13	46.932	16.5147	0.210424	0.128107
Region_20029	chr2	60619721	60619998	277	9	17	71.7959	22.6365	0.566858	0.0958437
Region_20030	chr2	60620672	60620943	271	5	18	41.3741	12.942	0.518697	0.109613
Region_20031	chr2	60632848	60633081	233	4	14	32.2857	9.45066	0.574688	0.107091
Region_20032	chr2	60634923	60635120	197	3	13	26.3537	6.92207	0.292233	0.103387
Region_20033	chr2	60639721	60640036	315	6	14	44.6803	13.7203	0.354027	0.103932
Region_20034	chr2	60640233	60640594	361	5	15	42.1429	12.9366	0.612687	0.105368
Region_20035	chr2	60642841	60643110	269	5	12	37.898	10.0953	0.432295	0.0974893
Region_20036	chr2	60643632	60644026	394	9	31	79.6735	20.7883	0.49508	0.0952014
Region_20037	chr2	60644936	60645303	367	6	15	45.1905	11.4846	0.774085	0.0871482
Region_20038	chr2	60647786	60647998	212	4	15	33.5102	10.6561	0.314339	0.134928
Region_20039	chr2	60652946	60653207	261	12	40	104.701	37.4337	0.283543	0.104271
Region_20040	chr2	60655899	60656295	396	9	28	77.0748	21.2526	0.440694	0.085793
Region_20041	chr2	60656507	60656684	177	5	13	43.7619	13.3777	0.835414	0.0823394
Region_20042	chr2	60661716	60661927	211	6	13	49.8707	18.6222	0.539774	0.104879
Region_20043	chr2	60662442	60662764	322	8	18	67.3878	20.7538	0.618937	0.10565
Region_20044	chr2	60682160	60682483	323	4	12	30.5102	8.51298	0.475214	0.0980613
Region_20045	chr2	60686746	60687302	556	8	29	63.2721	17.0618	0.62894	0.0769959
Region_20046	chr2	60687578	60687830	252	4	12	33.8639	11.2607	0.730195	0.102501
Region_20047	chr2	60690576	60690811	235	4	12	31.3673	9.9037	0.662962	0.0988482
Region_20048	chr2	60692151	60692750	599	9	41	77.3333	18.0537	0.676283	0.0652291
Region_20049	chr2	60706822	60706990	168	5	12	36.1633	10.9913	0.588788	0.0868856
Region_20050	chr2	60717661	60718043	382	5	15	44.5102	13.7768	0.254946	0.0903089
Region_20051	chr2	60731520	60731755	235	4	15	33.6122	8.58036	0.823575	0.0844116
Region_20052	chr2	60739442	60739745	303	6	14	47.3537	15.6152	0.641459	0.088949
Region_20053	chr2	60741535	60741711	176	5	12	40.4762	14.5274	0.845595	0.068757
Region_20054	chr2	60742658	60742892	234	5	15	43.3197	12.2071	0.877826	0.060162
Region_20055	chr2	60745925	60746675	750	13	19	107.639	35.869	0.638831	0.0605077
Region_20056	chr2	60754560	60754967	407	9	27	70.2517	21.0719	0.890561	0.072806
Region_20057	chr2	60817312	60817489	177	7	18	55.1837	18.9227	0.269603	0.126862
Region_20058	chr2	60818060	60818229	169	6	12	67.034	32.5179	0.782582	0.0855539
Region_20059	chr2	60819602	60819993	391	12	26	108.619	43.0225	0.821987	0.0740505
Region_20060	chr2	60834748	60835074	326	7	21	54.9796	15.9294	0.849703	0.0671798
Region_20061	chr2	60857609	60857893	284	7	18	57.5034	21.2565	0.628561	0.0825502
Region_20062	chr2	60870597	60870771	174	7	16	50.6531	15.2933	0.911292	0.0633003
Region_20063	chr2	60907839	60908099	260	4	13	31.9728	9.32073	0.40484	0.128486
Region_20064	chr2	60937750	60938024	274	4	13	32.8776	10.3817	0.8198	0.0913823
Region_20065	chr2	60992929	60993205	276	5	14	42.1565	12.6349	0.840422	0.106641
Region_20066	chr2	61098252	61098371	119	4	12	28.2449	9.78158	0.902899	0.0629637
Region_20067	chr2	61102623	61102832	209	6	14	47.9388	14.418	0.874738	0.067339
Region_20068	chr2	61103886	61104241	355	7	29	57.483	15.5869	0.893741	0.0653972
Region_20069	chr2	61132792	61133108	316	5	19	38.9592	9.77478	0.795061	0.075232
Region_20070	chr2	61144473	61144733	260	16	37	119.952	37.1503	0.13025	0.071276
Region_20071	chr2	61145492	61145718	226	6	12	45.2245	14.8374	0.487981	0.155864
Region_20072	chr2	61174424	61174565	141	5	14	42.6395	14.6184	0.784612	0.0825427
Region_20073	chr2	61175421	61175635	214	7	21	61.8367	19.9445	0.808471	0.074905
Region_20074	chr2	61178363	61178712	349	13	29	108.531	36.7664	0.786349	0.0714316
Region_20075	chr2	61196594	61197012	418	9	27	71.3537	19.0762	0.847022	0.0657456
Region_20076	chr2	61205167	61205426	259	5	13	37.483	10.5229	0.602006	0.124158
Region_20077	chr2	61266843	61267161	318	5	18	43.9456	12.0176	0.810748	0.0748969
Region_20078	chr2	61277518	61278090	572	12	37	98.9524	25.635	0.684465	0.083953
Region_20079	chr2	61411504	61411914	410	6	23	58.3673	20.259	0.81217	0.0725979
Region_20080	chr2	61424351	61424607	256	5	14	41.7551	12.5079	0.575171	0.111922
Region_20081	chr2	61438201	61438350	149	5	13	36.7279	13.5407	0.829165	0.0781159
Region_20082	chr2	61450216	61450471	255	4	12	31.3197	8.85421	0.875605	0.0729794
Region_20083	chr2	61469277	61469374	97	4	13	34.2721	11.1764	0.77522	0.0920323
Region_20084	chr2	61490768	61491017	249	5	14	44.5442	14.0246	0.805599	0.0635521
Region_20085	chr2	61539397	61539483	86	5	16	42.3605	13.6286	0.385762	0.117471
Region_20086	chr2	61566075	61566240	165	7	15	54.415	19.13	0.760905	0.0715825
Region_20087	chr2	61588751	61588970	219	3	12	23.4286	5.61432	0.877699	0.0905733
Region_20088	chr2	61612883	61613121	238	6	21	48.7551	14.5802	0.854083	0.0730034
Region_20089	chr2	61632753	61633047	294	8	15	76.1973	30.9825	0.786325	0.0902698
Region_20090	chr2	61658685	61658842	157	6	16	45.8299	14.7311	0.786519	0.0730064
Region_20091	chr2	61687918	61688177	259	6	21	45.8027	12.8626	0.869092	0.0613882
Region_20092	chr2	61688514	61688827	313	4	12	29.5306	8.62801	0.374026	0.113546
Region_20093	chr2	61697123	61697255	132	5	12	35.585	12.4729	0.454101	0.175005
Region_20094	chr2	61699052	61699236	184	5	14	36.8367	11.4581	0.854418	0.0620411
Region_20095	chr2	61724378	61724490	112	3	12	30.5646	9.79731	0.742706	0.106046
Region_20096	chr2	61736911	61737146	235	6	18	47.5442	12.133	0.820202	0.0634489
Region_20097	chr2	61737737	61738089	352	5	12	44.068	13.8196	0.678906	0.0857963
Region_20098	chr2	61741595	61741855	260	4	16	31.585	9.91321	0.743329	0.0942837
Region_20099	chr2	61755118	61755480	362	6	18	45.7823	14.3262	0.820676	0.0802971
Region_20100	chr2	61756521	61756940	419	8	33	66.8163	16.2906	0.762844	0.063677
Region_20101	chr2	61777826	61778509	683	12	33	97.4354	27.3499	0.567576	0.0630189
Region_20102	chr2	61782079	61782367	288	8	25	61.6531	17.2145	0.609531	0.087869
Region_20103	chr2	61800948	61801369	421	6	15	45.8231	13.8112	0.815351	0.0742639
Region_20104	chr2	61804004	61804343	339	7	28	73.9524	24.9189	0.744403	0.0708487
Region_20105	chr2	61816954	61817162	208	5	14	44.3129	13.1789	0.83119	0.080311
Region_20106	chr2	61846791	61847018	227	6	13	45.3537	16.6774	0.772808	0.083014
Region_20107	chr2	61886512	61886597	85	7	14	59.0204	20.7002	0.833471	0.0775946
Region_20108	chr2	61887038	61887383	345	7	21	63.6803	18.1987	0.406814	0.0854738
Region_20109	chr2	61889607	61889899	292	10	19	96.1837	30.0609	0.162188	0.0758656
Region_20110	chr2	61899816	61899963	147	4	13	28.102	8.94101	0.873825	0.0762193
Region_20111	chr2	61903677	61904079	402	6	19	48.8095	15.6329	0.818633	0.0662252
Region_20112	chr2	61917721	61917832	111	7	14	51.1769	17.1075	0.616895	0.124489
Region_20113	chr2	61938322	61938559	237	7	21	53.1088	15.3038	0.383102	0.0997276
Region_20114	chr2	61944735	61944981	246	4	12	32.9864	9.05916	0.61683	0.0944767
Region_20115	chr2	61945488	61945910	422	6	22	49.8163	11.561	0.788721	0.0623691
Region_20116	chr2	61950586	61950855	269	4	13	35.6122	10.7871	0.794948	0.0955549
Region_20117	chr2	61971060	61971249	189	7	21	58.1429	19.8256	0.496441	0.136535
Region_20118	chr2	62076902	62077113	211	4	13	28.0136	7.75656	0.895329	0.0692577
Region_20119	chr2	62086231	62086561	330	9	32	70.5578	20.8238	0.680118	0.100261
Region_20120	chr2	62183449	62183805	356	4	16	36.932	9.97645	0.870624	0.0614448
Region_20121	chr2	62194570	62194824	254	9	28	87.3129	31.6589	0.666451	0.112109
Region_20122	chr2	62205116	62205556	440	9	23	80.6463	26.584	0.820011	0.0669938
Region_20123	chr2	62209865	62210205	340	6	14	46.932	12.0664	0.86899	0.0726188
Region_20124	chr2	62211784	62211992	208	5	13	45.483	17.5133	0.84515	0.0823174
Region_20125	chr2	62231252	62231444	192	5	15	36.6531	11.5442	0.818269	0.0876651
Region_20126	chr2	62239646	62239793	147	6	21	59.2585	18.4903	0.816266	0.069988
Region_20127	chr2	62250054	62250466	412	7	21	53.1905	13.5279	0.537507	0.104418
Region_20128	chr2	62270300	62270767	467	10	41	86.5986	27.9794	0.83405	0.0622319
Region_20129	chr2	62310417	62310570	153	6	13	51.5646	15.5291	0.886398	0.0698995
Region_20130	chr2	62335948	62336421	473	7	26	60.449	17.5328	0.808138	0.0702809
Region_20131	chr2	62365106	62365341	235	7	13	61.6463	26.2096	0.833182	0.080436
Region_20132	chr2	62413020	62413481	461	6	17	45.1497	12.0418	0.863221	0.0616723
Region_20133	chr2	62423358	62423604	246	6	12	48.5578	13.1785	0.561048	0.0772
Region_20134	chr2	62431270	62431409	139	5	14	43.4762	15.1623	0.902935	0.0713976
Region_20135	chr2	62445201	62445465	264	6	22	46.3878	12.0436	0.895917	0.0690202
Region_20136	chr2	62459319	62459523	204	4	12	31.4354	9.16221	0.607951	0.112181
Region_20137	chr2	62464508	62464731	223	7	13	61.7415	20.1052	0.902436	0.0827957
Region_20138	chr2	62507480	62507787	307	8	32	69.9796	20.2286	0.778871	0.0613565
Region_20139	chr2	62542793	62542942	149	7	12	49.1224	15.3908	0.808722	0.0687193
Region_20140	chr2	62552767	62553081	314	4	14	33.4218	9.19717	0.75589	0.0880693
Region_20141	chr2	62579334	62579472	138	4	12	30.8095	10.1289	0.712611	0.100934
Region_20142	chr2	62608953	62609213	260	4	13	31.1973	9.64482	0.804241	0.0932359
Region_20143	chr2	62643050	62643273	223	4	19	35.4218	9.19568	0.648652	0.11343
Region_20144	chr2	62654763	62654960	197	4	14	35.9388	10.7787	0.835101	0.0806777
Region_20145	chr2	62665704	62666202	498	5	14	39.102	9.117	0.854374	0.0615101
Region_20146	chr2	62706502	62706814	312	10	28	87.7483	34.2842	0.296615	0.0869648
Region_20147	chr2	62778031	62778277	246	6	13	53.4422	14.4895	0.843994	0.0871864
Region_20148	chr2	63047120	63047341	221	8	25	71.0612	23.3983	0.714623	0.12994
Region_20149	chr2	63052462	63052782	320	10	25	85.3673	27.7222	0.830998	0.0786882
Region_20150	chr2	63057512	63057808	296	11	30	101.102	30.7377	0.633834	0.127185
Region_20151	chr2	63060153	63060287	134	7	18	52.1293	17.058	0.0721713	0.0724616
Region_20152	chr2	63072789	63073012	223	7	14	54.2041	18.0695	0.852139	0.0643492
Region_20153	chr2	63073573	63073946	373	4	18	31.4626	7.57906	0.771244	0.0899132
Region_20154	chr2	63081705	63081998	293	7	22	53.034	14.6743	0.418649	0.137649
Region_20155	chr2	63135215	63135523	308	5	20	44.5918	11.0805	0.801945	0.0783735
Region_20156	chr2	63214407	63214503	96	3	12	28.6122	9.72953	0.751203	0.0999613
Region_20157	chr2	63215961	63216257	296	5	17	40.5442	10.1955	0.59525	0.099006
Region_20158	chr2	63244578	63244837	259	4	12	37.1633	10.4265	0.916975	0.0613381
Region_20159	chr2	63264204	63264377	173	4	13	30.1973	10.3789	0.802885	0.0748862
Region_20160	chr2	63283305	63283523	218	4	18	38.9048	10.5774	0.796484	0.0856625
Region_20161	chr2	63298097	63298367	270	6	13	55.6803	19.3451	0.707723	0.0754347
Region_20162	chr2	63327534	63327767	233	4	12	29.1905	8.84984	0.606321	0.112488
Region_20163	chr2	63451807	63452003	196	4	12	33.2993	11.0692	0.739166	0.0924081
Region_20164	chr2	63453432	63453681	249	4	14	41.4762	11.7825	0.812811	0.0651535
Region_20165	chr2	63529346	63529828	482	8	28	67.3401	18.4975	0.78855	0.0747643
Region_20166	chr2	63576095	63576284	189	5	13	41.2245	12.9286	0.70531	0.108765
Region_20167	chr2	63590149	63590485	336	4	17	35.9184	9.93989	0.818344	0.0742272
Region_20168	chr2	63608796	63609094	298	5	13	43.0544	12.3825	0.854143	0.075595
Region_20169	chr2	63696260	63696426	166	5	17	43.3197	16.5128	0.81315	0.0675442
Region_20170	chr2	63742503	63742777	274	5	21	49.3333	16.5431	0.703121	0.0859972
Region_20171	chr2	63746303	63747096	793	12	43	92.932	21.8393	0.772798	0.0675668
Region_20172	chr2	63755084	63755402	318	7	18	55.8299	16.263	0.741053	0.102243
Region_20173	chr2	63855894	63856142	248	6	15	46.8027	13.9964	0.832096	0.0815803
Region_20174	chr2	63975894	63976222	328	10	18	83.1088	27.2342	0.559237	0.167255
Region_20175	chr2	63986504	63986743	239	7	25	65.8912	21.953	0.792754	0.084328
Region_20176	chr2	63989074	63989328	254	6	17	49.5306	14.5382	0.282406	0.110762
Region_20177	chr2	63991393	63991638	245	7	19	61.619	23.053	0.604674	0.174416
Region_20178	chr2	63991806	63991913	107	4	12	32.9524	11.6315	0.90964	0.064181
Region_20179	chr2	63993163	63993492	329	6	17	50.8095	12.1927	0.295128	0.115793
Region_20180	chr2	64059756	64060145	389	5	16	41.7959	10.6687	0.81514	0.0671862
Region_20181	chr2	64076856	64077513	657	14	52	120.116	32.0155	0.780423	0.0811623
Region_20182	chr2	64183305	64183628	323	7	18	57.932	16.0349	0.843924	0.0618098
Region_20183	chr2	64193024	64193102	78	4	12	40	13.9264	0.325122	0.0802143
Region_20184	chr2	64193841	64194210	369	5	13	49.7415	18.1032	0.589017	0.10509
Region_20185	chr2	64196913	64197167	254	6	18	49.7823	13.6986	0.446289	0.115009
Region_20186	chr2	64221309	64221703	394	7	16	59.1973	16.277	0.352004	0.0899738
Region_20187	chr2	64231686	64232022	336	6	16	45.966	12.9072	0.557482	0.0962537
Region_20188	chr2	64245608	64245941	333	5	17	45.034	12.4281	0.746366	0.0750294
Region_20189	chr2	64268706	64268920	214	7	24	67.619	23.3036	0.798796	0.0807268
Region_20190	chr2	64284206	64284429	223	7	21	52.6463	17.89	0.711631	0.128286
Region_20191	chr2	64289125	64289561	436	7	14	56.4966	15.0394	0.412583	0.0908861
Region_20192	chr2	64303258	64303459	201	4	14	38.5374	11.999	0.785853	0.0988621
Region_20193	chr2	64324809	64324984	175	4	12	32.932	11.8146	0.719235	0.113691
Region_20194	chr2	64327327	64327594	267	8	14	70.7075	26.0574	0.61864	0.0967828
Region_20195	chr2	64328437	64328674	237	7	15	66.0476	29.0341	0.60363	0.109384
Region_20196	chr2	64344675	64344890	215	4	14	32.7483	10.043	0.763661	0.0861247
Region_20197	chr2	64345650	64345833	183	4	14	34.9796	9.87211	0.784676	0.0827883
Region_20198	chr2	64360655	64360796	141	4	13	36.5578	12.1903	0.900257	0.0671016
Region_20199	chr2	64404897	64405116	219	7	17	58.5986	21.89	0.502322	0.126408
Region_20200	chr2	64405402	64405638	236	5	15	41.4558	13.8278	0.736331	0.0843438
Region_20201	chr2	64405879	64406182	303	5	12	49.2653	20.9913	0.712848	0.0714926
Region_20202	chr2	64414891	64415113	222	4	16	37.9524	10.4792	0.837621	0.0728228
Region_20203	chr2	64442572	64442987	415	5	21	41.8912	10.6508	0.744225	0.079742
Region_20204	chr2	64458245	64458459	214	4	13	33.1293	10.8969	0.905511	0.0715599
Region_20205	chr2	64466761	64467000	239	4	15	40.1361	11.674	0.883251	0.081878
Region_20206	chr2	64482937	64483110	173	5	17	44.3673	12.9192	0.201502	0.104743
Region_20207	chr2	64487804	64488035	231	5	12	37.6803	12.0728	0.323084	0.0790695
Region_20208	chr2	64567357	64567810	453	7	24	63.1905	17.5984	0.852265	0.0666058
Region_20209	chr2	64601243	64601350	107	4	12	34.2857	13.6668	0.845233	0.0973809
Region_20210	chr2	64607296	64607777	481	9	22	83.9932	26.1962	0.405139	0.0919345
Region_20211	chr2	64623272	64623472	200	8	13	71.8844	31.5231	0.845208	0.0653509
Region_20212	chr2	64648980	64649325	345	7	13	56.7007	15.7717	0.326873	0.11038
Region_20213	chr2	64727752	64727931	179	4	14	38.1973	10.4839	0.145133	0.0788149
Region_20214	chr2	64735935	64736093	158	6	15	47.585	16.4145	0.706261	0.102718
Region_20215	chr2	64749732	64750040	308	7	16	60.3469	16.8534	0.281838	0.0833082
Region_20216	chr2	64769542	64769872	330	6	18	53.6395	17.1783	0.262403	0.103979
Region_20217	chr2	64787929	64788100	171	6	14	52.0408	17.1044	0.413722	0.0967366
Region_20218	chr2	64789412	64789816	404	8	14	63.1701	19.5516	0.484604	0.10432
Region_20219	chr2	64823919	64824174	255	5	12	37.5442	11.8306	0.664289	0.120917
Region_20220	chr2	64839771	64840169	398	7	17	63.8163	25.0181	0.75872	0.083638
Region_20221	chr2	64871239	64872016	777	11	21	81.5442	21.7051	0.697442	0.0677744
Region_20222	chr2	64881082	64881267	185	5	13	39.4626	14.2575	0.825779	0.076522
Region_20223	chr2	64898914	64899354	440	8	14	63.5374	19.6954	0.837846	0.0600609
Region_20224	chr2	64904321	64904658	337	8	17	63.0748	22.4722	0.690057	0.10952
Region_20225	chr2	64912935	64913216	281	6	18	48.2721	13.735	0.882691	0.0654576
Region_20226	chr2	64932330	64932708	378	7	18	56.4218	17.2412	0.342529	0.0823745
Region_20227	chr2	64933207	64933328	121	4	12	33.6122	9.95294	0.707934	0.096499
Region_20228	chr2	64936224	64936437	213	4	12	34.4558	9.77923	0.807294	0.0678683
Region_20229	chr2	64938288	64938582	294	7	18	53.2449	17.0947	0.809395	0.0864461
Region_20230	chr2	64938749	64938945	196	4	15	36.0748	11.816	0.844334	0.067511
Region_20231	chr2	64939468	64939714	246	5	18	41.1497	12.0412	0.753724	0.083891
Region_20232	chr2	64943876	64944246	370	9	14	78.2449	32.3412	0.885503	0.0738525
Region_20233	chr2	64949902	64950067	165	4	13	33.5442	10.3495	0.62846	0.109198
Region_20234	chr2	64950500	64950689	189	5	13	42.483	14.5029	0.161699	0.0885961
Region_20235	chr2	64957214	64957418	204	6	23	51.3061	13.7161	0.80713	0.0681068
Region_20236	chr2	64963300	64963371	71	4	12	35.3061	12.0567	0.675957	0.125937
Region_20237	chr2	64968163	64968313	150	3	12	24.8912	7.38207	0.811925	0.0825921
Region_20238	chr2	64972586	64972656	70	5	12	52.1769	18.7477	0.872044	0.0614561
Region_20239	chr2	64977796	64978133	337	5	13	41.9048	10.9722	0.830465	0.0811693
Region_20240	chr2	64980688	64981197	509	10	34	97.0544	31.7423	0.746663	0.113603
Region_20241	chr2	64990320	64990535	215	10	22	91.5034	38.845	0.626799	0.109645
Region_20242	chr2	65017968	65018504	536	14	39	125.429	46.3908	0.842509	0.0873111
Region_20243	chr2	65027769	65027999	230	4	12	40.9252	13.1228	0.708521	0.0852658
Region_20244	chr2	65029498	65029917	419	6	15	48.1701	14.9489	0.878241	0.062692
Region_20245	chr2	65031341	65031504	163	4	12	36.7211	12.9904	0.577725	0.091895
Region_20246	chr2	65045279	65045541	262	5	12	43.8027	16.3593	0.81041	0.0889072
Region_20247	chr2	65065375	65065506	131	5	12	39.3265	12.6822	0.754613	0.14744
Region_20248	chr2	65076365	65076645	280	7	14	63.5986	21.6629	0.463008	0.0929837
Region_20249	chr2	65109869	65110179	310	7	15	61.585	23.3164	0.668038	0.0828046
Region_20250	chr2	65146779	65147009	230	6	16	46.9048	14.8011	0.753473	0.0919437
Region_20251	chr2	65164895	65165128	233	5	16	41.3469	11.1814	0.846687	0.0856706
Region_20252	chr2	65165778	65165944	166	5	12	37.7619	12.5362	0.688922	0.124907
Region_20253	chr2	65180226	65180785	559	8	31	68.1973	18.6462	0.694334	0.0714552
Region_20254	chr2	65197787	65197880	93	4	13	33.2109	11.6972	0.852948	0.0858054
Region_20255	chr2	65232185	65232327	142	4	12	36.3537	13.0462	0.842223	0.0942057
Region_20256	chr2	65279280	65279876	596	12	45	98.7211	24.1819	0.713061	0.084167
Region_20257	chr2	65292831	65293145	314	8	16	64.4218	20.3173	0.767152	0.0869413
Region_20258	chr2	65294747	65295005	258	4	12	31.0544	10.3274	0.798467	0.111562
Region_20259	chr2	65296744	65296920	176	5	16	50.9116	19.3889	0.819406	0.0751445
Region_20260	chr2	65309712	65309974	262	7	14	58.0884	23.3326	0.316452	0.143039
Region_20261	chr2	65350431	65351416	985	14	53	109.116	24.5417	0.412616	0.0657339
Region_20262	chr2	65352428	65352645	217	4	12	34.2993	9.69495	0.379876	0.101783
Region_20263	chr2	65355243	65355389	146	3	13	27.8095	8.80017	0.860841	0.0755775
Region_20264	chr2	65357298	65357571	273	7	20	56.6939	14.6112	0.660468	0.0870728
Region_20265	chr2	65360363	65360594	231	6	18	59.0544	20.7344	0.901708	0.065821
Region_20266	chr2	65366585	65366799	214	8	35	72.7007	19.0052	0.678802	0.110232
Region_20267	chr2	65375454	65375838	384	5	14	47.7279	13.078	0.735062	0.0677211
Region_20268	chr2	65383094	65383242	148	7	13	59.7347	24.175	0.0983333	0.0640849
Region_20269	chr2	65386806	65387036	230	4	13	33.415	9.48528	0.867919	0.0778546
Region_20270	chr2	65388080	65388487	407	13	12	128.456	64.1056	0.8891	0.0696266
Region_20271	chr2	65405010	65405315	305	6	29	55.102	16.1698	0.569577	0.0773628
Region_20272	chr2	65427134	65427232	98	5	12	36.3129	12.8104	0.787073	0.0692337
Region_20273	chr2	65430119	65430342	223	9	21	91.5442	36.3594	0.485429	0.0889632
Region_20274	chr2	65437254	65437417	163	5	13	40.8639	13.0456	0.495844	0.111879
Region_20275	chr2	65442757	65443223	466	5	17	46.1905	13.6016	0.820379	0.0611533
Region_20276	chr2	65464957	65465288	331	7	21	60.8435	18.2673	0.835391	0.068595
Region_20277	chr2	65499262	65499650	388	6	16	63.7075	24.9444	0.703777	0.0845833
Region_20278	chr2	65504217	65504405	188	5	15	45.2245	17.844	0.900498	0.0639029
Region_20279	chr2	65513260	65513533	273	6	15	48.8571	16.8328	0.778616	0.071307
Region_20280	chr2	65515730	65515916	186	3	12	27.5238	7.69926	0.88186	0.0669702
Region_20281	chr2	65532133	65532477	344	5	21	44.4762	12.3994	0.874765	0.0654963
Region_20282	chr2	65535088	65535235	147	5	16	50.585	23.0098	0.851565	0.0847719
Region_20283	chr2	65537998	65538190	192	5	18	38.0476	10.2879	0.788441	0.0730544
Region_20284	chr2	65544290	65544675	385	8	25	64.7415	19.0195	0.805327	0.0603165
Region_20285	chr2	65558717	65558827	110	5	14	34.8231	10.5211	0.698826	0.0738997
Region_20286	chr2	65559230	65559376	146	4	15	36.7755	11.9896	0.721182	0.0898072
Region_20287	chr2	65573113	65573365	252	5	16	39.4558	14.1476	0.248728	0.0920916
Region_20288	chr2	65582195	65582441	246	5	15	44.2585	12.0542	0.834612	0.0644176
Region_20289	chr2	65583100	65583588	488	10	33	76.8776	19.8646	0.766223	0.0648332
Region_20290	chr2	65586361	65586783	422	5	17	41.8503	10.8093	0.854573	0.0651575
Region_20291	chr2	65629259	65629741	482	7	19	57.898	17.0703	0.806818	0.0625421
Region_20292	chr2	65631727	65632254	527	8	32	62.449	14.7436	0.739762	0.080089
Region_20293	chr2	65635880	65636079	199	4	16	37.1429	10.3487	0.75699	0.0753583
Region_20294	chr2	65640905	65641061	156	6	17	54.8027	16.9316	0.261983	0.0999647
Region_20295	chr2	65643448	65643727	279	6	18	54.2993	14.0919	0.867114	0.0601004
Region_20296	chr2	65648319	65648589	270	6	14	47.7687	13.7008	0.597355	0.0896732
Region_20297	chr2	65662537	65662850	313	8	20	68.517	18.3454	0.667401	0.095775
Region_20298	chr2	65678620	65678936	316	5	16	42.1224	10.4087	0.804823	0.0710018
Region_20299	chr2	65687560	65687714	154	4	12	32.6599	10.2713	0.624548	0.108955
Region_20300	chr2	65690198	65690473	275	6	17	51.0884	14.4136	0.751691	0.0893536
Region_20301	chr2	65699178	65699718	540	10	19	85.1633	23.7421	0.596436	0.0698715
Region_20302	chr2	65711418	65711649	231	4	14	34.3537	9.97724	0.782113	0.0863594
Region_20303	chr2	65723981	65724126	145	4	13	36.0068	12.6277	0.892808	0.0650936
Region_20304	chr2	65729323	65729643	320	5	17	51.4286	17.9783	0.696518	0.087196
Region_20305	chr2	65731565	65731919	354	6	18	44.5646	11.6561	0.725745	0.101718
Region_20306	chr2	65765652	65765956	304	5	13	43.2313	15.8612	0.789965	0.0876417
Region_20307	chr2	65776700	65776997	297	6	16	47.5442	13.8204	0.248443	0.103304
Region_20308	chr2	65777327	65777660	333	4	14	37.5102	9.9687	0.830095	0.0647263
Region_20309	chr2	65820515	65820619	104	4	12	32.5034	10.8403	0.848496	0.0971755
Region_20310	chr2	65844352	65844616	264	4	16	34.6939	10.0209	0.757576	0.10343
Region_20311	chr2	65845032	65845297	265	6	17	56.1633	19.1039	0.792317	0.075838
Region_20312	chr2	65847117	65847302	185	5	17	39.5714	9.71442	0.834965	0.0717915
Region_20313	chr2	65856142	65856412	270	5	12	44.9524	14.2653	0.770389	0.0732377
Region_20314	chr2	65863252	65863415	163	3	12	27.3197	8.18785	0.810909	0.0955135
Region_20315	chr2	65869962	65870213	251	4	14	33.2177	8.80031	0.810596	0.0906692
Region_20316	chr2	65872216	65872551	335	5	21	43.8912	11.9331	0.835786	0.086572
Region_20317	chr2	65880198	65880707	509	12	44	106.823	34.9292	0.348906	0.111309
Region_20318	chr2	65979264	65979659	395	6	19	48.2449	12.7299	0.395374	0.104801
Region_20319	chr2	65991420	65991600	180	6	18	48.483	15.4709	0.545277	0.113904
Region_20320	chr2	66026971	66027257	286	5	17	42.6871	11.5864	0.631088	0.0978832
Region_20321	chr2	66031506	66031739	233	6	23	62.932	20.2019	0.776984	0.0696339
Region_20322	chr2	66037751	66038407	656	17	68	141.864	30.1945	0.64212	0.0656449
Region_20323	chr2	66048485	66048757	272	5	16	39.8844	11.3985	0.79414	0.0823715
Region_20324	chr2	66049036	66049137	101	4	18	42.3878	12.0128	0.855777	0.0859
Region_20325	chr2	66050580	66050750	170	4	14	35.2109	10.9808	0.694161	0.124534
Region_20326	chr2	66072847	66073377	530	8	28	69.2857	17.851	0.698004	0.0734026
Region_20327	chr2	66075067	66075266	199	4	13	33.6871	10.4014	0.821661	0.0806929
Region_20328	chr2	66094932	66095344	412	5	23	43.2585	9.60671	0.790977	0.0909005
Region_20329	chr2	66098769	66099103	334	6	12	54.8095	21.076	0.860266	0.0700201
Region_20330	chr2	66108519	66108834	315	5	21	40.585	10.7868	0.830208	0.0799069
Region_20331	chr2	66134873	66135151	278	5	14	46.2381	16.1251	0.794167	0.0735679
Region_20332	chr2	66144771	66144879	108	7	13	56.7959	21.8832	0.735715	0.17526
Region_20333	chr2	66174240	66174568	328	4	14	34.6395	8.57277	0.911367	0.0627494
Region_20334	chr2	66186040	66186310	270	6	25	57.3129	15.2301	0.856646	0.060672
Region_20335	chr2	66193497	66193886	389	8	15	64.4558	19.6933	0.864921	0.0664472
Region_20336	chr2	66222650	66222887	237	6	14	45.1293	14.3733	0.864002	0.0609692
Region_20337	chr2	66235457	66235778	321	7	21	62.7483	17.9817	0.729928	0.0711824
Region_20338	chr2	66238102	66238268	166	5	12	40.7959	15.0305	0.814111	0.088654
Region_20339	chr2	66239602	66240053	451	7	25	52.9388	12.2448	0.853343	0.0605101
Region_20340	chr2	66244324	66244666	342	8	20	67.517	23.9764	0.789391	0.0877284
Region_20341	chr2	66245320	66245530	210	7	15	62.2177	28.1648	0.754185	0.100862
Region_20342	chr2	66251361	66251555	194	5	14	38.9592	12.2982	0.90156	0.0603276
Region_20343	chr2	66252304	66252463	159	4	12	34.5782	12.7564	0.860039	0.0689721
Region_20344	chr2	66301320	66301502	182	9	12	73.4218	27.6286	0.877506	0.0799821
Region_20345	chr2	66305733	66305913	180	9	28	86.3878	24.3326	0.686117	0.0956355
Region_20346	chr2	66308328	66308619	291	6	20	51.068	15.1502	0.842434	0.0700745
Region_20347	chr2	66325852	66326042	190	4	13	34.5986	10.2527	0.419046	0.0875676
Region_20348	chr2	66335621	66335927	306	6	25	54.2109	14.9255	0.860858	0.0669085
Region_20349	chr2	66352860	66353083	223	6	18	47.7687	14.3628	0.857254	0.0703421
Region_20350	chr2	66355740	66355952	212	6	16	54.2177	16.3554	0.711027	0.0779433
Region_20351	chr2	66372021	66372356	335	6	16	46.0884	11.3324	0.867231	0.0735458
Region_20352	chr2	66372609	66372878	269	4	15	36.2245	10.1386	0.735599	0.0778365
Region_20353	chr2	66390201	66390355	154	4	12	32.3741	11.1086	0.886625	0.0710153
Region_20354	chr2	66437535	66437693	158	7	12	62.0408	23.8758	0.556728	0.154439
Region_20355	chr2	66438586	66438881	295	5	13	40.7075	12.5448	0.695796	0.112222
Region_20356	chr2	66468526	66468753	227	5	13	40.6735	11.913	0.945406	0.0624042
Region_20357	chr2	66492062	66492296	234	5	14	44.4966	16.0574	0.825575	0.0992414
Region_20358	chr2	66494578	66494843	265	5	15	45.0476	14.3624	0.706405	0.0940406
Region_20359	chr2	66496216	66496698	482	9	16	72.0068	19.2843	0.377656	0.0725141
Region_20360	chr2	66498655	66499008	353	5	14	40.2653	12.0412	0.616234	0.092193
Region_20361	chr2	66507758	66508157	399	10	24	84.7823	21.7541	0.236725	0.0820796
Region_20362	chr2	66508651	66509067	416	8	29	73.551	23.8713	0.238636	0.0689555
Region_20363	chr2	66521851	66522112	261	5	12	49.7551	15.1556	0.702281	0.0918913
Region_20364	chr2	66528683	66528887	204	5	12	42.5238	15.9044	0.888084	0.0691684
Region_20365	chr2	66535466	66535612	146	4	14	37.102	11.2887	0.770419	0.111657
Region_20366	chr2	66539356	66539669	313	6	28	55.5442	13.1713	0.781647	0.0643841
Region_20367	chr2	66543146	66543444	298	4	12	38.5714	11.5189	0.872582	0.0722473
Region_20368	chr2	66573381	66573773	392	5	16	38.9184	9.35708	0.71436	0.0929796
Region_20369	chr2	66578381	66578948	567	13	38	113.245	31.222	0.344129	0.117553
Region_20370	chr2	66582315	66582791	476	10	28	83.4558	21.0782	0.458661	0.106395
Region_20371	chr2	66585872	66586220	348	6	20	53.9456	15.2026	0.593645	0.118815
Region_20372	chr2	66587300	66587578	278	4	14	33	8.98477	0.230154	0.0819247
Region_20373	chr2	66591800	66592070	270	6	21	55.8776	14.6997	0.828746	0.0648584
Region_20374	chr2	66593368	66593927	559	7	28	63.0612	15.7285	0.687294	0.0780425
Region_20375	chr2	66640891	66641018	127	5	12	41.6122	15.2672	0.371486	0.14295
Region_20376	chr2	66641728	66641974	246	6	18	45.9456	13.6346	0.383049	0.129576
Region_20377	chr2	66667228	66667494	266	5	15	43.1769	12.1423	0.441693	0.092202
Region_20378	chr2	66723579	66723856	277	6	21	54.0884	14.8407	0.712548	0.0900143
Region_20379	chr2	66767798	66768065	267	3	13	25.5578	5.65459	0.772105	0.0949945
Region_20380	chr2	66783759	66783827	68	5	12	42.449	17.304	0.68068	0.131456
Region_20381	chr2	66840947	66841170	223	4	15	36.2585	10.3316	0.853103	0.0803883
Region_20382	chr2	66870869	66871086	217	4	14	33.8163	9.23441	0.703667	0.0941037
Region_20383	chr2	66891172	66891517	345	5	13	42.3061	11.4099	0.722569	0.105281
Region_20384	chr2	66904228	66904463	235	9	25	83.4218	28.0132	0.660307	0.0831155
Region_20385	chr2	66906008	66906581	573	7	27	56.7755	13.5721	0.700677	0.11145
Region_20386	chr2	66934173	66934385	212	4	13	35.8435	11.3274	0.592679	0.124673
Region_20387	chr2	66957505	66957904	399	5	15	48.7687	12.6767	0.402862	0.0873916
Region_20388	chr2	66988808	66989137	329	8	27	68.8571	18.8513	0.604203	0.111807
Region_20389	chr2	66991482	66991570	88	4	12	37.102	12.7407	0.795593	0.12413
Region_20390	chr2	67004688	67004945	257	3	13	27.2585	6.48717	0.640511	0.111003
Region_20391	chr2	67008304	67008571	267	5	17	41.585	11.3631	0.643888	0.114615
Region_20392	chr2	67014503	67014661	158	5	12	37.8844	12.1416	0.719494	0.123768
Region_20393	chr2	67036467	67036716	249	4	13	36.7415	12.687	0.745975	0.093175
Region_20394	chr2	67061978	67062206	228	5	13	41.1429	11.7029	0.658761	0.114665
Region_20395	chr2	67086791	67086896	105	7	15	52.4354	18.3214	0.623037	0.117359
Region_20396	chr2	67095363	67095544	181	5	19	49.2857	14.9886	0.19403	0.0879523
Region_20397	chr2	67105941	67106272	331	6	22	50.2789	14.1159	0.557121	0.122569
Region_20398	chr2	67159906	67160201	295	4	15	35.1224	9.07118	0.665352	0.108785
Region_20399	chr2	67179003	67179155	152	4	14	32.7619	10.2103	0.637303	0.145035
Region_20400	chr2	67252341	67252485	144	5	20	53.0272	20.7668	0.622975	0.117951
Region_20401	chr2	67255190	67255388	198	4	12	31.7279	10.0264	0.621027	0.10486
Region_20402	chr2	67260831	67261243	412	11	35	88.551	22.8683	0.45054	0.0976949
Region_20403	chr2	67272266	67272576	310	4	16	35.381	9.23167	0.668948	0.0859542
Region_20404	chr2	67273804	67274260	456	8	30	68.7143	16.6388	0.477089	0.0956564
Region_20405	chr2	67277534	67277939	405	8	25	65.898	17.9801	0.505917	0.0977161
Region_20406	chr2	67325110	67325344	234	5	16	43.0612	14.4328	0.52233	0.124921
Region_20407	chr2	67332061	67332244	183	5	13	38.0408	12.3138	0.387402	0.130154
Region_20408	chr2	67335594	67335800	206	4	12	34.6054	11.1254	0.866064	0.0713907
Region_20409	chr2	67353366	67353629	263	6	21	48.8707	13.0674	0.759413	0.0912028
Region_20410	chr2	67372451	67372712	261	4	13	41.4218	11.4425	0.823171	0.0864369
Region_20411	chr2	67438578	67438834	256	4	12	36.6939	12.4772	0.841623	0.0721454
Region_20412	chr2	67459113	67459333	220	5	12	40.0272	11.2511	0.868998	0.0645882
Region_20413	chr2	67475477	67475765	288	4	15	34.0408	7.89995	0.828247	0.0730125
Region_20414	chr2	67477976	67478534	558	7	31	61.8707	14.0001	0.758188	0.0689292
Region_20415	chr2	67489442	67489632	190	7	15	53.6531	17.2558	0.489717	0.139884
Region_20416	chr2	67500653	67500878	225	5	13	46.2517	19.3156	0.798619	0.0838735
Region_20417	chr2	67505511	67505843	332	4	12	38.0136	9.10215	0.813772	0.0843514
Region_20418	chr2	67515404	67515537	133	5	17	39.9796	11.8168	0.474783	0.156985
Region_20419	chr2	67515928	67516024	96	4	14	36.2653	10.9565	0.546784	0.137693
Region_20420	chr2	67516179	67516514	335	7	27	54.6667	14.4527	0.225083	0.10977
Region_20421	chr2	67520139	67520439	300	7	21	65	16.0879	0.808111	0.0704031
Region_20422	chr2	67528621	67528765	144	4	12	35.8163	12.8692	0.603763	0.10088
Region_20423	chr2	67561374	67561753	379	10	40	94.9252	22.5689	0.684318	0.100482
Region_20424	chr2	67566055	67566284	229	5	13	37.3061	11.6916	0.530326	0.144765
Region_20425	chr2	67654064	67654385	321	9	20	76.9728	27.7876	0.814973	0.0692758
Region_20426	chr2	67658112	67658452	340	6	19	57.415	16.3539	0.569036	0.120075
Region_20427	chr2	67675544	67676030	486	10	42	79.6054	19.2064	0.620006	0.0718575
Region_20428	chr2	67677094	67677418	324	7	24	60.3265	18.0976	0.770386	0.0829161
Region_20429	chr2	67683527	67683808	281	5	15	50.5442	15.1532	0.605623	0.115347
Region_20430	chr2	67695043	67695260	217	4	12	33.0408	10.4251	0.812974	0.0907673
Region_20431	chr2	67712561	67712944	383	9	28	72.2585	19.5711	0.418633	0.158413
Region_20432	chr2	67727150	67727502	352	9	24	83.5986	27.2018	0.754083	0.0941095
Region_20433	chr2	67728878	67729268	390	6	22	50.7619	12.588	0.816859	0.0910143
Region_20434	chr2	67731610	67731969	359	4	12	32.5306	8.4329	0.541609	0.137307
Region_20435	chr2	67738739	67738920	181	5	14	41.3265	12.3838	0.602869	0.133106
Region_20436	chr2	67743776	67744181	405	7	23	51.2993	13.7718	0.594592	0.117837
Region_20437	chr2	67755300	67755678	378	8	28	77.0408	31.5101	0.571893	0.108793
Region_20438	chr2	67756591	67756928	337	7	13	62.0544	24.1762	0.772518	0.087984
Region_20439	chr2	67778546	67778848	302	4	14	33.3673	7.67765	0.650828	0.119244
Region_20440	chr2	67788904	67789011	107	5	13	42.8367	15.5612	0.696242	0.126446
Region_20441	chr2	67815648	67815710	62	3	12	32.4014	11.0352	0.797677	0.105898
Region_20442	chr2	67833446	67834212	766	11	33	106.401	26.5066	0.632811	0.0795598
Region_20443	chr2	67834452	67834575	123	5	15	38.5578	12.4384	0.737567	0.139419
Region_20444	chr2	67835238	67835440	202	4	13	31.3061	8.46962	0.686251	0.0920879
Region_20445	chr2	67842902	67843378	476	7	22	57.1633	15.2226	0.63054	0.0715606
Region_20446	chr2	67848557	67848904	347	6	21	53.8912	15.9443	0.757949	0.0697797
Region_20447	chr2	67852204	67852633	429	7	25	57.5442	14.7287	0.642231	0.0693269
Region_20448	chr2	67855904	67856151	247	4	12	32.7619	9.27977	0.588188	0.123824
Region_20449	chr2	67866131	67866477	346	5	16	42.6463	13.0104	0.372252	0.122863
Region_20450	chr2	67871773	67872427	654	14	61	118.381	31.6724	0.364192	0.0701041
Region_20451	chr2	67880074	67880315	241	6	19	51.9388	21.4643	0.649675	0.121942
Region_20452	chr2	67882264	67882526	262	6	19	52.8095	20.3646	0.722149	0.0807812
Region_20453	chr2	67886846	67887089	243	4	14	35.2653	10.8137	0.679534	0.104196
Region_20454	chr2	67899297	67899668	371	7	26	57.9592	17.4348	0.54526	0.0843545
Region_20455	chr2	67907140	67907367	227	5	17	35.5102	10.0549	0.562179	0.121308
Region_20456	chr2	67916059	67916568	509	9	32	81.1088	26.1464	0.809899	0.0763536
Region_20457	chr2	67920241	67920591	350	7	19	52.7415	12.4378	0.812289	0.0754487
Region_20458	chr2	67921084	67921257	173	4	13	33.9864	11.2913	0.595897	0.0967605
Region_20459	chr2	67972891	67973098	207	5	12	39.966	12.6168	0.750631	0.119639
Region_20460	chr2	67973295	67973739	444	6	14	56.8163	16.0816	0.491704	0.0985501
Region_20461	chr2	67975055	67975554	499	10	24	79.9184	19.6216	0.285807	0.0701173
Region_20462	chr2	67975970	67976239	269	6	18	45.5918	14.076	0.480727	0.115016
Region_20463	chr2	67989651	67989811	160	5	18	42.5238	13.3987	0.688128	0.10855
Region_20464	chr2	67992043	67992170	127	3	12	25.6122	7.54389	0.613978	0.134414
Region_20465	chr2	67997392	67997612	220	6	12	49.1837	15.385	0.476097	0.11908
Region_20466	chr2	68032755	68032993	238	6	16	47.8163	13.0615	0.466921	0.0926326
Region_20467	chr2	68108071	68108436	365	5	15	38.9388	9.53955	0.821836	0.0804791
Region_20468	chr2	68109384	68109647	263	5	16	41.4218	11.6929	0.84721	0.0803139
Region_20469	chr2	68122900	68122994	94	6	16	45.2721	15.6838	0.759717	0.0614675
Region_20470	chr2	68123445	68123682	237	5	17	44.6259	13.0122	0.769247	0.102665
Region_20471	chr2	68125166	68125561	395	9	17	79.0272	27.9584	0.695418	0.070696
Region_20472	chr2	68125855	68126060	205	4	15	34.8163	10.6957	0.310238	0.115291
Region_20473	chr2	68149173	68149381	208	4	12	33.5442	9.70611	0.87907	0.0682537
Region_20474	chr2	68177302	68177508	206	4	13	38.4014	14.0282	0.873071	0.0622909
Region_20475	chr2	68193400	68193555	155	4	15	43.6395	16.1618	0.713645	0.0799919
Region_20476	chr2	68212391	68212549	158	4	14	35.0748	10.1084	0.555194	0.109912
Region_20477	chr2	68220960	68221382	422	5	15	36.2789	9.68602	0.889315	0.0699807
Region_20478	chr2	68240084	68240369	285	4	15	36.0476	9.365	0.832541	0.0696411
Region_20479	chr2	68259453	68259615	162	5	16	41.4898	12.4341	0.530093	0.10574
Region_20480	chr2	68290711	68291040	329	4	12	31.1973	8.63938	0.832212	0.081354
Region_20481	chr2	68325002	68325341	339	4	14	33.0748	9.79452	0.753272	0.097415
Region_20482	chr2	68339268	68339548	280	6	19	50.8639	15.9084	0.805971	0.064965
Region_20483	chr2	68345004	68345162	158	8	14	71.8844	24.3402	0.455252	0.14335
Region_20484	chr2	68345521	68345910	389	6	19	49.4014	15.6633	0.437833	0.099925
Region_20485	chr2	68351837	68352002	165	5	14	41.3197	13.0552	0.829133	0.080427
Region_20486	chr2	68359058	68359263	205	4	12	34.5782	11.0689	0.867161	0.0777987
Region_20487	chr2	68362135	68362377	242	5	13	40.2177	12.3485	0.108268	0.0745456
Region_20488	chr2	68368841	68369114	273	5	18	53.7619	20.4873	0.761698	0.102743
Region_20489	chr2	68380333	68380506	173	4	15	31.7551	8.47849	0.915286	0.0649813
Region_20490	chr2	68387154	68387372	218	6	19	47.2789	14.0092	0.85112	0.072584
Region_20491	chr2	68429747	68430019	272	5	13	44.0748	16.31	0.545806	0.103518
Region_20492	chr2	68444853	68445064	211	5	15	42.7415	13.2856	0.619138	0.071985
Region_20493	chr2	68445247	68445737	490	21	42	191.034	68.8361	0.389457	0.0863693
Region_20494	chr2	68448909	68449155	246	12	22	104.15	44.1944	0.64399	0.0976877
Region_20495	chr2	68455180	68455265	85	4	13	36.4422	12.5835	0.844901	0.0681989
Region_20496	chr2	68455538	68455795	257	4	14	32.483	10.0009	0.792523	0.0848957
Region_20497	chr2	68464328	68464614	286	5	17	41.3061	10.4806	0.648854	0.106467
Region_20498	chr2	68474947	68475092	145	4	13	31.3129	10.0457	0.694465	0.0973407
Region_20499	chr2	68590328	68590543	215	5	12	36.7075	10.4385	0.881257	0.0814844
Region_20500	chr2	68620300	68620470	170	5	14	45.3946	13.9055	0.428469	0.118827
Region_20501	chr2	68642397	68642681	284	6	24	48.3673	13.4766	0.775609	0.0849429
Region_20502	chr2	68645941	68646223	282	10	13	104.109	52.8184	0.61982	0.0830689
Region_20503	chr2	68654900	68655126	226	11	31	101.184	37.0244	0.549762	0.0936955
Region_20504	chr2	68657114	68657678	564	10	41	85.2109	19.8881	0.481871	0.100406
Region_20505	chr2	68658316	68658567	251	5	15	41.932	12.7643	0.348123	0.126793
Region_20506	chr2	68715463	68716155	692	11	39	88.415	22.2217	0.451461	0.061363
Region_20507	chr2	68721595	68721898	303	5	12	47.5374	17.8936	0.629314	0.111232
Region_20508	chr2	68725968	68726568	600	8	25	61.3129	14.4392	0.784458	0.0998223
Region_20509	chr2	68727043	68727251	208	10	22	90.6327	22.9308	0.78795	0.110476
Region_20510	chr2	68730806	68731265	459	9	34	77.0136	21.0127	0.724195	0.0794056
Region_20511	chr2	68733075	68733524	449	6	16	45.2109	11.7841	0.696289	0.098038
Region_20512	chr2	68739595	68739721	126	4	13	35.0476	10.2672	0.859762	0.0822571
Region_20513	chr2	68753548	68753728	180	5	13	40.5102	12.7114	0.512499	0.0970118
Region_20514	chr2	68766163	68766544	381	5	13	40.068	11.1826	0.254394	0.0831818
Region_20515	chr2	68767435	68767825	390	9	19	80.8912	34.8229	0.85348	0.0635313
Region_20516	chr2	68775465	68775789	324	6	18	48.3129	12.2182	0.720266	0.0931874
Region_20517	chr2	68790210	68790448	238	7	22	61.6871	21.2915	0.609176	0.0958699
Region_20518	chr2	68805572	68806006	434	10	33	87.2517	25.6755	0.570366	0.075162
Region_20519	chr2	68806306	68806642	336	9	32	84.8367	22.3454	0.358436	0.0970667
Region_20520	chr2	68816328	68816676	348	4	12	32.0476	9.29452	0.840104	0.0899168
Region_20521	chr2	68819685	68819877	192	6	19	51.0136	15.5537	0.818763	0.0893923
Region_20522	chr2	68823455	68823781	326	5	12	37.7007	9.65743	0.876921	0.0763017
Region_20523	chr2	68825403	68825643	240	5	16	39.585	12.5408	0.828306	0.0832731
Region_20524	chr2	68827977	68828254	277	5	12	48.2993	15.2955	0.886952	0.0628703
Region_20525	chr2	68830664	68831069	405	8	32	61.4286	15.3717	0.798189	0.0976114
Region_20526	chr2	68832324	68832534	210	6	15	54.2517	21.0061	0.634509	0.122737
Region_20527	chr2	68837306	68837613	307	9	17	93.4898	37.7641	0.162501	0.0798494
Region_20528	chr2	68846623	68846816	193	5	18	43.4354	11.5954	0.526872	0.124623
Region_20529	chr2	68860239	68860676	437	6	21	48.4082	13.3492	0.493423	0.108608
Region_20530	chr2	68862945	68863134	189	5	14	42.585	13.9583	0.399309	0.118841
Region_20531	chr2	68866143	68866442	299	7	14	69.4694	29.5355	0.663489	0.0953266
Region_20532	chr2	68871072	68871437	365	6	13	46.5986	13.1001	0.670592	0.086576
Region_20533	chr2	68872344	68873298	954	19	92	176.279	42.2161	0.711544	0.0798076
Region_20534	chr2	68885547	68885950	403	7	23	63.8231	18.3578	0.720189	0.0660901
Region_20535	chr2	68913775	68913930	155	4	14	32.9592	10.433	0.846948	0.0864172
Region_20536	chr2	68922531	68922917	386	6	22	47.2041	13.1237	0.753564	0.0847114
Region_20537	chr2	68927769	68928222	453	6	24	46	12.286	0.790723	0.079432
Region_20538	chr2	68954899	68955049	150	5	12	37.4354	13.4486	0.476906	0.097294
Region_20539	chr2	68969347	68969547	200	5	13	43.9592	13.7202	0.827848	0.0844185
Region_20540	chr2	68970936	68971123	187	5	14	42.4082	14.3736	0.690873	0.0949565
Region_20541	chr2	68973742	68973877	135	4	12	38.8503	12.0611	0.874554	0.0808625
Region_20542	chr2	68992479	68992773	294	6	15	47.9048	13.2051	0.370095	0.122953
Region_20543	chr2	69018618	69018884	266	4	13	36.5782	11.08	0.763893	0.100511
Region_20544	chr2	69026886	69027097	211	6	18	53.585	20.3439	0.614051	0.114758
Region_20545	chr2	69070072	69070238	166	7	15	60.5646	18.2933	0.791257	0.079696
Region_20546	chr2	69077336	69077789	453	8	32	64.8571	18.6881	0.795186	0.0727465
Region_20547	chr2	69080017	69080247	230	6	17	48.068	14.4548	0.613222	0.101455
Region_20548	chr2	69081984	69082837	853	14	45	120.816	34.6651	0.533621	0.0745501
Region_20549	chr2	69085300	69085553	253	4	12	32.5238	9.94942	0.840228	0.0957172
Region_20550	chr2	69086874	69087122	248	4	13	36.0816	10.6285	0.773554	0.098379
Region_20551	chr2	69103420	69103738	318	4	17	35.1701	8.46781	0.855829	0.0668175
Region_20552	chr2	69119447	69119800	353	8	16	66.7007	21.0822	0.629736	0.0831601
Region_20553	chr2	69123841	69124047	206	4	16	37.1973	10.1054	0.623181	0.10408
Region_20554	chr2	69138601	69138702	101	4	12	36.9252	11.7905	0.31275	0.0938903
Region_20555	chr2	69148814	69149000	186	4	13	36.4694	11.5428	0.562123	0.106029
Region_20556	chr2	69149416	69149695	279	4	13	30.7959	9.54222	0.756227	0.0868021
Region_20557	chr2	69156891	69157170	279	7	19	54.3673	18.1357	0.544405	0.120524
Region_20558	chr2	69157764	69157932	168	4	14	33.7075	9.80998	0.438063	0.147691
Region_20559	chr2	69160131	69160421	290	7	24	54.6667	15.4642	0.30842	0.107585
Region_20560	chr2	69162928	69163175	247	7	23	73.4966	19.3852	0.485179	0.0805258
Region_20561	chr2	69163684	69163912	228	5	15	39.483	12.0577	0.866864	0.0703664
Region_20562	chr2	69165658	69165804	146	5	16	42.6463	14.2981	0.884884	0.0629254
Region_20563	chr2	69176890	69177426	536	8	14	62.932	16.2875	0.447206	0.0646783
Region_20564	chr2	69177602	69177813	211	9	22	82.0544	33.9957	0.186366	0.066824
Region_20565	chr2	69186302	69186676	374	8	28	75.8299	22.7904	0.717817	0.0812721
Region_20566	chr2	69189992	69190268	276	6	17	52.3741	17.7522	0.830551	0.070507
Region_20567	chr2	69192175	69192727	552	9	35	73.1224	17.6608	0.574207	0.0838777
Region_20568	chr2	69201435	69201577	142	7	27	65.4626	22.3427	0.580905	0.0758526
Region_20569	chr2	69210242	69210637	395	5	15	42.8095	12.2062	0.836991	0.0835488
Region_20570	chr2	69213205	69213760	555	8	21	65.4694	16.0318	0.681616	0.0911689
Region_20571	chr2	69218771	69219118	347	7	22	67.6939	22.7559	0.851899	0.074344
Region_20572	chr2	69241124	69241466	342	6	25	55.1701	14.2893	0.604549	0.0837252
Region_20573	chr2	69242705	69242945	240	5	12	40.5986	13.521	0.387674	0.125594
