## Supplemental Tables for "Networks of placental DNA methylation correlate with maternal serum PCB concentrations and child neurodevelopment" (part 3 of 3)

### Sheet: S20. Comethyl_FilteredRegions (continued)
RegionID	chr	start	end	width	n	covMin	covMean	covSD	methMean	methSD
Region_20574	chr2	69262190	69262749	559	7	22	60.6735	17.0158	0.520167	0.0993375
Region_20575	chr2	69273264	69273368	104	5	13	36.2857	12.0581	0.347841	0.117437
Region_20576	chr2	69280410	69280808	398	9	22	74.7143	22.9747	0.543933	0.0946529
Region_20577	chr2	69287663	69287790	127	4	13	35.0952	10.1173	0.774648	0.10112
Region_20578	chr2	69298093	69298339	246	8	19	84.3469	37.5707	0.825917	0.0600449
Region_20579	chr2	69310040	69310182	142	4	12	36.8027	11.3877	0.668175	0.125418
Region_20580	chr2	69387943	69388012	69	7	12	70.8571	28.947	0.659078	0.10051
Region_20581	chr2	69464431	69464808	377	7	19	54.9796	14.9003	0.791439	0.0761929
Region_20582	chr2	69492073	69492358	285	6	20	51.2313	14.9763	0.888663	0.0721483
Region_20583	chr2	69532105	69532247	142	4	13	33.7279	11.1414	0.831427	0.0620229
Region_20584	chr2	69565013	69565235	222	4	12	36.1361	12.7019	0.516336	0.112475
Region_20585	chr2	69567931	69568391	460	6	20	48.4898	12.9659	0.342667	0.083204
Region_20586	chr2	69573224	69573581	357	5	15	40.1293	11.4774	0.784777	0.0785034
Region_20587	chr2	69575615	69575763	148	6	13	50.3197	14.8932	0.864714	0.0635595
Region_20588	chr2	69590201	69590594	393	7	20	63.5714	21.9713	0.675928	0.0902903
Region_20589	chr2	69641054	69641487	433	9	20	72.7755	21.6146	0.55473	0.0687346
Region_20590	chr2	69641976	69642163	187	5	12	38.7823	12.9305	0.0754229	0.0659063
Region_20591	chr2	69655504	69655741	237	4	13	35.4014	9.91654	0.846868	0.0821372
Region_20592	chr2	69661645	69661960	315	5	13	41.2925	12.7452	0.814031	0.0852666
Region_20593	chr2	69701320	69701498	178	6	24	55.8707	20.3488	0.436823	0.128497
Region_20594	chr2	69705341	69705626	285	4	12	31.8707	9.4349	0.877766	0.0623457
Region_20595	chr2	69709503	69709779	276	5	13	40.3061	11.9041	0.590098	0.0969367
Region_20596	chr2	69729213	69729420	207	4	12	35.2177	12.6423	0.894363	0.0658897
Region_20597	chr2	69741070	69741312	242	5	12	37.8503	12.1775	0.153142	0.0773603
Region_20598	chr2	69767574	69767801	227	7	12	61.3061	20.6774	0.78364	0.0996132
Region_20599	chr2	69774918	69775444	526	6	19	56.619	18.0594	0.789614	0.073946
Region_20600	chr2	69778005	69778246	241	6	21	49.7347	13.3675	0.820996	0.0753855
Region_20601	chr2	69779736	69779949	213	4	12	33.9116	11.2499	0.714617	0.130754
Region_20602	chr2	69798703	69798917	214	7	17	55.8231	16.7821	0.211283	0.0849447
Region_20603	chr2	69821643	69822038	395	5	13	37.8367	11.5522	0.78066	0.0725183
Region_20604	chr2	69822583	69822666	83	4	12	34.5034	11.3779	0.904493	0.0802304
Region_20605	chr2	69828285	69828587	302	4	13	32.2925	10.4993	0.716562	0.0743442
Region_20606	chr2	69910163	69910270	107	4	12	34.0476	11.3502	0.888843	0.0722308
Region_20607	chr2	69943500	69943851	351	7	19	58.6327	18.7208	0.73694	0.0899177
Region_20608	chr2	69955643	69955727	84	5	12	46.4218	20.3096	0.91743	0.0635581
Region_20609	chr2	69956715	69957005	290	7	18	58.9592	19.7404	0.83209	0.0619613
Region_20610	chr2	69966955	69967338	383	7	13	60.4422	23.3479	0.593801	0.101579
Region_20611	chr2	69977386	69977599	213	8	12	66.9592	26.3514	0.426423	0.137462
Region_20612	chr2	70028113	70028398	285	5	19	45.7415	14.5065	0.83176	0.0692933
Region_20613	chr2	70043278	70043635	357	7	23	58.0748	17.1943	0.890688	0.0682746
Region_20614	chr2	70095191	70095527	336	5	16	41.8299	11.8642	0.673467	0.126256
Region_20615	chr2	70116621	70117037	416	5	13	41.5918	10.2808	0.791986	0.0852918
Region_20616	chr2	70123070	70123721	651	13	42	106.565	34.3527	0.397161	0.0622588
Region_20617	chr2	70168911	70169099	188	7	14	56.2449	21.1247	0.72994	0.0701574
Region_20618	chr2	70203188	70203547	359	6	19	58.2109	23.4177	0.53576	0.087193
Region_20619	chr2	70250597	70250760	163	9	20	70.8844	24.1756	0.704424	0.115483
Region_20620	chr2	70265480	70265634	154	5	14	35.8027	10.5847	0.490024	0.156092
Region_20621	chr2	70269616	70269897	281	6	12	48.8435	18.5142	0.837113	0.0631833
Region_20622	chr2	70292192	70292628	436	7	16	53.6259	16.2558	0.329644	0.118452
Region_20623	chr2	70309199	70309401	202	5	15	39.5034	12.4842	0.83287	0.0798549
Region_20624	chr2	70319806	70320059	253	6	20	46.5374	14.4641	0.798812	0.0718404
Region_20625	chr2	70327423	70327636	213	6	19	49.4354	16.9132	0.759543	0.0848225
Region_20626	chr2	70328997	70329297	300	6	21	50.1701	14.84	0.284338	0.117018
Region_20627	chr2	70331222	70331552	330	8	25	62.4422	16.15	0.702058	0.085663
Region_20628	chr2	70353560	70353830	270	8	13	56.4694	16.6796	0.660917	0.114844
Region_20629	chr2	70357399	70357666	267	5	15	39.3197	10.9501	0.440753	0.0926836
Region_20630	chr2	70362626	70363063	437	8	18	68.7143	21.9548	0.633252	0.0891161
Region_20631	chr2	70368917	70369159	242	4	14	31.5986	9.43301	0.141301	0.09229
Region_20632	chr2	70386078	70386422	344	8	17	75	32.1403	0.70689	0.0840184
Region_20633	chr2	70387700	70387876	176	6	17	56.3673	22.6758	0.817301	0.073741
Region_20634	chr2	70396818	70397073	255	5	17	39.7823	10.8713	0.379024	0.0926049
Region_20635	chr2	70401875	70402032	157	4	12	32.6395	10.6501	0.685441	0.104381
Region_20636	chr2	70420818	70420965	147	4	12	30.9592	10.0872	0.622464	0.0966235
Region_20637	chr2	70453926	70454264	338	5	16	47.585	15.3907	0.629078	0.0917222
Region_20638	chr2	70457107	70457537	430	9	35	81.4354	28.9168	0.628641	0.0902474
Region_20639	chr2	70499235	70499720	485	8	23	71.3401	22.4791	0.65748	0.0719382
Region_20640	chr2	70501794	70502274	480	7	22	56.8231	13.8888	0.590217	0.0905364
Region_20641	chr2	70502858	70503124	266	6	14	57.1769	16.4274	0.8153	0.0650879
Region_20642	chr2	70503676	70504209	533	8	22	69.9728	18.6536	0.795892	0.0618404
Region_20643	chr2	70506111	70506491	380	6	13	51.1973	14.5643	0.82694	0.0692686
Region_20644	chr2	70511637	70511713	76	5	14	50.6122	20.2175	0.807025	0.084539
Region_20645	chr2	70516063	70516483	420	5	16	41.4898	11.6797	0.536002	0.0863852
Region_20646	chr2	70517135	70517354	219	4	13	38.6939	12.6484	0.73427	0.0849291
Region_20647	chr2	70520645	70520984	339	5	16	39.0748	11.2482	0.712539	0.0972841
Region_20648	chr2	70522594	70522867	273	7	18	58.3129	19.6935	0.651326	0.106855
Region_20649	chr2	70532359	70532665	306	5	14	39.7007	13.5568	0.799814	0.0863522
Region_20650	chr2	70533141	70533276	135	6	17	46.8367	17.9295	0.764521	0.0818712
Region_20651	chr2	70549080	70549485	405	10	26	87.7619	24.951	0.788767	0.0810648
Region_20652	chr2	70557061	70557252	191	7	18	57.619	18.302	0.668116	0.081838
Region_20653	chr2	70562479	70562666	187	6	19	49.8844	15.9023	0.796183	0.0914289
Region_20654	chr2	70580842	70581099	257	5	16	46.6531	15.5231	0.523081	0.105775
Region_20655	chr2	70596412	70596570	158	5	18	41.1769	13.879	0.670964	0.115293
Region_20656	chr2	70596797	70597281	484	10	28	81.068	23.7067	0.707262	0.0625961
Region_20657	chr2	70606012	70606265	253	5	14	40.8844	13.739	0.553379	0.128132
Region_20658	chr2	70608761	70608951	190	5	12	44.5034	15.571	0.77665	0.0869324
Region_20659	chr2	70624311	70624634	323	8	22	70.3537	19.06	0.851321	0.0655382
Region_20660	chr2	70641311	70641466	155	4	12	37.6599	15.8756	0.644802	0.121512
Region_20661	chr2	70644478	70644737	259	6	19	51.2381	15.8206	0.630276	0.0913807
Region_20662	chr2	70645783	70646432	649	10	31	83.0748	21.0326	0.403539	0.0666703
Region_20663	chr2	70653737	70654092	355	5	16	40.5986	10.1115	0.395149	0.112396
Region_20664	chr2	70654800	70655133	333	11	27	97.8231	32.6038	0.376986	0.0817681
Region_20665	chr2	70657158	70657426	268	6	21	51.0544	16.3731	0.416817	0.102042
Region_20666	chr2	70658237	70658392	155	6	16	47.2517	13.8331	0.654359	0.0952477
Region_20667	chr2	70661188	70661282	94	4	14	35.9932	10.7375	0.647443	0.116615
Region_20668	chr2	70664870	70665138	268	6	17	63.9252	25.9016	0.706068	0.0810508
Region_20669	chr2	70673270	70673377	107	7	18	56.8707	19.9036	0.650483	0.108187
Region_20670	chr2	70686669	70686911	242	5	12	42.5442	17.5254	0.495577	0.0700275
Region_20671	chr2	70689707	70689983	276	5	15	42.7551	13.0958	0.743102	0.0939062
Region_20672	chr2	70691777	70692338	561	13	25	131.633	58.4583	0.760507	0.0713403
Region_20673	chr2	70694672	70694888	216	6	21	49.6463	18.1741	0.760269	0.0961649
Region_20674	chr2	70707335	70707649	314	7	19	59.9592	17.1132	0.849781	0.064337
Region_20675	chr2	70718131	70718389	258	4	12	43.8299	15.6618	0.487923	0.0905427
Region_20676	chr2	70720368	70720762	394	6	22	49.1565	13.5766	0.823897	0.0743024
Region_20677	chr2	70727058	70727264	206	5	16	40.4626	11.3706	0.691063	0.0843408
Region_20678	chr2	70744777	70745024	247	6	13	46.3061	14.1182	0.650527	0.095753
Region_20679	chr2	70749837	70750062	225	4	12	38.483	17.4573	0.446299	0.142324
Region_20680	chr2	70754572	70754739	167	6	18	59.8844	23.4595	0.346747	0.117606
Region_20681	chr2	70760124	70760313	189	6	17	53.4558	17.2111	0.626118	0.0944737
Region_20682	chr2	70764139	70764183	44	5	14	44.1156	16.2162	0.832031	0.0894028
Region_20683	chr2	70764812	70765258	446	10	37	77.585	18.6073	0.691123	0.101923
Region_20684	chr2	70776399	70776607	208	3	14	29.8503	8.07359	0.556614	0.114195
Region_20685	chr2	70779361	70779565	204	4	12	32.9864	10.4291	0.543108	0.084343
Region_20686	chr2	70783221	70783400	179	4	17	43.1633	12.4384	0.676872	0.100133
Region_20687	chr2	70790912	70791141	229	8	33	74.5646	25.4373	0.439723	0.0801951
Region_20688	chr2	70796878	70797018	140	5	14	42.9048	14.7045	0.861309	0.0716437
Region_20689	chr2	70811517	70812080	563	11	21	95.7279	33.5864	0.723606	0.0815005
Region_20690	chr2	70813148	70813236	88	4	15	42.3741	15.552	0.353377	0.107678
Region_20691	chr2	70830338	70830497	159	6	13	46.5918	14.7619	0.462637	0.118936
Region_20692	chr2	70830765	70831095	330	8	24	69.6395	22.2938	0.580866	0.0969276
Region_20693	chr2	70832748	70833161	413	5	15	42.5986	13.3399	0.809419	0.077396
Region_20694	chr2	70835403	70835691	288	13	34	108.272	38.2023	0.422126	0.100168
Region_20695	chr2	70843319	70843684	365	6	19	44.6667	12.6834	0.47642	0.097456
Region_20696	chr2	70845904	70846183	279	7	28	57.2585	16.9484	0.475985	0.100087
Region_20697	chr2	70847798	70847863	65	4	13	40.8639	13.1512	0.638088	0.103837
Region_20698	chr2	70860948	70861482	534	10	18	80.1361	22.1089	0.395217	0.0850373
Region_20699	chr2	70874487	70874757	270	5	15	41.0204	11.9362	0.47999	0.0817768
Region_20700	chr2	70879637	70879805	168	5	12	38.9864	11.2073	0.403721	0.119226
Region_20701	chr2	70885381	70885507	126	8	12	57.2789	19.9849	0.400508	0.117478
Region_20702	chr2	70889579	70889704	125	11	15	83.3946	32.7196	0.671922	0.129659
Region_20703	chr2	70898195	70898391	196	6	22	50.8503	14.4508	0.620021	0.104531
Region_20704	chr2	70906992	70907324	332	12	14	105.571	34.9771	0.673997	0.112628
Region_20705	chr2	70907661	70907817	156	7	18	54.068	18.3092	0.519157	0.148767
Region_20706	chr2	70945156	70945364	208	7	21	60.2721	17.6874	0.862507	0.0605917
Region_20707	chr2	70948975	70949406	431	12	38	109.136	31.1762	0.562025	0.0694486
Region_20708	chr2	70967373	70967508	135	4	12	32.2857	10.614	0.710077	0.097628
Region_20709	chr2	71010813	71010976	163	5	14	41.1293	16.3327	0.774363	0.085554
Region_20710	chr2	71019001	71019293	292	9	31	67.4082	17.4331	0.71447	0.0649816
Region_20711	chr2	71023649	71024118	469	11	31	86.6871	27.353	0.158302	0.0797531
Region_20712	chr2	71028095	71028218	123	8	14	66.0136	26.865	0.810971	0.0643297
Region_20713	chr2	71036116	71036519	403	11	30	92.0952	26.5481	0.365699	0.107404
Region_20714	chr2	71055304	71055819	515	14	45	140.306	54.2537	0.787778	0.0693962
Region_20715	chr2	71085580	71086195	615	11	24	94.5986	30.1186	0.649311	0.0777004
Region_20716	chr2	71095286	71095633	347	7	13	53.1224	15.5691	0.894027	0.0631765
Region_20717	chr2	71101252	71101464	212	5	15	39.2177	12.1156	0.869484	0.0700244
Region_20718	chr2	71106663	71106835	172	5	13	36.5782	11.1699	0.397747	0.111344
Region_20719	chr2	71128157	71128468	311	6	23	45.7347	11.6938	0.388951	0.128377
Region_20720	chr2	71131190	71131511	321	6	17	49.5918	14.4633	0.293395	0.078252
Region_20721	chr2	71138192	71138539	347	6	28	52.8571	13.8079	0.887732	0.0650006
Region_20722	chr2	71153222	71153339	117	4	13	38.2653	13.9462	0.749984	0.111404
Region_20723	chr2	71165151	71165270	119	5	13	38.4286	12.8681	0.872838	0.0730355
Region_20724	chr2	71178886	71179208	322	8	13	82.7959	37.7292	0.474008	0.0897055
Region_20725	chr2	71284488	71284800	312	5	16	40.3673	10.2216	0.525213	0.107738
Region_20726	chr2	71445853	71446262	409	5	12	43.4286	17.0776	0.819109	0.0608027
Region_20727	chr2	71446460	71446540	80	4	13	37.8027	12.9966	0.880882	0.0640543
Region_20728	chr2	71459363	71459713	350	5	16	42.9252	13.0321	0.577838	0.0752863
Region_20729	chr2	71468071	71468464	393	5	16	45.3673	15.154	0.624289	0.101291
Region_20730	chr2	71472551	71472761	210	7	16	55.6054	17.7187	0.878231	0.0743397
Region_20731	chr2	71477112	71477450	338	6	22	54.1156	19.0362	0.543764	0.0970923
Region_20732	chr2	71490814	71490966	152	5	16	41.932	11.4202	0.781025	0.0780588
Region_20733	chr2	71491790	71492057	267	5	16	43.2857	14.2382	0.783738	0.0877296
Region_20734	chr2	71493357	71493589	232	5	13	40.1769	15.5139	0.870587	0.067067
Region_20735	chr2	71517519	71517732	213	5	13	38.3129	12.2412	0.676738	0.106415
Region_20736	chr2	71522518	71522919	401	4	12	32.6531	10.5718	0.818329	0.0707005
Region_20737	chr2	71531536	71531729	193	6	12	60.381	22.4018	0.808173	0.0723494
Region_20738	chr2	71545773	71546610	837	13	35	104.524	30.399	0.531961	0.0640712
Region_20739	chr2	71559048	71559229	181	6	12	52.7075	24.3778	0.780621	0.0842588
Region_20740	chr2	71581068	71581439	371	10	19	90.068	39.8521	0.849548	0.0818164
Region_20741	chr2	71631439	71631639	200	5	13	39	14.1058	0.867461	0.0745114
Region_20742	chr2	71633752	71634039	287	5	20	47.5374	15.5859	0.826891	0.0884514
Region_20743	chr2	71690762	71690988	226	4	13	34.8776	12.2127	0.656346	0.107902
Region_20744	chr2	71742869	71743119	250	9	18	83.7075	36.1474	0.674785	0.100076
Region_20745	chr2	71757567	71757709	142	5	12	40.7483	11.1619	0.337131	0.12192
Region_20746	chr2	71789731	71790047	316	10	29	94.9388	36.2802	0.764769	0.0694299
Region_20747	chr2	71833194	71833521	327	5	22	66.8912	25.1345	0.895645	0.0705078
Region_20748	chr2	71859368	71859834	466	7	20	59.4558	15.5238	0.807244	0.0698404
Region_20749	chr2	71860019	71860337	318	7	16	64.1497	24.7252	0.866417	0.0672775
Region_20750	chr2	71865735	71865951	216	6	13	49.966	18.7315	0.642042	0.0892794
Region_20751	chr2	71870389	71870561	172	4	13	32.5646	11.2128	0.842294	0.0821705
Region_20752	chr2	71877864	71878295	431	5	15	45.4218	16.2943	0.861836	0.06041
Region_20753	chr2	71887687	71888136	449	5	17	41.7687	12.0223	0.803696	0.0657705
Region_20754	chr2	71888844	71889081	237	4	12	36.2041	13.0173	0.757645	0.0775952
Region_20755	chr2	71924078	71924268	190	6	17	50.8027	16.4773	0.163087	0.0642038
Region_20756	chr2	71952934	71953170	236	5	21	48.6939	15.0545	0.278444	0.114648
Region_20757	chr2	71978479	71978645	166	5	14	38.4898	13.8882	0.633458	0.11167
Region_20758	chr2	71999598	71999791	193	4	14	36.4966	11.8295	0.879601	0.0646879
Region_20759	chr2	72006989	72007194	205	8	17	79.483	27.9421	0.811412	0.0629058
Region_20760	chr2	72008083	72008570	487	9	27	79.1905	27.7082	0.837213	0.0637216
Region_20761	chr2	72012340	72012485	145	4	12	34.9524	13.9148	0.848327	0.080409
Region_20762	chr2	72026951	72027246	295	7	17	69.4354	27.1301	0.82201	0.0659751
Region_20763	chr2	72030472	72031024	552	12	33	97.6599	27.4654	0.544103	0.0643194
Region_20764	chr2	72040728	72040978	250	6	20	45.5646	13.6116	0.518758	0.0925536
Region_20765	chr2	72051952	72052067	115	6	13	48.2517	15.8455	0.71949	0.0924395
Region_20766	chr2	72084367	72084759	392	8	22	67.6327	21.0528	0.712643	0.0925456
Region_20767	chr2	72097964	72098178	214	5	16	53.1224	21.4741	0.714195	0.0786678
Region_20768	chr2	72118839	72119154	315	8	19	68.3469	24.434	0.816037	0.0650763
Region_20769	chr2	72121105	72121469	364	6	22	47.7959	12.1891	0.675993	0.0931183
Region_20770	chr2	72202772	72203104	332	5	15	41.5442	10.6387	0.809161	0.0640325
Region_20771	chr2	72215339	72215463	124	3	12	26.1837	7.86445	0.854966	0.0644738
Region_20772	chr2	72265012	72265094	82	4	12	33.483	11.266	0.656194	0.103918
Region_20773	chr2	72612485	72612802	317	4	16	30.8231	8.52932	0.855023	0.0616608
Region_20774	chr2	72826202	72826592	390	11	36	87.7823	23.3439	0.620168	0.0827146
Region_20775	chr2	72907492	72907614	122	7	16	54.6463	18.6547	0.307092	0.132342
Region_20776	chr2	72913057	72913342	285	4	15	34.7755	9.21791	0.374075	0.0991931
Region_20777	chr2	72913855	72914278	423	7	16	53.7551	14.5859	0.299101	0.0720802
Region_20778	chr2	72935029	72935253	224	4	13	31.415	9.20084	0.429337	0.0998072
Region_20779	chr2	72985949	72986158	209	7	12	58.7891	23.6676	0.450317	0.136384
Region_20780	chr2	73040343	73040560	217	3	12	28.2449	8.49947	0.82372	0.0741976
Region_20781	chr2	73100141	73100407	266	6	12	44.5034	13.9384	0.858502	0.0644008
Region_20782	chr2	73123088	73123263	175	5	13	36.5918	10.9299	0.546897	0.129571
Region_20783	chr2	73156086	73156247	161	5	14	41.2109	15.8668	0.723769	0.10017
Region_20784	chr2	73156404	73156607	203	7	21	62.2177	22.0583	0.425939	0.0903484
Region_20785	chr2	73180499	73180623	124	4	16	32.415	9.05678	0.443683	0.133593
Region_20786	chr2	73184888	73185127	239	4	12	31.0884	8.71067	0.723982	0.0944924
Region_20787	chr2	73195465	73195858	393	12	34	101.762	38.0022	0.6574	0.0840403
Region_20788	chr2	73209863	73210243	380	6	23	45.8299	12.5809	0.742021	0.0809367
Region_20789	chr2	73213693	73213923	230	8	13	59.9524	23.3489	0.651235	0.070232
Region_20790	chr2	73235132	73235569	437	9	19	72.9252	18.5125	0.318566	0.0614427
Region_20791	chr2	73290627	73291312	685	15	28	122.878	39.6866	0.212927	0.0843132
Region_20792	chr2	73299781	73300248	467	8	22	74.9728	21.8801	0.572475	0.099909
Region_20793	chr2	73307146	73307451	305	6	19	44.3673	12.3694	0.459521	0.105016
Region_20794	chr2	73320397	73320576	179	7	17	53.4898	19.7804	0.762761	0.082606
Region_20795	chr2	73324381	73324510	129	5	14	39.6463	13.0824	0.205971	0.106873
Region_20796	chr2	73339990	73340137	147	6	15	45.7279	15.6019	0.703483	0.0810229
Region_20797	chr2	73387512	73387933	421	5	19	42.6735	10.8509	0.691897	0.0764697
Region_20798	chr2	73426337	73426586	249	4	12	35.0544	9.0325	0.784355	0.0816264
Region_20799	chr2	73466076	73466197	121	4	12	31.0748	10.0179	0.895135	0.0766092
Region_20800	chr2	73543782	73544079	297	4	15	33.1293	9.04045	0.877643	0.07789
Region_20801	chr2	73589738	73589888	150	3	12	26.7619	7.43219	0.873696	0.135653
Region_20802	chr2	73598724	73598945	221	5	20	44.381	12.0469	0.862164	0.0605962
Region_20803	chr2	73642713	73643047	334	7	16	60.8571	24.4605	0.673508	0.0856239
Region_20804	chr2	73644538	73645138	600	13	38	117.211	40.2409	0.515026	0.0697983
Region_20805	chr2	73688032	73688209	177	6	16	49.0408	13.5752	0.720894	0.0796285
Region_20806	chr2	73717100	73717248	148	5	21	48.0136	12.0359	0.282211	0.0782284
Region_20807	chr2	73720502	73720740	238	9	13	78.4082	26.8289	0.718158	0.0869349
Region_20808	chr2	73727706	73728165	459	8	23	71.1088	21.3782	0.635724	0.0866385
Region_20809	chr2	73737608	73737948	340	10	24	77.8435	28.7856	0.177562	0.0876743
Region_20810	chr2	73753749	73754101	352	6	19	48.4626	13.114	0.79581	0.0674297
Region_20811	chr2	73760587	73760968	381	7	21	55.4082	14.1841	0.897762	0.0680594
Region_20812	chr2	73778627	73778884	257	4	13	34.381	11.1333	0.768676	0.0719764
Region_20813	chr2	73814266	73814581	315	5	21	51.415	17.4712	0.558774	0.0963997
Region_20814	chr2	73816696	73816891	195	5	18	39.517	12.5705	0.915599	0.0602655
Region_20815	chr2	73825584	73825916	332	6	16	45.0748	13.3622	0.632167	0.0941858
Region_20816	chr2	73826529	73826833	304	7	18	57.5102	19.9088	0.767715	0.0679566
Region_20817	chr2	73828167	73828396	229	7	19	63.4218	20.4634	0.391435	0.103867
Region_20818	chr2	73830812	73831204	392	8	15	67.2789	22.1557	0.876736	0.0614752
Region_20819	chr2	73842149	73842302	153	5	13	44.551	15.6578	0.765744	0.0942455
Region_20820	chr2	73872424	73872930	506	8	19	65.6259	16.73	0.777863	0.0649446
Region_20821	chr2	73877554	73877828	274	7	28	62.932	17.0325	0.353435	0.0923956
Region_20822	chr2	73909495	73909604	109	5	14	42.0816	12.8955	0.491343	0.0975879
Region_20823	chr2	73911649	73911898	249	6	17	49.034	16.1183	0.779617	0.0814743
Region_20824	chr2	73926142	73926296	154	5	16	40.6122	13.2672	0.197903	0.10403
Region_20825	chr2	73928230	73928607	377	6	12	44.6327	13.1587	0.8774	0.0658693
Region_20826	chr2	73979241	73979480	239	6	16	60.3605	24.9333	0.466679	0.106109
Region_20827	chr2	73980198	73980267	69	6	13	54.4694	22.0153	0.783811	0.065745
Region_20828	chr2	73983381	73983733	352	13	31	108.293	36.0764	0.179422	0.0906727
Region_20829	chr2	73993934	73994152	218	4	12	38.0272	11.6566	0.775635	0.0816025
Region_20830	chr2	73994883	73995239	356	7	21	56.3605	18.4539	0.896797	0.0622181
Region_20831	chr2	73998070	73998240	170	7	18	56.102	19.6907	0.804857	0.0725345
Region_20832	chr2	74005629	74006199	570	11	31	102.102	40.7894	0.809939	0.0941306
Region_20833	chr2	74007209	74007562	353	5	13	45.7075	15.3829	0.725954	0.084333
Region_20834	chr2	74011142	74011436	294	4	12	29.9864	7.56975	0.54041	0.125044
Region_20835	chr2	74033041	74033324	283	5	18	41.1565	11.4848	0.793176	0.0975841
Region_20836	chr2	74085097	74085372	275	5	16	38.1224	10.7709	0.91386	0.0616247
Region_20837	chr2	74118039	74118248	209	6	19	47.4082	14.442	0.666153	0.118896
Region_20838	chr2	74130384	74130500	116	9	17	76.8163	31.3458	0.125577	0.09263
Region_20839	chr2	74187753	74188003	250	4	14	34.551	10.099	0.752626	0.0645847
Region_20840	chr2	74199932	74200081	149	5	12	37.3469	12.9967	0.609985	0.164599
Region_20841	chr2	74205074	74205410	336	8	22	69.3197	22.5233	0.62159	0.0661806
Region_20842	chr2	74262874	74263049	175	5	13	43.6735	14.149	0.300912	0.12827
Region_20843	chr2	74267287	74267505	218	5	14	39.2313	11.6343	0.244412	0.0985028
Region_20844	chr2	74287994	74288312	318	5	15	43.2925	13.3145	0.809988	0.0768228
Region_20845	chr2	74299243	74299565	322	8	15	61.7823	17.5005	0.794339	0.0772918
Region_20846	chr2	74392163	74392734	571	14	56	110.905	27.6468	0.29127	0.0793051
Region_20847	chr2	74487241	74487513	272	6	16	45.5714	12.8442	0.917012	0.0655691
Region_20848	chr2	74520371	74520539	168	5	17	45.9048	14.9855	0.70172	0.0958036
Region_20849	chr2	74537689	74537898	209	6	22	53.2109	17.6721	0.779357	0.067058
Region_20850	chr2	74538671	74538944	273	5	12	37.6735	10.9283	0.644021	0.0990644
Region_20851	chr2	74568044	74568176	132	5	16	38.7483	13.1221	0.411532	0.111731
Region_20852	chr2	74576252	74576591	339	4	13	36.7891	13.5076	0.809394	0.0850386
Region_20853	chr2	74588957	74589185	228	9	25	79.0816	21.3736	0.669769	0.0727041
Region_20854	chr2	74603372	74603470	98	4	13	38.4898	12.8657	0.288568	0.0947143
Region_20855	chr2	74618928	74619119	191	4	12	34.483	11.8173	0.796063	0.0821734
Region_20856	chr2	74648434	74648883	449	9	27	78.0544	27.1217	0.573968	0.0784119
Region_20857	chr2	74655983	74656299	316	6	18	45.068	13.257	0.831642	0.0725181
Region_20858	chr2	74661655	74661890	235	5	14	44.2381	14.1302	0.775792	0.0809257
Region_20859	chr2	74675895	74676044	149	5	13	41.4898	14.575	0.856084	0.0742629
Region_20860	chr2	74733230	74733450	220	6	17	55.3537	18.3074	0.897985	0.0603549
Region_20861	chr2	74766986	74767290	304	4	15	40.8639	14.156	0.825318	0.0940571
Region_20862	chr2	74791006	74791415	409	10	38	84.2109	22.7741	0.795105	0.0688926
Region_20863	chr2	74803067	74803316	249	5	12	38.7823	11.4123	0.63233	0.11082
Region_20864	chr2	74807170	74807436	266	12	30	101.667	36.8193	0.801313	0.0865923
Region_20865	chr2	74825739	74826204	465	10	30	82.6871	24.992	0.795892	0.082332
Region_20866	chr2	74843117	74843388	271	6	12	52.5306	23.3679	0.851865	0.0715153
Region_20867	chr2	74851234	74851526	292	8	27	79.2653	25.7715	0.39238	0.0897322
Region_20868	chr2	74861648	74861869	221	4	13	45.0544	14.4302	0.861432	0.060442
Region_20869	chr2	74862389	74862822	433	12	36	123.714	47.9797	0.883234	0.0601332
Region_20870	chr2	74863121	74863638	517	11	37	110.769	36.7662	0.683449	0.0756099
Region_20871	chr2	74868487	74868926	439	5	21	47.8503	14.7808	0.758032	0.0730624
Region_20872	chr2	74876046	74876296	250	5	18	40.1633	11.9089	0.635765	0.0935557
Region_20873	chr2	74917434	74917951	517	10	34	82.449	21.9158	0.369739	0.0753703
Region_20874	chr2	74927746	74927881	135	5	14	43.9388	15.3307	0.886142	0.0619968
Region_20875	chr2	74928042	74928370	328	6	20	57.0748	20.784	0.82411	0.0819569
Region_20876	chr2	74932153	74932427	274	4	12	31.8367	8.63097	0.801347	0.124431
Region_20877	chr2	74944504	74944867	363	6	18	47.5442	12.553	0.875253	0.0760347
Region_20878	chr2	74969156	74969552	396	7	32	57.5918	14.7461	0.788457	0.0674269
Region_20879	chr2	74985981	74986389	408	7	15	53.6803	14.1033	0.667366	0.105008
Region_20880	chr2	74991869	74992245	376	5	19	39.8231	10.1338	0.420053	0.0954811
Region_20881	chr2	75020198	75020524	326	9	30	83.7687	30.845	0.862952	0.0674469
Region_20882	chr2	75042204	75042341	137	6	20	50.6871	14.7615	0.78985	0.0782791
Region_20883	chr2	75044957	75045144	187	5	13	35.5442	11.1049	0.849324	0.0699691
Region_20884	chr2	75049822	75050236	414	5	16	40.4762	10.7349	0.90953	0.0606007
Region_20885	chr2	75071932	75072484	552	11	49	90.8299	23.1884	0.827278	0.0678264
Region_20886	chr2	75120540	75120736	196	5	12	40.6054	14.933	0.844323	0.0735912
Region_20887	chr2	75123942	75124088	146	6	14	52.6667	18.9565	0.815251	0.0764187
Region_20888	chr2	75133730	75134065	335	6	22	50.7007	15.5609	0.384072	0.0818457
Region_20889	chr2	75148045	75148309	264	4	15	38.2993	10.2959	0.806801	0.0696123
Region_20890	chr2	75174300	75174620	320	5	13	40.7279	10.5821	0.772993	0.0941956
Region_20891	chr2	75191641	75191832	191	5	13	44.517	12.9965	0.803784	0.0692394
Region_20892	chr2	75216927	75217065	138	7	12	54.8163	20.4058	0.872185	0.0716148
Region_20893	chr2	75220554	75220832	278	7	16	62.483	20.7323	0.826062	0.0661364
Region_20894	chr2	75276165	75276394	229	3	12	27.7687	7.26133	0.843306	0.0912451
Region_20895	chr2	75288256	75288573	317	4	13	32.8095	8.3816	0.700661	0.100568
Region_20896	chr2	75289382	75289582	200	7	14	57.551	17.7147	0.692893	0.085883
Region_20897	chr2	75320773	75320907	134	5	14	47.898	19.7025	0.283765	0.15103
Region_20898	chr2	75322143	75322455	312	5	16	44.6327	11.7503	0.801171	0.0672807
Region_20899	chr2	75327274	75327629	355	9	22	70.8367	21.6868	0.720704	0.0756883
Region_20900	chr2	75333041	75333219	178	5	14	40.9864	15.921	0.878613	0.0692634
Region_20901	chr2	75333928	75334438	510	6	16	52.9048	16.5212	0.533135	0.0807881
Region_20902	chr2	75395757	75395989	232	6	14	48.8707	16.5328	0.605906	0.105457
Region_20903	chr2	75396565	75396894	329	5	12	38.7619	11.3845	0.81453	0.0795324
Region_20904	chr2	75417756	75417994	238	5	12	47.7211	16.8095	0.77123	0.0956172
Region_20905	chr2	75447143	75447409	266	6	21	52.4626	15.4642	0.73548	0.0788662
Region_20906	chr2	75483914	75484138	224	4	13	32.2925	9.29222	0.826609	0.09418
Region_20907	chr2	75489321	75489470	149	4	14	36.1905	13.2822	0.861725	0.0928955
Region_20908	chr2	75522962	75523244	282	5	16	43.1905	13.2961	0.869027	0.0669801
Region_20909	chr2	75551763	75551909	146	4	14	34.8231	12.8018	0.909321	0.073199
Region_20910	chr2	75561821	75562077	256	4	14	32.3265	8.84661	0.443665	0.106458
Region_20911	chr2	75567617	75567809	192	6	20	54.2245	16.081	0.813501	0.0877506
Region_20912	chr2	75598803	75599030	227	8	17	68.068	25.5084	0.226433	0.117338
Region_20913	chr2	75600285	75600613	328	6	17	49.2245	16.5363	0.571615	0.0899594
Region_20914	chr2	75607124	75607572	448	5	14	40.4354	11.3391	0.784194	0.078687
Region_20915	chr2	75609591	75609747	156	5	18	37.6531	11.1365	0.483271	0.0989524
Region_20916	chr2	75612067	75612275	208	5	13	45.4762	19.0333	0.88345	0.0782484
Region_20917	chr2	75623274	75623503	229	6	17	46.034	14.3496	0.666217	0.0709265
Region_20918	chr2	75646500	75646696	196	8	23	65.3469	24.3053	0.291559	0.0639887
Region_20919	chr2	75712458	75712871	413	14	17	127.789	49.0439	0.87368	0.0684679
Region_20920	chr2	75751863	75752192	329	5	12	42.1293	11.7294	0.603996	0.108366
Region_20921	chr2	75760925	75761072	147	4	15	36.4286	11.8038	0.327243	0.127356
Region_20922	chr2	75773048	75773230	182	4	12	29.9184	8.68277	0.339351	0.121497
Region_20923	chr2	75784757	75784941	184	4	12	33.6939	10.7376	0.25763	0.0858819
Region_20924	chr2	75796179	75796516	337	5	16	42.8027	11.9443	0.368617	0.107515
Region_20925	chr2	75797261	75797617	356	7	22	61.1633	16.487	0.391093	0.111744
Region_20926	chr2	75798535	75798777	242	4	12	35.2177	9.4191	0.629603	0.1121
Region_20927	chr2	75800496	75800900	404	8	28	64.1361	16.9946	0.737962	0.0857479
Region_20928	chr2	75810944	75811099	155	4	15	41.1293	14.4209	0.675489	0.108001
Region_20929	chr2	75846479	75846624	145	5	16	48.449	14.8316	0.569184	0.109842
Region_20930	chr2	75871905	75872391	486	14	20	118.048	44.1488	0.756591	0.061389
Region_20931	chr2	75874172	75874461	289	7	13	51.0816	16.715	0.566078	0.0994618
Region_20932	chr2	75905746	75905985	239	5	15	43.4898	12.2421	0.578516	0.119087
Region_20933	chr2	75906162	75906295	133	5	15	38.2653	13.6323	0.645431	0.119571
Region_20934	chr2	75914532	75914780	248	4	15	36.2245	9.17844	0.657582	0.09516
Region_20935	chr2	75920987	75921291	304	4	13	33.2721	9.09806	0.487603	0.122368
Region_20936	chr2	75928626	75928909	283	4	13	33.8435	9.22601	0.539919	0.107359
Region_20937	chr2	75945099	75945344	245	5	18	38.8639	9.62918	0.468217	0.111422
Region_20938	chr2	75957036	75957193	157	4	13	29.3946	8.35477	0.848401	0.100026
Region_20939	chr2	75967932	75968170	238	6	15	51.7687	15.9193	0.42793	0.100839
Region_20940	chr2	76091095	76091216	121	5	16	42.9524	13.7225	0.700211	0.0814075
Region_20941	chr2	76095294	76095547	253	7	14	51.8503	17.1944	0.569811	0.123032
Region_20942	chr2	76152614	76152833	219	5	17	45.0136	11.8853	0.374707	0.124766
Region_20943	chr2	76160003	76160284	281	5	12	45.3469	16.564	0.37715	0.117341
Region_20944	chr2	76173623	76173919	296	7	16	63.9116	21.2815	0.558955	0.105503
Region_20945	chr2	76177424	76177924	500	6	23	46.3673	11.8951	0.615749	0.104936
Region_20946	chr2	76184736	76185333	597	12	45	104.993	27.9215	0.569318	0.074724
Region_20947	chr2	76224900	76225139	239	3	13	27.7075	7.32252	0.521242	0.134371
Region_20948	chr2	76270518	76270900	382	6	22	58.5238	17.5972	0.342949	0.116496
Region_20949	chr2	76272428	76272888	460	7	23	61.3537	17.8271	0.500017	0.0960184
Region_20950	chr2	76294421	76294672	251	4	12	38.4286	9.55446	0.336458	0.104302
Region_20951	chr2	76302443	76302716	273	6	15	49.2449	14.1589	0.584618	0.110741
Region_20952	chr2	76308803	76309060	257	8	15	61.9796	18.8663	0.527038	0.112642
Region_20953	chr2	76313289	76313610	321	7	21	66.7755	18.4446	0.552808	0.106564
Region_20954	chr2	76316814	76316897	83	4	14	37.9388	13.1019	0.593675	0.13096
Region_20955	chr2	76409763	76410048	285	6	12	50.6259	17.5297	0.574694	0.118995
Region_20956	chr2	76431696	76431836	140	4	13	37.5034	11.8884	0.459274	0.102406
Region_20957	chr2	76432339	76432739	400	6	21	45.5986	11.5821	0.592562	0.115196
Region_20958	chr2	76445387	76445550	163	6	14	47.9388	14.4318	0.485141	0.122379
Region_20959	chr2	76473385	76473571	186	5	12	39.034	12.5422	0.763709	0.103249
Region_20960	chr2	76532095	76532276	181	4	14	38.4286	11.6166	0.587903	0.153266
Region_20961	chr2	76575363	76575608	245	6	14	51.7891	17.1725	0.811249	0.095122
Region_20962	chr2	76576107	76576281	174	5	15	37.1701	11.411	0.508078	0.148381
Region_20963	chr2	76578941	76579358	417	13	36	100.653	28.1244	0.528724	0.107794
Region_20964	chr2	76612539	76612706	167	4	12	36.2789	11.0514	0.598978	0.1239
Region_20965	chr2	76639545	76639766	221	5	17	46.034	13.665	0.441408	0.131506
Region_20966	chr2	76681488	76681758	270	10	32	79.7823	22.7775	0.75769	0.101359
Region_20967	chr2	76684924	76685133	209	6	19	46.5306	13.3695	0.348796	0.119086
Region_20968	chr2	76692409	76692570	161	4	12	29.8639	10.73	0.50624	0.135848
Region_20969	chr2	76695398	76695597	199	4	15	34.932	9.76972	0.70969	0.106594
Region_20970	chr2	76697552	76697621	69	7	15	54.3741	19.8284	0.812347	0.111951
Region_20971	chr2	76714614	76714714	100	3	12	29.1156	9.79133	0.780436	0.101427
Region_20972	chr2	76727336	76727602	266	4	12	31.8027	11.2917	0.680034	0.141932
Region_20973	chr2	76739039	76739571	532	7	26	66.1497	17.7761	0.617256	0.0734042
Region_20974	chr2	76771861	76772086	225	5	15	41.4014	13.0969	0.705251	0.0839646
Region_20975	chr2	76783415	76783820	405	7	25	58.9252	16.1292	0.809677	0.0729843
Region_20976	chr2	76815263	76815387	124	4	12	35.483	11.3604	0.759837	0.104204
Region_20977	chr2	76864383	76864549	166	5	14	38.7007	12.1415	0.623614	0.137639
Region_20978	chr2	76868949	76869179	230	9	13	73.1633	24.7533	0.73587	0.0927798
Region_20979	chr2	76895657	76895835	178	5	17	42.3197	13.4388	0.285156	0.103239
Region_20980	chr2	76904285	76904438	153	4	13	38.6463	10.4441	0.269506	0.0942527
Region_20981	chr2	76930321	76930574	253	8	25	70.8639	20.3438	0.68255	0.0870362
Region_20982	chr2	76952527	76952754	227	4	12	36.0544	11.1188	0.529814	0.102151
Region_20983	chr2	76994064	76994203	139	3	12	28.7279	8.13209	0.263685	0.110621
Region_20984	chr2	77084098	77084399	301	7	27	58.483	15.582	0.833556	0.0626025
Region_20985	chr2	77088470	77088976	506	6	16	42.898	11.1985	0.419961	0.122128
Region_20986	chr2	77112873	77113235	362	12	45	106.109	29.5672	0.722362	0.0768956
Region_20987	chr2	77113408	77113769	361	13	48	115.816	33.2081	0.755713	0.0652161
Region_20988	chr2	77114334	77114902	568	9	30	76.2449	19.2007	0.616836	0.0714062
Region_20989	chr2	77131163	77131532	369	6	14	47.9116	12.0626	0.655539	0.0856772
Region_20990	chr2	77161034	77161282	248	5	12	39.7755	11.3215	0.455992	0.107264
Region_20991	chr2	77165594	77165803	209	4	14	33.0816	9.95848	0.314645	0.114749
Region_20992	chr2	77167316	77167502	186	3	13	33.0816	10.1668	0.569405	0.108013
Region_20993	chr2	77188464	77188675	211	4	13	33.7143	9.17486	0.593571	0.103463
Region_20994	chr2	77206436	77206634	198	6	16	44.0476	13.9413	0.740201	0.103639
Region_20995	chr2	77216316	77216404	88	5	12	40.7755	13.9298	0.740066	0.0973855
Region_20996	chr2	77333857	77334029	172	4	12	38.7551	15.1308	0.295363	0.113572
Region_20997	chr2	77440096	77440286	190	10	23	72.0816	21.5764	0.664915	0.111298
Region_20998	chr2	77443047	77443186	139	4	14	35.3946	10.4367	0.191033	0.102335
Region_20999	chr2	77452253	77452474	221	4	13	36.3333	9.47407	0.543345	0.123678
Region_21000	chr2	77483433	77483666	233	10	20	81.3401	27.0308	0.546194	0.123917
Region_21001	chr2	77486869	77487120	251	6	25	52.8639	12.9586	0.381714	0.111429
Region_21002	chr2	77518849	77519144	295	5	17	45.2041	12.6057	0.641659	0.101743
Region_21003	chr2	77521200	77521603	403	6	18	47.4626	12.5585	0.230118	0.0868276
Region_21004	chr2	77546080	77546251	171	5	13	37.4898	11.2824	0.683269	0.103654
Region_21005	chr2	77585450	77585795	345	5	15	41.3946	11.5909	0.52877	0.118626
Region_21006	chr2	77769531	77769757	226	5	13	36.9388	12.6903	0.719808	0.129783
Region_21007	chr2	77773911	77774196	285	4	14	33.6667	9.34596	0.327452	0.121171
Region_21008	chr2	77863151	77863253	102	6	14	50.102	18.6671	0.730053	0.117927
Region_21009	chr2	77960181	77960329	148	5	16	37.6531	11.873	0.501667	0.112162
Region_21010	chr2	77966521	77966741	220	4	14	36.2245	12.2987	0.394203	0.117491
Region_21011	chr2	77968431	77968654	223	7	20	65.6531	23.14	0.687392	0.091638
Region_21012	chr2	77970070	77970321	251	10	23	85.4082	27.3741	0.669429	0.0887576
Region_21013	chr2	77972428	77972609	181	4	15	37.1361	12.1743	0.446748	0.101232
Region_21014	chr2	78044824	78045005	181	4	14	34.551	10.8642	0.601163	0.1413
Region_21015	chr2	78067158	78067312	154	4	16	34.102	10.657	0.436947	0.123484
Region_21016	chr2	78077458	78077906	448	7	29	56.0136	14.5513	0.453477	0.11149
Region_21017	chr2	78089113	78089377	264	4	14	34.1293	10.046	0.374942	0.110053
Region_21018	chr2	78109927	78110479	552	11	24	98.7619	32.3543	0.571476	0.0988262
Region_21019	chr2	78111884	78112087	203	8	15	68.0612	23.7239	0.476891	0.100022
Region_21020	chr2	78118969	78119142	173	6	16	50.3605	17.6864	0.286065	0.145157
Region_21021	chr2	78125698	78125781	83	4	12	38.9728	12.7811	0.435527	0.14347
Region_21022	chr2	78157317	78157556	239	12	20	93.2993	30.1093	0.493615	0.119927
Region_21023	chr2	78161628	78162007	379	9	25	71.9592	18.8163	0.545945	0.114856
Region_21024	chr2	78172398	78172576	178	6	17	55.6599	19.7462	0.692273	0.10093
Region_21025	chr2	78239029	78239252	223	6	13	49.2313	15.5255	0.471873	0.125564
Region_21026	chr2	78281433	78281573	140	4	12	37.0952	12.8102	0.408448	0.159354
Region_21027	chr2	78303703	78303836	133	4	13	33.8571	11.9874	0.515403	0.142398
Region_21028	chr2	78324677	78324846	169	5	14	57.5102	19.9257	0.51688	0.0993909
Region_21029	chr2	78352670	78352910	240	5	14	45.9864	12.681	0.671677	0.10846
Region_21030	chr2	78478064	78478195	131	4	13	39	12.5097	0.535744	0.143838
Region_21031	chr2	78488914	78489197	283	4	12	36.5986	10.1911	0.55582	0.142684
Region_21032	chr2	78489378	78489620	242	6	19	47.2857	13.6828	0.503025	0.122859
Region_21033	chr2	78492783	78492927	144	4	12	29.7551	9.50241	0.46692	0.110945
Region_21034	chr2	78500331	78500498	167	4	12	30.9456	10.402	0.739498	0.130325
Region_21035	chr2	78510307	78510423	116	5	12	39.8912	11.8062	0.701033	0.0941339
Region_21036	chr2	78510929	78511074	145	4	13	35.1633	10.6063	0.673669	0.142289
Region_21037	chr2	78546734	78546925	191	4	12	29.6395	8.16352	0.569258	0.115829
Region_21038	chr2	78676704	78676916	212	8	12	65.7755	24.4489	0.560266	0.133388
Region_21039	chr2	78755086	78755271	185	6	19	44.7415	14.1809	0.55065	0.127817
Region_21040	chr2	78758571	78758958	387	8	24	69.8231	22.278	0.643022	0.083876
Region_21041	chr2	78761572	78761697	125	5	14	41.4558	12.9838	0.669781	0.108296
Region_21042	chr2	78763260	78763842	582	13	45	111.238	36.9645	0.705851	0.0740319
Region_21043	chr2	78776464	78776643	179	5	13	41.7483	12.0461	0.384673	0.111086
Region_21044	chr2	78777018	78777287	269	4	15	32.0408	8.59586	0.383717	0.119108
Region_21045	chr2	78779592	78780998	1406	17	71	136.918	23.3002	0.398671	0.062739
Region_21046	chr2	78782996	78783221	225	9	14	65.7891	20.0004	0.691011	0.115358
Region_21047	chr2	78783917	78784085	168	5	12	45.5918	14.5991	0.355878	0.144063
Region_21048	chr2	78791807	78792158	351	7	23	65.5034	21.8	0.413012	0.091239
Region_21049	chr2	78844952	78845399	447	5	12	41.9184	10.6864	0.390512	0.10236
Region_21050	chr2	78854443	78854796	353	5	15	41.7551	10.6633	0.487012	0.107284
Region_21051	chr2	78930916	78931140	224	5	20	46.2721	13.7051	0.592763	0.096039
Region_21052	chr2	78958221	78958381	160	4	12	33.6803	9.59594	0.762642	0.0937285
Region_21053	chr2	78980680	78980899	219	5	15	42.9184	10.8252	0.262714	0.0741226
Region_21054	chr2	78991564	78991752	188	7	20	56.9524	17.111	0.58522	0.106329
Region_21055	chr2	79013565	79014013	448	7	21	54.3741	14.9608	0.234398	0.0953117
Region_21056	chr2	79065567	79066058	491	8	31	67.4082	18.6047	0.340002	0.0925164
Region_21057	chr2	79091958	79092538	580	12	33	119.68	34.9212	0.405033	0.0871677
Region_21058	chr2	79094475	79094758	283	8	15	64.1973	18.6825	0.587081	0.106453
Region_21059	chr2	79095749	79095881	132	5	12	39.3878	12.0793	0.590885	0.111814
Region_21060	chr2	79098466	79098732	266	8	23	72.3537	25.3496	0.507173	0.117711
Region_21061	chr2	79099276	79099537	261	7	19	58.7075	20.3649	0.445315	0.0891474
Region_21062	chr2	79131302	79131581	279	5	16	45.3061	13.2611	0.306245	0.105381
Region_21063	chr2	79131743	79132167	424	6	20	59.4966	14.8584	0.244037	0.0859736
Region_21064	chr2	79134235	79134511	276	6	15	51.3878	14.285	0.293003	0.116061
Region_21065	chr2	79164751	79165043	292	6	20	51.2245	14.9459	0.483431	0.095643
Region_21066	chr2	79167827	79168067	240	7	13	56	18.1127	0.659217	0.0884732
Region_21067	chr2	79169592	79170269	677	16	42	143.599	48.4974	0.565613	0.0781457
Region_21068	chr2	79178485	79178856	371	9	33	80.2041	20.0561	0.313433	0.107346
Region_21069	chr2	79213424	79213586	162	4	12	34.7347	11.0926	0.600577	0.124148
Region_21070	chr2	79214434	79214783	349	9	29	77.5034	25.7492	0.549638	0.109356
Region_21071	chr2	79228380	79228615	235	5	16	40.8503	11.8774	0.292905	0.102616
Region_21072	chr2	79250907	79251023	116	4	16	38.9796	11.5382	0.334847	0.100976
Region_21073	chr2	79261186	79261337	151	3	12	34.8707	12.1944	0.288704	0.120643
Region_21074	chr2	79289435	79289617	182	10	29	81.9796	26.3827	0.621846	0.110282
Region_21075	chr2	79322154	79322391	237	5	18	43.1837	11.7689	0.417883	0.105396
Region_21076	chr2	79324869	79325054	185	6	12	46.1973	14.5718	0.3643	0.0854899
Region_21077	chr2	79329254	79329645	391	5	17	43.2789	11.4591	0.373619	0.0977192
Region_21078	chr2	79365846	79366085	239	6	18	52.3741	16.393	0.436037	0.105414
Region_21079	chr2	79368456	79368703	247	6	22	48.5374	13.7807	0.372304	0.112174
Region_21080	chr2	79387375	79387724	349	4	14	32.6531	8.66709	0.360284	0.101112
Region_21081	chr2	79393842	79394217	375	8	28	72.1156	21.3646	0.375484	0.10266
Region_21082	chr2	79435563	79435835	272	5	12	46.2381	13.9948	0.224408	0.0871083
Region_21083	chr2	79436023	79436185	162	4	12	38.6395	11.1987	0.4161	0.114616
Region_21084	chr2	79437421	79438148	727	15	42	121.347	26.0956	0.325659	0.0714212
Region_21085	chr2	79478222	79478467	245	5	15	45.2313	12.3189	0.344023	0.13434
Region_21086	chr2	79483578	79483779	201	4	13	33.7959	10.1313	0.577563	0.128681
Region_21087	chr2	79483978	79484098	120	4	13	37.8435	12.8595	0.253048	0.110626
Region_21088	chr2	79486536	79486863	327	5	16	41.2313	10.1799	0.354022	0.119847
Region_21089	chr2	79497114	79497518	404	5	12	39.4014	10.7816	0.390899	0.0932504
Region_21090	chr2	79504312	79504610	298	8	17	62.585	17.6607	0.55304	0.0964354
Region_21091	chr2	79539163	79539348	185	4	18	42.0816	13.652	0.262449	0.106979
Region_21092	chr2	79550508	79550780	272	4	12	40.8367	11.0435	0.440031	0.0912184
Region_21093	chr2	79569028	79569399	371	6	18	49.5918	14.6875	0.259594	0.093516
Region_21094	chr2	79573047	79573278	231	5	13	41.1701	14.5599	0.329893	0.116313
Region_21095	chr2	79587012	79587137	125	5	12	41.9456	12.843	0.686373	0.108898
Region_21096	chr2	79597107	79597243	136	7	13	61.7075	19.3005	0.53449	0.126018
Region_21097	chr2	79600374	79600740	366	4	16	34.9932	8.53237	0.374713	0.103612
Region_21098	chr2	79611417	79611632	215	6	19	49.4898	14.0422	0.33556	0.113747
Region_21099	chr2	79621520	79621693	173	3	12	25.9116	8.50457	0.610838	0.138813
Region_21100	chr2	79633552	79633712	160	3	12	27.4966	8.25399	0.278421	0.129881
Region_21101	chr2	79635227	79635324	97	9	14	70.0204	27.7618	0.547845	0.139868
Region_21102	chr2	79635648	79635799	151	7	17	53.3946	18.8914	0.665365	0.11344
Region_21103	chr2	79669355	79669569	214	8	18	64.5034	18.2439	0.495638	0.0999102
Region_21104	chr2	79679419	79679855	436	10	34	98.4014	33.6011	0.527395	0.0822649
Region_21105	chr2	79685453	79685766	313	6	15	48.2721	14.5247	0.428575	0.0963819
Region_21106	chr2	79690497	79690727	230	5	19	44.4014	12.8071	0.358116	0.114845
Region_21107	chr2	79700400	79700678	278	4	14	35.8367	10.4016	0.288013	0.110275
Region_21108	chr2	79704933	79705123	190	5	14	36.8095	11.4995	0.54538	0.128374
Region_21109	chr2	79715765	79716100	335	5	14	42.6803	10.5272	0.561851	0.115516
Region_21110	chr2	79719540	79719738	198	4	12	29.6327	9.14202	0.643898	0.1191
Region_21111	chr2	79754551	79755047	496	6	22	52.2585	14.7755	0.570594	0.0842661
Region_21112	chr2	79765419	79765642	223	4	14	34.3265	9.20926	0.401076	0.0921563
Region_21113	chr2	79789504	79789688	184	5	16	45.9932	13.4905	0.428943	0.120745
Region_21114	chr2	79827017	79827439	422	10	33	78.0748	22.1152	0.669095	0.0929098
Region_21115	chr2	79830561	79830915	354	7	22	71.6531	19.9683	0.463561	0.0935444
Region_21116	chr2	79857997	79858314	317	18	37	163.15	53.8775	0.61992	0.102544
Region_21117	chr2	79859111	79859424	313	4	14	34.4558	9.73711	0.434891	0.119941
Region_21118	chr2	79865543	79866010	467	9	39	74.3129	16.5872	0.552528	0.0855602
Region_21119	chr2	79883008	79883185	177	6	17	60.9116	22.194	0.632278	0.103986
Region_21120	chr2	79906137	79906423	286	7	26	64.1156	18.9995	0.363029	0.100463
Region_21121	chr2	79909749	79909954	205	9	15	108.374	49.2233	0.476016	0.102435
Region_21122	chr2	79911075	79911316	241	6	18	56.483	15.6264	0.303792	0.110809
Region_21123	chr2	79913195	79913608	413	8	29	64.9932	16.9461	0.624735	0.0864152
Region_21124	chr2	79917228	79917498	270	6	18	47.0884	13.475	0.475956	0.119339
Region_21125	chr2	79951404	79951613	209	4	13	32.8095	8.99264	0.495398	0.13116
Region_21126	chr2	79953553	79953697	144	4	13	36.7483	11.3275	0.455369	0.137269
Region_21127	chr2	79961473	79961560	87	6	13	52.5714	23.457	0.540096	0.123769
Region_21128	chr2	79970510	79970804	294	5	12	41.6054	11.7646	0.404527	0.104436
Region_21129	chr2	79978001	79978532	531	8	32	84.7143	26.8479	0.526509	0.090935
Region_21130	chr2	79986380	79986694	314	4	14	41.1156	13.0565	0.411577	0.118151
Region_21131	chr2	80002786	80003133	347	5	16	44.6939	12.3147	0.316295	0.104456
Region_21132	chr2	80008477	80008960	483	7	25	55.483	14.6289	0.286615	0.0899986
Region_21133	chr2	80027157	80027562	405	6	17	53.6531	13.4626	0.433057	0.0906381
Region_21134	chr2	80042113	80042771	658	11	37	93.0952	21.4984	0.506561	0.0825403
Region_21135	chr2	80050108	80050523	415	6	15	53.9252	18.4083	0.308608	0.0825525
Region_21136	chr2	80059509	80059854	345	6	21	52.9048	15.286	0.41581	0.116481
Region_21137	chr2	80080314	80080415	101	4	12	36.381	12.2286	0.619677	0.147728
Region_21138	chr2	80091489	80091749	260	4	14	35.0544	8.35413	0.20382	0.0941241
Region_21139	chr2	80098811	80099155	344	11	40	85.2381	24.0178	0.695492	0.0827987
Region_21140	chr2	80102700	80103010	310	7	18	59.7891	18.1916	0.626183	0.105859
Region_21141	chr2	80104476	80104608	132	3	13	31.1088	9.67353	0.50318	0.130075
Region_21142	chr2	80105463	80105684	221	4	14	34.5034	9.8866	0.561422	0.115002
Region_21143	chr2	80109820	80110126	306	7	15	56.2517	14.7122	0.672774	0.0887274
Region_21144	chr2	80114824	80115117	293	4	13	35.4218	10.4959	0.199303	0.0864003
Region_21145	chr2	80118774	80119188	414	7	33	60.5442	14.2002	0.436439	0.115885
Region_21146	chr2	80121770	80122086	316	7	21	58.585	14.9675	0.430635	0.109838
Region_21147	chr2	80124469	80124716	247	5	14	39.932	12.8119	0.5578	0.128695
Region_21148	chr2	80128494	80128825	331	7	24	63.2177	17.7477	0.348895	0.113045
Region_21149	chr2	80131802	80132461	659	11	43	90.5714	19.9561	0.57183	0.101419
Region_21150	chr2	80135991	80136166	175	3	13	38.8435	15.0836	0.208641	0.10017
Region_21151	chr2	80144857	80145061	204	4	14	35.2449	9.90959	0.328905	0.157288
Region_21152	chr2	80145556	80145896	340	4	12	36.0204	8.0898	0.554564	0.125312
Region_21153	chr2	80153054	80153151	97	6	12	55.6531	21.692	0.5765	0.140569
Region_21154	chr2	80157298	80157559	261	6	22	50.7891	15.2694	0.44217	0.130031
Region_21155	chr2	80162455	80162678	223	6	15	53.2109	14.7217	0.707679	0.125281
Region_21156	chr2	80192667	80192929	262	6	13	42.8639	12.47	0.761443	0.109974
Region_21157	chr2	80210562	80210901	339	5	17	40.6327	11.3458	0.551211	0.111455
Region_21158	chr2	80216810	80217121	311	7	19	61.1088	16.9185	0.538217	0.122478
Region_21159	chr2	80221030	80221188	158	5	16	40.1224	14.6866	0.52158	0.136748
Region_21160	chr2	80239345	80239772	427	9	26	80.5578	25.5459	0.617502	0.0867884
Region_21161	chr2	80240407	80240627	220	5	14	41.4082	10.8544	0.436109	0.118749
Region_21162	chr2	80244323	80244702	379	5	15	44.517	12.9156	0.352275	0.10498
Region_21163	chr2	80244884	80245079	195	5	13	51.898	15.7926	0.331176	0.139801
Region_21164	chr2	80246995	80247162	167	3	12	32.7143	10.8388	0.215912	0.102008
Region_21165	chr2	80248499	80248620	121	3	12	28.517	9.12197	0.480658	0.166082
Region_21166	chr2	80252747	80252841	94	5	16	43.2789	14.0492	0.462276	0.121583
Region_21167	chr2	80256629	80256776	147	5	13	39.7279	13.0434	0.230399	0.0991261
Region_21168	chr2	80258396	80258538	142	4	17	38.7755	11.6106	0.378036	0.119787
Region_21169	chr2	80258915	80259154	239	4	12	37.7415	11.181	0.417651	0.108729
Region_21170	chr2	80260560	80260822	262	5	13	41.4286	13.4607	0.435254	0.130192
Region_21171	chr2	80267491	80267748	257	5	14	41.3878	12.1545	0.426689	0.119569
Region_21172	chr2	80288665	80289141	476	10	39	81.5646	20.9527	0.448834	0.0880591
Region_21173	chr2	80293599	80293861	262	5	19	45.5986	12.8727	0.147663	0.0967149
Region_21174	chr2	80299446	80299662	216	4	15	32.7483	8.49242	0.178509	0.0869644
Region_21175	chr2	80322242	80322462	220	5	14	44.932	15.396	0.244562	0.0865695
Region_21176	chr2	80322891	80323235	344	10	29	74.8776	21.9207	0.212565	0.0698951
Region_21177	chr2	80324281	80324437	156	6	16	46.9592	13.3985	0.127042	0.0741949
Region_21178	chr2	80331105	80331433	328	9	29	79.2177	24.5883	0.289307	0.116361
Region_21179	chr2	80337083	80337269	186	6	16	44.7551	13.4677	0.432994	0.115768
Region_21180	chr2	80344633	80344982	349	5	17	39.0204	10.3431	0.506969	0.118643
Region_21181	chr2	80347133	80347235	102	5	16	41.3401	12.8193	0.502556	0.119606
Region_21182	chr2	80351523	80351770	247	7	25	68.8912	19.5021	0.340174	0.0748495
Region_21183	chr2	80357940	80358202	262	4	12	32.5986	9.38642	0.373244	0.107327
Region_21184	chr2	80363832	80364011	179	4	14	37.9864	12.0313	0.0747241	0.0651834
Region_21185	chr2	80366414	80366847	433	9	33	74.0068	17.9968	0.446389	0.0984358
Region_21186	chr2	80377542	80377857	315	5	19	47.1769	12.9057	0.395182	0.111076
Region_21187	chr2	80382009	80382263	254	6	19	52.8571	15.0579	0.520471	0.118175
Region_21188	chr2	80390276	80390857	581	7	27	61.3265	15.1911	0.332474	0.0959606
Region_21189	chr2	80408205	80408360	155	3	12	26.9592	7.65871	0.260477	0.11218
Region_21190	chr2	80412696	80412935	239	6	15	51.0816	17.4891	0.462313	0.124116
Region_21191	chr2	80424104	80424249	145	5	12	40.7959	14.0741	0.432385	0.146456
Region_21192	chr2	80433167	80433512	345	7	27	57.0272	14.1276	0.509256	0.0883068
Region_21193	chr2	80454346	80454649	303	4	14	35.6667	10.4353	0.368675	0.109034
Region_21194	chr2	80468562	80468756	194	5	14	41.3673	14.2613	0.639768	0.107502
Region_21195	chr2	80491181	80491393	212	6	18	52.9592	14.617	0.339416	0.111235
Region_21196	chr2	80500404	80500610	206	4	21	39.7075	10.3746	0.426386	0.118243
Region_21197	chr2	80504313	80505048	735	9	37	70.0748	15.7376	0.363224	0.0955063
Region_21198	chr2	80505277	80505483	206	5	13	42.6599	16.1201	0.43309	0.106232
Region_21199	chr2	80520368	80520559	191	3	12	27.1156	7.56752	0.360187	0.112726
Region_21200	chr2	80523388	80524015	627	9	40	76.1293	18.3472	0.397747	0.0916383
Region_21201	chr2	80529832	80530242	410	7	19	53.9456	16.1214	0.356619	0.102233
Region_21202	chr2	80532607	80532969	362	4	12	34.2857	8.92204	0.416492	0.0968496
Region_21203	chr2	80533122	80533401	279	4	12	35.5986	10.6839	0.336912	0.0943538
Region_21204	chr2	80545587	80546161	574	10	24	78.2109	20.484	0.398109	0.0922941
Region_21205	chr2	80552431	80552938	507	6	20	55.1837	16.1457	0.336117	0.078479
Region_21206	chr2	80571019	80571212	193	5	14	41.2585	13.7228	0.418739	0.112899
Region_21207	chr2	80574076	80574282	206	8	26	62.6054	18.4452	0.518659	0.0915751
Region_21208	chr2	80578405	80578717	312	5	13	43.3469	13.1298	0.333182	0.118251
Region_21209	chr2	80580057	80580216	159	6	17	56.0612	17.7279	0.276086	0.103173
Region_21210	chr2	80588886	80589417	531	13	28	107.327	36.6916	0.499861	0.0970546
Region_21211	chr2	80610692	80610906	214	5	13	45.8435	13.5736	0.350135	0.115879
Region_21212	chr2	80658336	80658572	236	3	12	26.6054	7.69412	0.367411	0.121765
Region_21213	chr2	80678625	80678953	328	6	22	50.7075	15.0743	0.353668	0.108564
Region_21214	chr2	80682088	80682244	156	4	12	31.2857	9.81542	0.650688	0.123207
Region_21215	chr2	80775797	80776080	283	4	14	34.585	9.34487	0.222016	0.102455
Region_21216	chr2	80794418	80794694	276	5	14	40.8503	10.7616	0.255759	0.108991
Region_21217	chr2	80823127	80823491	364	6	22	55.7143	14.3546	0.28316	0.0876919
Region_21218	chr2	80824287	80824469	182	5	13	34.9592	9.50622	0.53798	0.119593
Region_21219	chr2	80826549	80826986	437	8	24	71.4898	19.5495	0.415507	0.0978784
Region_21220	chr2	80843468	80843708	240	16	36	131.476	36.6915	0.587891	0.0795481
Region_21221	chr2	80845851	80846212	361	5	14	44.7279	11.4075	0.287659	0.103585
Region_21222	chr2	80869982	80870374	392	7	17	60.4354	18.0099	0.365428	0.099736
Region_21223	chr2	80871485	80872064	579	17	54	145.565	45.3563	0.608942	0.0750647
Region_21224	chr2	80880104	80880339	235	5	13	46.449	17.1345	0.442844	0.114871
Region_21225	chr2	80895630	80895925	295	5	18	39.2585	10.4908	0.433902	0.109476
Region_21226	chr2	80897389	80897543	154	4	13	32.5578	10.3567	0.293129	0.118696
Region_21227	chr2	81025922	81026121	199	4	12	35.102	11.2668	0.502865	0.101006
Region_21228	chr2	81034137	81034425	288	6	17	52.619	18.6137	0.395307	0.112102
Region_21229	chr2	81051123	81051317	194	3	12	23.7279	6.20711	0.221229	0.103678
Region_21230	chr2	81066834	81067126	292	4	12	32.2925	9.31431	0.317241	0.118566
Region_21231	chr2	81097980	81098252	272	9	26	70.9184	24.5146	0.5173	0.111201
Region_21232	chr2	81178070	81178632	562	10	32	75.6667	25.0026	0.534641	0.095948
Region_21233	chr2	81182909	81183087	178	7	14	52.3061	17.3685	0.512468	0.118485
Region_21234	chr2	81270600	81270746	146	4	12	37.415	12.1958	0.440877	0.1236
Region_21235	chr2	81374926	81375133	207	6	16	45.7007	14.8501	0.36832	0.132995
Region_21236	chr2	81375823	81376106	283	6	22	53.068	15.1253	0.250972	0.0966155
Region_21237	chr2	81398685	81398890	205	10	28	93.0612	34.0389	0.641622	0.0900656
Region_21238	chr2	81439521	81439915	394	4	15	33.0136	7.44844	0.325813	0.117182
Region_21239	chr2	81447045	81447306	261	5	12	40.5986	11.4961	0.385876	0.0926729
Region_21240	chr2	81467556	81467837	281	6	23	48.1701	14.2206	0.33838	0.110181
Region_21241	chr2	81482119	81482373	254	5	15	45.068	14.2404	0.252866	0.11084
Region_21242	chr2	81515997	81516241	244	7	14	58.3537	19.2688	0.487149	0.101808
Region_21243	chr2	81520751	81521186	435	8	35	72.6463	20.2846	0.413486	0.122514
Region_21244	chr2	81596901	81597645	744	11	52	93.7959	21.6943	0.301212	0.0768896
Region_21245	chr2	81600737	81600921	184	3	13	30.5646	8.49098	0.282774	0.116567
Region_21246	chr2	81618580	81618895	315	5	13	41.4694	13.4058	0.499431	0.122893
Region_21247	chr2	81644931	81645182	251	6	16	53.3673	14.8988	0.305365	0.110686
Region_21248	chr2	81650946	81651272	326	5	13	42.4014	11.8765	0.676197	0.102427
Region_21249	chr2	81654199	81654634	435	8	24	67.5034	16.902	0.655816	0.082906
Region_21250	chr2	81666534	81666922	388	12	33	99.9388	26.58	0.719454	0.0786279
Region_21251	chr2	81700716	81700870	154	5	12	40.1973	14.1201	0.614161	0.149457
Region_21252	chr2	81704291	81704536	245	5	13	38.5238	11.4445	0.457167	0.137247
Region_21253	chr2	81711093	81711322	229	3	13	26.517	7.99688	0.533611	0.125398
Region_21254	chr2	81712617	81712985	368	6	21	51.1905	14.5071	0.534606	0.110529
Region_21255	chr2	81755660	81755859	199	5	18	43.4558	14.4432	0.66508	0.118312
Region_21256	chr2	81794463	81794809	346	6	12	46.7687	13.8564	0.397022	0.106851
Region_21257	chr2	81809744	81810065	321	5	19	42.1769	11.0352	0.445477	0.113182
Region_21258	chr2	81910729	81911104	375	7	23	61.2041	17.3746	0.385732	0.0891414
Region_21259	chr2	81955005	81955337	332	4	19	40.7619	11.0201	0.310034	0.110004
Region_21260	chr2	81985882	81986337	455	10	26	82.2721	25.8946	0.593542	0.0876548
Region_21261	chr2	82013712	82013864	152	4	14	32.2381	8.75178	0.420145	0.120242
Region_21262	chr2	82022796	82022993	197	4	14	36.5102	12.1099	0.546782	0.110371
Region_21263	chr2	82023166	82023505	339	9	26	71.0136	23.8618	0.703534	0.0845635
Region_21264	chr2	82028458	82028892	434	7	21	64.7959	21.5031	0.48115	0.103704
Region_21265	chr2	82047107	82047258	151	4	13	35.9116	11.5349	0.473349	0.123699
Region_21266	chr2	82075609	82075764	155	5	13	41.1701	12.8209	0.462988	0.106475
Region_21267	chr2	82126106	82126489	383	12	24	99.7959	36.688	0.569845	0.0951968
Region_21268	chr2	82227435	82227630	195	12	22	102.238	27.6748	0.653251	0.105415
Region_21269	chr2	82234239	82234306	67	5	12	44.5782	14.0595	0.411498	0.118806
Region_21270	chr2	82235481	82235663	182	9	27	78.6122	24.6522	0.467058	0.109856
Region_21271	chr2	82260870	82261071	201	5	17	38.9048	11.4547	0.439201	0.118744
Region_21272	chr2	82282210	82282498	288	10	22	90.0816	28.4228	0.227742	0.100077
Region_21273	chr2	82301500	82301968	468	6	25	52.5374	13.6799	0.427014	0.095556
Region_21274	chr2	82325221	82325419	198	10	23	76.5442	30.678	0.582296	0.121678
Region_21275	chr2	82325658	82326099	441	9	28	74.2993	23.5437	0.635485	0.0893116
Region_21276	chr2	82392638	82392782	144	5	14	40.4354	12.8437	0.414491	0.127036
Region_21277	chr2	82395746	82395879	133	4	12	34.8367	9.98152	0.18614	0.089248
Region_21278	chr2	82403264	82403549	285	7	14	57	18.3363	0.629008	0.112969
Region_21279	chr2	82403883	82404042	159	5	12	43.8503	16.0809	0.525265	0.121625
Region_21280	chr2	82525856	82526395	539	8	15	64.034	23.0727	0.369485	0.097356
Region_21281	chr2	82540673	82540849	176	6	19	57.102	16.7519	0.512384	0.0769849
Region_21282	chr2	82578335	82578538	203	8	21	63.7483	20.2748	0.560262	0.123036
Region_21283	chr2	82658115	82658467	352	8	21	72.7075	30.6255	0.542776	0.110913
Region_21284	chr2	82676476	82676621	145	4	12	35.3265	11.3982	0.484261	0.103635
Region_21285	chr2	82698294	82698458	164	4	14	33.4422	10.1348	0.403605	0.125926
Region_21286	chr2	82792251	82792442	191	4	17	36.8095	10.7406	0.49525	0.135553
Region_21287	chr2	82815879	82816170	291	6	19	52.9048	13.3326	0.450555	0.121728
Region_21288	chr2	82818582	82818887	305	8	24	65.2925	18.7873	0.51391	0.102397
Region_21289	chr2	82819845	82820212	367	9	26	71.7619	20.5327	0.54833	0.0875565
Region_21290	chr2	82821841	82822081	240	7	17	53.5306	16.3775	0.442225	0.129177
Region_21291	chr2	82850586	82851012	426	8	24	68.1973	17.3662	0.410778	0.103012
Region_21292	chr2	82856721	82857024	303	10	26	80.6735	22.162	0.439114	0.116755
Region_21293	chr2	82858073	82858559	486	10	31	80.9252	20.7484	0.371073	0.099959
Region_21294	chr2	82870894	82871102	208	4	14	39.102	10.7172	0.479094	0.132919
Region_21295	chr2	82944709	82944961	252	5	14	40.9456	12.6219	0.53595	0.105183
Region_21296	chr2	82960437	82960693	256	5	23	54.4014	17.5673	0.52753	0.125307
Region_21297	chr2	82969781	82970026	245	5	18	43.5034	12.5662	0.509508	0.175192
Region_21298	chr2	82976977	82977354	377	6	17	51.4082	16.2648	0.527187	0.106829
Region_21299	chr2	82984939	82985198	259	6	16	56.1837	18.5683	0.586898	0.120278
Region_21300	chr2	83087072	83087217	145	4	12	31.8027	10.7242	0.671453	0.134511
Region_21301	chr2	83101758	83102045	287	7	16	60.9796	24.7957	0.687294	0.110165
Region_21302	chr2	83218531	83218904	373	6	20	50.2381	14.6064	0.645603	0.145022
Region_21303	chr2	83245186	83245518	332	9	13	71.9796	20.3502	0.773259	0.106178
Region_21304	chr2	83274779	83274867	88	3	12	26.1837	8.09619	0.623025	0.144742
Region_21305	chr2	83279412	83279669	257	6	21	57.6871	19.6632	0.80764	0.109915
Region_21306	chr2	83391918	83392576	658	8	30	61.6463	14.7118	0.604471	0.131855
Region_21307	chr2	83472847	83473170	323	8	31	69.7415	19.1576	0.761956	0.107266
Region_21308	chr2	83477347	83477540	193	3	12	32.4966	8.66134	0.714152	0.157268
Region_21309	chr2	83485002	83485112	110	3	12	25.0884	7.6229	0.753494	0.131799
Region_21310	chr2	83552434	83552753	319	7	20	62.2313	17.7007	0.694456	0.129181
Region_21311	chr2	83566187	83566414	227	6	12	47.5646	13.9107	0.540573	0.127992
Region_21312	chr2	83609863	83610114	251	6	18	50.6939	14.4073	0.67398	0.119849
Region_21313	chr2	83666845	83667695	850	14	64	122.673	29.3447	0.417438	0.0814898
Region_21314	chr2	83692325	83692395	70	6	12	45.2313	15.6104	0.656984	0.136753
Region_21315	chr2	83695383	83695730	347	11	23	89.8639	28.3052	0.444037	0.0950757
Region_21316	chr2	83729312	83729637	325	6	23	46.6259	12.4153	0.42832	0.0899071
Region_21317	chr2	83738595	83738880	285	5	17	41.7755	11.914	0.433436	0.117938
Region_21318	chr2	83749378	83749550	172	10	30	82.034	24.0238	0.646144	0.119723
Region_21319	chr2	83789362	83789583	221	5	16	37.0068	10.3821	0.585899	0.102067
Region_21320	chr2	83790748	83791206	458	10	21	85.4558	23.8179	0.617485	0.0761462
Region_21321	chr2	83826761	83826964	203	4	12	32.8367	10.0968	0.543656	0.107677
Region_21322	chr2	83835057	83835449	392	9	30	76.9116	24.8745	0.612244	0.0934491
Region_21323	chr2	83873034	83873313	279	5	17	40.7823	10.7954	0.606423	0.117123
Region_21324	chr2	83875061	83875432	371	8	18	66.3401	23.4163	0.716022	0.0895239
Region_21325	chr2	83917244	83917448	204	6	16	44.2789	13.1643	0.592693	0.12768
Region_21326	chr2	83925110	83925522	412	6	24	52.5034	13.2858	0.424282	0.109558
Region_21327	chr2	83930641	83930831	190	6	13	52.0884	17.9478	0.331094	0.118311
Region_21328	chr2	83934721	83935088	367	9	28	75.7959	24.5435	0.562068	0.0838306
Region_21329	chr2	84018967	84019148	181	6	20	54.1156	14.4926	0.594007	0.112974
Region_21330	chr2	84026194	84026516	322	7	22	57.3061	13.9974	0.275789	0.0984699
Region_21331	chr2	84034996	84035252	256	4	16	36.9456	11.4789	0.58378	0.0980392
Region_21332	chr2	84038338	84038582	244	3	16	35.4422	11.2147	0.185161	0.0782448
Region_21333	chr2	84053675	84054004	329	5	17	40.5034	10.8163	0.566749	0.0954451
Region_21334	chr2	84098737	84098929	192	5	14	38.8776	11.4029	0.586513	0.129573
Region_21335	chr2	84103185	84103323	138	4	12	36.7959	12.6664	0.738833	0.0936778
Region_21336	chr2	84113915	84114173	258	5	22	46.2925	12.5634	0.472353	0.100353
Region_21337	chr2	84119421	84119559	138	4	12	35.9184	10.8499	0.364246	0.14281
Region_21338	chr2	84147384	84147618	234	5	20	43.0204	12.4996	0.153741	0.0797476
Region_21339	chr2	84173512	84173869	357	4	13	32.932	8.31953	0.269699	0.105432
Region_21340	chr2	84187478	84187600	122	3	12	29.8776	7.74676	0.215182	0.10891
Region_21341	chr2	84194801	84195073	272	5	18	43.6259	12.5541	0.262492	0.106987
Region_21342	chr2	84217423	84217870	447	8	27	69.8571	17.8502	0.298082	0.0968601
Region_21343	chr2	84247859	84248028	169	3	14	30.6259	8.14527	0.24239	0.118871
Region_21344	chr2	84249403	84249740	337	7	12	57.2177	16.9583	0.443576	0.0946242
Region_21345	chr2	84262432	84262741	309	6	13	52.1156	19.5394	0.697269	0.09487
Region_21346	chr2	84273447	84274149	702	13	50	106.007	25.0519	0.421159	0.0815784
Region_21347	chr2	84291395	84291670	275	6	12	63.1497	27.4257	0.416988	0.103735
Region_21348	chr2	84297131	84297483	352	4	13	32.4354	8.89595	0.157283	0.0858126
Region_21349	chr2	84298541	84298892	351	8	17	67.2653	17.4608	0.338887	0.102902
Region_21350	chr2	84301756	84302010	254	5	12	46.2789	15.2004	0.599926	0.100245
Region_21351	chr2	84305959	84306276	317	4	12	34.1837	10.0825	0.496721	0.122028
Region_21352	chr2	84310686	84310951	265	6	18	55.2993	13.137	0.554858	0.0932692
Region_21353	chr2	84434760	84435026	266	5	12	42.9388	13.897	0.765327	0.0629297
Region_21354	chr2	84475715	84476045	330	6	23	56.6599	17.0742	0.874877	0.0616328
Region_21355	chr2	84542363	84542645	282	4	13	34.9728	8.5991	0.780288	0.0955348
Region_21356	chr2	84550119	84550379	260	5	13	38.7075	10.4509	0.77811	0.104764
Region_21357	chr2	84568067	84568370	303	4	14	36.1293	8.3085	0.490013	0.121261
Region_21358	chr2	84570619	84570951	332	8	18	64.8707	21.9377	0.790182	0.0906874
Region_21359	chr2	84579407	84579677	270	5	24	53.0748	13.6307	0.661679	0.0844422
Region_21360	chr2	84622532	84622746	214	4	13	33.2925	10.3878	0.854305	0.0846534
Region_21361	chr2	84632023	84632430	407	5	22	42.9184	11.0426	0.26741	0.117362
Region_21362	chr2	84635062	84635468	406	7	29	52.1769	12.3081	0.875556	0.0680256
Region_21363	chr2	84665869	84666039	170	5	14	41.0884	13.1711	0.42078	0.126573
Region_21364	chr2	84669385	84669741	356	6	22	49.3265	12.8005	0.61407	0.141768
Region_21365	chr2	84673165	84673424	259	5	16	36.7891	11.1615	0.64185	0.109582
Region_21366	chr2	84674539	84674717	178	5	18	45.9864	13.4021	0.648036	0.118901
Region_21367	chr2	84675803	84675996	193	5	12	37.7075	12.6189	0.793825	0.0866017
Region_21368	chr2	84677021	84677243	222	5	13	43.6939	14.6926	0.744791	0.112685
Region_21369	chr2	84700735	84701263	528	7	25	60.3673	14.8209	0.810636	0.0709932
Region_21370	chr2	84703153	84703404	251	4	13	40.0884	10.6661	0.634985	0.0979176
Region_21371	chr2	84727589	84727879	290	5	12	40.7143	13.1144	0.847465	0.0663772
Region_21372	chr2	84755879	84756118	239	6	19	46.6395	14.6918	0.688476	0.121643
Region_21373	chr2	84760918	84761173	255	4	12	28.7415	7.93129	0.488873	0.118529
Region_21374	chr2	84777743	84777932	189	4	12	38.4014	13.1954	0.66206	0.123033
Region_21375	chr2	84823545	84823790	245	4	12	34.3878	12.7055	0.470582	0.121369
Region_21376	chr2	84826688	84826821	133	4	12	30.9524	10.5748	0.800784	0.104292
Region_21377	chr2	84849710	84850105	395	8	32	75.0884	21.7419	0.823934	0.0638147
Region_21378	chr2	84879214	84879692	478	8	26	68.3878	23.6676	0.510568	0.0939905
Region_21379	chr2	84887471	84887642	171	4	14	34.2789	11.8147	0.902848	0.0626496
Region_21380	chr2	84891334	84891745	411	6	16	53.2449	19.374	0.68432	0.117113
Region_21381	chr2	84980665	84980892	227	5	13	41.517	16.7014	0.729741	0.121353
Region_21382	chr2	85053796	85053964	168	4	13	37.6667	11.4349	0.829162	0.0834812
Region_21383	chr2	85056444	85056611	167	3	12	25.8231	8.74502	0.911424	0.0686164
Region_21384	chr2	85056799	85056966	167	7	19	58.0544	20.6121	0.725566	0.109311
Region_21385	chr2	85062742	85062891	149	3	12	27.5918	8.49396	0.761485	0.0954816
Region_21386	chr2	85064881	85065055	174	9	18	72.4626	23.8776	0.609873	0.097925
Region_21387	chr2	85087172	85087434	262	5	13	37.6531	10.1864	0.878061	0.0751492
Region_21388	chr2	85087640	85088100	460	7	24	60.6803	18.6066	0.721838	0.08144
Region_21389	chr2	85090831	85091118	287	5	14	44.2381	15.1225	0.855705	0.0718714
Region_21390	chr2	85092147	85092745	598	8	34	76.8776	18.9147	0.666853	0.0680547
Region_21391	chr2	85094622	85094751	129	5	12	41.7075	14.9108	0.747993	0.0799274
Region_21392	chr2	85127903	85128205	302	7	19	59.483	21.6049	0.861515	0.0609662
Region_21393	chr2	85131432	85131600	168	3	12	32.6259	10.8009	0.513012	0.129609
Region_21394	chr2	85143866	85144073	207	5	13	45.898	14.2376	0.716463	0.123036
Region_21395	chr2	85145816	85146219	403	5	20	42.9796	11.3007	0.425674	0.123474
Region_21396	chr2	85153951	85154120	169	4	12	32.1633	10.7187	0.816624	0.101919
Region_21397	chr2	85156147	85156352	205	5	15	53.0272	22.199	0.78576	0.104621
Region_21398	chr2	85156522	85156782	260	6	12	59.0884	24.5217	0.837602	0.0668548
Region_21399	chr2	85163447	85163630	183	6	16	57.6054	22.9459	0.863022	0.0615899
Region_21400	chr2	85167437	85167740	303	7	15	61.8707	21.7146	0.842402	0.0882095
Region_21401	chr2	85173007	85173082	75	5	16	45.3333	17.7677	0.858377	0.0666237
Region_21402	chr2	85175552	85175926	374	8	23	82.0476	33.3675	0.68033	0.100004
Region_21403	chr2	85186637	85187016	379	5	21	41.3129	10.1952	0.677174	0.0915363
Region_21404	chr2	85196135	85196374	239	6	14	53.2041	17.2845	0.875627	0.0669085
Region_21405	chr2	85215161	85215382	221	7	17	64.4558	26.2081	0.723448	0.113262
Region_21406	chr2	85216696	85217258	562	6	22	59.2925	20.0257	0.775226	0.0676577
Region_21407	chr2	85220957	85221269	312	4	12	33.4422	8.51279	0.8307	0.0631998
Region_21408	chr2	85230554	85230886	332	9	18	75.3401	21.784	0.486134	0.0930109
Region_21409	chr2	85231465	85231777	312	6	18	47.1973	15.6212	0.534233	0.0916103
Region_21410	chr2	85231990	85232282	292	8	26	64.2517	17.6145	0.619202	0.121175
Region_21411	chr2	85232485	85232774	289	5	16	40.4218	11.4041	0.809945	0.088304
Region_21412	chr2	85234550	85234733	183	4	16	31.9796	8.74954	0.918371	0.0614573
Region_21413	chr2	85242982	85243300	318	10	32	97.6395	37.5049	0.755416	0.0618046
Region_21414	chr2	85249255	85249365	110	5	12	42.0884	14.5987	0.735612	0.14425
Region_21415	chr2	85254599	85255006	407	6	21	50.7619	15.3892	0.678188	0.0830779
Region_21416	chr2	85257028	85257235	207	5	19	40.8027	11.4069	0.539573	0.101185
Region_21417	chr2	85258603	85259023	420	9	21	76.2245	25.9126	0.486928	0.104994
Region_21418	chr2	85270268	85270673	405	5	13	41.8095	13.809	0.881749	0.0741557
Region_21419	chr2	85278811	85278918	107	5	15	45.5442	15.41	0.822822	0.0644777
Region_21420	chr2	85281536	85281899	363	7	20	55.9116	18.9722	0.871313	0.0610814
Region_21421	chr2	85286774	85287207	433	10	30	84.8231	21.2538	0.826862	0.0681543
Region_21422	chr2	85287971	85288124	153	5	15	44.1429	12.6621	0.825133	0.0697754
Region_21423	chr2	85288277	85288578	301	6	23	51.6871	11.7069	0.276656	0.103412
Region_21424	chr2	85288775	85289107	332	7	28	61.0204	17.7954	0.612982	0.0838181
Region_21425	chr2	85297321	85297701	380	8	24	68.0204	19.0488	0.766831	0.10506
Region_21426	chr2	85300700	85301182	482	11	44	93.5918	27.7592	0.511771	0.0715261
Region_21427	chr2	85309703	85309914	211	7	12	57.9116	18.1534	0.69825	0.117665
Region_21428	chr2	85318514	85318785	271	6	15	48.9048	17.6516	0.301047	0.0850614
Region_21429	chr2	85340373	85340783	410	7	24	57.102	16.3698	0.389762	0.0897562
Region_21430	chr2	85396127	85396447	320	9	24	76.1156	24.2774	0.774145	0.080089
Region_21431	chr2	85405719	85405916	197	7	15	57.3265	23.6383	0.541044	0.121801
Region_21432	chr2	85416227	85416550	323	7	25	58.5102	19.269	0.811582	0.086619
Region_21433	chr2	85420207	85420485	278	8	17	60.4762	23.5748	0.238414	0.108718
Region_21434	chr2	85421258	85421630	372	11	30	90.3197	29.4477	0.721821	0.0832135
Region_21435	chr2	85428819	85429039	220	7	26	55.1769	15.502	0.807631	0.0787907
Region_21436	chr2	85455346	85455499	153	6	13	55.1361	22.2019	0.862068	0.0864838
Region_21437	chr2	85459310	85459478	168	6	16	45.1088	14.0548	0.848471	0.0742184
Region_21438	chr2	85468949	85469409	460	12	25	105.374	41.5016	0.668436	0.0716649
Region_21439	chr2	85470636	85470902	266	6	12	47.2109	18.1754	0.586456	0.126116
Region_21440	chr2	85478668	85478979	311	10	32	90.6667	24.7661	0.415678	0.113777
Region_21441	chr2	85482793	85482941	148	3	12	26.7755	7.90422	0.822808	0.0845496
Region_21442	chr2	85499753	85500358	605	10	42	82.0272	21.4741	0.743222	0.0638512
Region_21443	chr2	85501468	85501790	322	7	24	67.3333	23.3585	0.806194	0.0688905
Region_21444	chr2	85503731	85503926	195	7	14	55.0952	17.9067	0.847184	0.0666407
Region_21445	chr2	85524682	85525092	410	7	21	65.2857	20.8658	0.221501	0.0705375
Region_21446	chr2	85535785	85536021	236	5	15	40.7619	11.3169	0.859331	0.0902975
Region_21447	chr2	85586763	85586947	184	9	13	72.6259	27.8337	0.74965	0.106984
Region_21448	chr2	85594600	85594837	237	7	15	57.0612	18.9416	0.825973	0.0796343
Region_21449	chr2	85604400	85604731	331	5	12	41.1224	16.514	0.222408	0.111929
Region_21450	chr2	85605966	85606221	255	8	27	86.034	31.6198	0.233695	0.0865907
Region_21451	chr2	85617413	85617887	474	9	28	74.1224	20.0147	0.720319	0.0748741
Region_21452	chr2	85618958	85619268	310	10	21	79.932	28.1458	0.6289	0.0838185
Region_21453	chr2	85634407	85634575	168	6	15	51.1565	15.7183	0.711127	0.0780896
Region_21454	chr2	85649574	85649957	383	5	14	41.0612	13.4878	0.680945	0.0927748
Region_21455	chr2	85669769	85669842	73	4	12	40.0816	14.9829	0.754809	0.072279
Region_21456	chr2	85700850	85701095	245	3	12	27.3333	7.7259	0.877185	0.0669716
Region_21457	chr2	85705175	85705437	262	6	19	45.6327	13.8208	0.729322	0.0994803
Region_21458	chr2	85716608	85716876	268	10	16	86.6871	35.6082	0.823032	0.0866987
Region_21459	chr2	85717412	85718287	875	18	70	152.476	37.9288	0.523894	0.0666182
Region_21460	chr2	85719986	85720316	330	5	15	40.5442	12.6482	0.742013	0.100787
Region_21461	chr2	85729454	85729848	394	12	33	105.408	38.1155	0.47091	0.0836226
Region_21462	chr2	85772680	85772777	97	7	23	57.4286	20.6663	0.347647	0.135064
Region_21463	chr2	85789924	85790100	176	4	13	36.0816	14.3157	0.566485	0.119019
Region_21464	chr2	85792109	85792535	426	11	31	98.4354	40.502	0.664017	0.0989941
Region_21465	chr2	85796322	85796537	215	6	16	54.4694	24.9463	0.68259	0.0912076
Region_21466	chr2	85797356	85797646	290	9	12	74.0204	27.7396	0.80348	0.0675794
Region_21467	chr2	85797954	85798115	161	5	15	35.9524	11.5772	0.469248	0.111765
Region_21468	chr2	85803960	85804250	290	9	20	80.5714	27.7691	0.497481	0.094432
Region_21469	chr2	85808205	85808340	135	6	15	61.517	20.3599	0.704225	0.115435
Region_21470	chr2	85817738	85818361	623	19	67	169.531	42.8814	0.333779	0.0885362
Region_21471	chr2	85828705	85829078	373	8	15	71.8503	25.6404	0.746705	0.0767697
Region_21472	chr2	85853362	85853640	278	7	13	60.8095	18.2037	0.733625	0.101645
Region_21473	chr2	85853867	85854199	332	5	16	41.5102	11.1769	0.596519	0.100169
Region_21474	chr2	85857795	85858184	389	7	20	63.898	19.5195	0.644564	0.0852216
Region_21475	chr2	85859407	85859738	331	5	13	43.5442	11.1737	0.72379	0.0852315
Region_21476	chr2	85868865	85868997	132	7	18	61.3605	25.2429	0.356673	0.149896
Region_21477	chr2	85886647	85886717	70	6	17	60.7143	22.527	0.607037	0.133287
Region_21478	chr2	85889925	85890176	251	10	26	87.2109	31.1671	0.122503	0.0616992
Region_21479	chr2	85892581	85892851	270	5	22	46.8231	12.6305	0.83216	0.0719553
Region_21480	chr2	85894453	85894689	236	5	17	40.6395	11.7811	0.784735	0.0790735
Region_21481	chr2	85907274	85907391	117	6	18	48.4898	18.1988	0.807434	0.0724693
Region_21482	chr2	85907617	85907890	273	6	12	53.8844	22.6167	0.783952	0.0989698
Region_21483	chr2	85911301	85911430	129	4	12	32.9184	9.96192	0.532333	0.108442
Region_21484	chr2	85925850	85926199	349	7	18	64.1361	24.4035	0.761502	0.0824046
Region_21485	chr2	85931169	85931416	247	5	18	39.3741	11.3543	0.692338	0.102455
Region_21486	chr2	85949326	85949459	133	4	12	33.585	12.2502	0.603506	0.116895
Region_21487	chr2	85951088	85951385	297	5	17	39.898	10.8828	0.607373	0.106157
Region_21488	chr2	85955233	85955476	243	5	14	36.4218	11.2188	0.83677	0.077836
Region_21489	chr2	85956100	85956673	573	9	34	76.517	23.0626	0.666893	0.0775754
Region_21490	chr2	85958670	85959451	781	18	65	150.823	44.1634	0.482578	0.0742148
Region_21491	chr2	85976726	85977058	332	8	18	78.8912	36.3541	0.605341	0.105594
Region_21492	chr2	85982623	85982864	241	7	21	60.6054	20.77	0.566186	0.130106
Region_21493	chr2	85983334	85983535	201	7	25	67.551	23.0081	0.613509	0.102824
Region_21494	chr2	86003871	86004163	292	5	14	45.7347	12.0895	0.751856	0.078157
Region_21495	chr2	86021974	86022176	202	6	12	63	25.4289	0.636824	0.108581
Region_21496	chr2	86022332	86022859	527	10	24	78.4218	20.9071	0.708723	0.0892509
Region_21497	chr2	86023048	86023358	310	6	12	47.8299	14.9379	0.669676	0.0965907
Region_21498	chr2	86024076	86024328	252	5	15	47.7959	17.9134	0.868739	0.0715686
Region_21499	chr2	86038089	86038487	398	9	14	86.483	33.1688	0.767635	0.092515
Region_21500	chr2	86038652	86038928	276	8	12	76.0816	32.6663	0.811608	0.0845936
Region_21501	chr2	86043611	86043927	316	7	14	62.5102	23.724	0.865792	0.0673053
Region_21502	chr2	86045500	86045880	380	7	14	58.2721	20.0884	0.804504	0.0906188
Region_21503	chr2	86081432	86081710	278	5	16	38.0136	10.8678	0.856634	0.0649857
Region_21504	chr2	86098992	86099227	235	5	12	39.2857	12.4598	0.823169	0.0680156
Region_21505	chr2	86190711	86190937	226	6	18	50.5918	17.3058	0.729797	0.101549
Region_21506	chr2	86197041	86197373	332	7	15	62.2857	24.0843	0.822703	0.0642149
Region_21507	chr2	86213684	86213899	215	4	13	35.5442	9.86292	0.675593	0.110778
Region_21508	chr2	86238531	86238750	219	5	12	42.9796	15.4155	0.871621	0.0702377
Region_21509	chr2	86250217	86250381	164	5	19	44.8231	12.8483	0.775996	0.0952995
Region_21510	chr2	86250987	86251253	266	4	14	34.7959	11.626	0.908138	0.063782
Region_21511	chr2	86257268	86257540	272	4	14	30.5442	7.59076	0.741678	0.116552
Region_21512	chr2	86261839	86262142	303	6	15	43.5986	14.1802	0.534799	0.0991718
Region_21513	chr2	86279807	86280146	339	4	14	32.0544	9.56934	0.811018	0.084493
Region_21514	chr2	86282143	86282398	255	5	13	45.1429	15.5744	0.701596	0.108162
Region_21515	chr2	86300250	86300660	410	7	22	56.4218	16.0055	0.73906	0.0856652
Region_21516	chr2	86300938	86301543	605	9	35	76.3605	20.1164	0.723062	0.0784819
Region_21517	chr2	86309803	86310269	466	6	17	55.5918	21.5336	0.805374	0.0664661
Region_21518	chr2	86311097	86311467	370	4	13	30.3673	8.04191	0.889959	0.0634377
Region_21519	chr2	86327716	86328136	420	7	16	54.0884	17.5179	0.805747	0.0703352
Region_21520	chr2	86334133	86334400	267	7	19	73.4286	28.853	0.701007	0.0956889
Region_21521	chr2	86347768	86348242	474	9	20	74.8231	21.8029	0.772661	0.0696316
Region_21522	chr2	86391370	86391735	365	7	32	59.7143	14.6792	0.748439	0.0796358
Region_21523	chr2	86477969	86478103	134	4	12	31.932	9.41702	0.872307	0.0693378
Region_21524	chr2	86505290	86505656	366	4	12	36.068	9.65902	0.841699	0.0939962
Region_21525	chr2	86513730	86513970	240	4	14	32.4286	8.80068	0.871072	0.0910031
Region_21526	chr2	86522986	86523192	206	4	13	36.3469	11.4465	0.397368	0.107234
Region_21527	chr2	86556446	86556939	493	16	48	132.15	44.5448	0.643223	0.118198
Region_21528	chr2	86563721	86564139	418	11	37	97.5714	32.3843	0.44063	0.0822977
Region_21529	chr2	86566391	86566577	186	5	17	43.9864	13.5085	0.726402	0.0737373
Region_21530	chr2	86587965	86588173	208	5	15	36.9728	10.8444	0.70569	0.0703317
Region_21531	chr2	86594172	86594545	373	4	17	39.1361	10.5094	0.757438	0.0829074
Region_21532	chr2	86631667	86632308	641	11	32	103.905	30.4868	0.434298	0.0856837
Region_21533	chr2	86700004	86700390	386	5	17	39.1565	9.69444	0.788893	0.0795127
Region_21534	chr2	86781206	86781464	258	4	12	33.2721	10.4715	0.553778	0.117383
Region_21535	chr2	86782534	86782895	361	8	25	66.8707	21.192	0.738139	0.0674266
Region_21536	chr2	86784215	86784359	144	5	15	44.8299	16.0613	0.630177	0.0990877
Region_21537	chr2	86803383	86803628	245	7	21	60.1429	16.5757	0.831676	0.0600719
Region_21538	chr2	86813675	86814084	409	5	14	42.2245	12.4129	0.696407	0.0871987
Region_21539	chr2	86829621	86829915	294	6	21	46.1224	12.2491	0.648608	0.0959584
Region_21540	chr2	86830341	86830761	420	7	32	59.2653	15.2254	0.76272	0.080935
Region_21541	chr2	86833938	86834135	197	4	14	36.5782	12.9005	0.497417	0.115324
Region_21542	chr2	86837113	86837356	243	4	12	31.4898	9.73228	0.412642	0.0791652
Region_21543	chr2	86851612	86851810	198	4	12	34.7007	12.1201	0.657948	0.103949
Region_21544	chr2	86855536	86855775	239	6	20	60.585	24.6807	0.633985	0.0851509
Region_21545	chr2	86864189	86864451	262	5	13	55.1769	17.2316	0.851499	0.0648986
Region_21546	chr2	86871335	86871531	196	4	13	37.3673	11.8287	0.73631	0.105605
Region_21547	chr2	87136910	87137187	277	6	14	58.0068	20.2554	0.656349	0.0888647
Region_21548	chr2	87226702	87226826	124	5	16	53.2517	18.7937	0.56311	0.126003
Region_21549	chr2	87321304	87321419	115	6	15	58.9388	21.36	0.856177	0.0667129
Region_21550	chr2	87323383	87323645	262	11	18	107.388	52.5855	0.722804	0.0805775
Region_21551	chr2	87330316	87330419	103	5	14	42.4354	16.9132	0.766693	0.0946303
Region_21552	chr2	87341525	87341673	148	6	23	96.4898	43.0997	0.179293	0.066727
Region_21553	chr2	87405075	87405603	528	14	25	140.177	62.1819	0.682222	0.063446
Region_21554	chr2	87494942	87495448	506	7	13	58.8163	19.7314	0.890362	0.0668462
Region_21555	chr2	88002048	88002228	180	5	12	40.449	16.8646	0.248063	0.0714213
Region_21556	chr2	88007356	88007710	354	8	30	79.0272	24.8395	0.689489	0.0631082
Region_21557	chr2	88011471	88011717	246	5	17	40.7415	11.2006	0.814303	0.0764479
Region_21558	chr2	88016010	88016205	195	7	26	59.3537	17.303	0.263039	0.0791638
Region_21559	chr2	88017573	88017762	189	6	14	46.5782	17.1927	0.683686	0.109293
Region_21560	chr2	88018474	88018589	115	6	15	47.9728	16.8807	0.458756	0.142282
Region_21561	chr2	88057274	88057421	147	6	15	61.1429	19.7314	0.741584	0.0713346
Region_21562	chr2	88057797	88058220	423	5	15	42.3605	11.9428	0.731624	0.0685118
Region_21563	chr2	88062192	88062523	331	5	20	41.6871	11.7554	0.621147	0.0820815
Region_21564	chr2	88075909	88076205	296	6	12	48.966	13.8388	0.617496	0.0950136
Region_21565	chr2	88085708	88085877	169	5	13	39.8776	12.6426	0.792311	0.0879578
Region_21566	chr2	88101750	88101895	145	4	12	32.0544	9.85705	0.816382	0.0844527
Region_21567	chr2	88103730	88103902	172	4	13	40.3469	13.4183	0.770964	0.0833878
Region_21568	chr2	88115819	88116222	403	9	26	82.7959	33.7436	0.790616	0.0664086
Region_21569	chr2	88117621	88117752	131	5	15	45.1361	14.5737	0.840945	0.0635669
Region_21570	chr2	88130903	88131155	252	6	14	50.7823	18.2346	0.823734	0.071804
Region_21571	chr2	88137381	88137682	301	5	19	45.5238	12.3118	0.562028	0.0939569
Region_21572	chr2	88144964	88145175	211	5	12	41.6939	14.3162	0.853369	0.0633953
Region_21573	chr2	88145332	88145583	251	5	14	45.5646	13.5939	0.63076	0.0975586
Region_21574	chr2	88171078	88171294	216	4	14	33.6939	11.6558	0.68858	0.160948
Region_21575	chr2	88172374	88172761	387	6	14	52.2789	18.3302	0.724181	0.100096
Region_21576	chr2	88174646	88174854	208	6	12	50.3197	19.7612	0.893669	0.0659891
Region_21577	chr2	88175091	88175385	294	5	14	46.5238	17.101	0.777924	0.0929796
Region_21578	chr2	88197375	88197613	238	5	12	44.932	15.0473	0.667461	0.0851273
Region_21579	chr2	88208979	88209256	277	6	14	45.068	13.9322	0.71477	0.0913914
Region_21580	chr2	88217474	88217883	409	6	23	49.1088	13.5794	0.851287	0.0614266
Region_21581	chr2	88218920	88219215	295	6	14	50.1837	17.8441	0.713088	0.133952
Region_21582	chr2	88223273	88223683	410	6	17	53.0476	21.1065	0.740793	0.0753237
Region_21583	chr2	88235201	88235418	217	4	14	35.3469	11.1156	0.764488	0.0692386
Region_21584	chr2	88248633	88248844	211	4	14	33.1429	10.6385	0.641891	0.0950209
Region_21585	chr2	88250620	88250859	239	6	22	55.2721	17.9381	0.597342	0.0901885
Region_21586	chr2	88258686	88258892	206	6	12	45.0612	16.9614	0.604389	0.096023
Region_21587	chr2	88271910	88272150	240	5	18	40.5646	12.6313	0.885273	0.0646108
Region_21588	chr2	88280432	88280748	316	4	16	36	10.7722	0.803852	0.0992235
Region_21589	chr2	88281358	88281435	77	4	12	36	11.5213	0.693773	0.150373
Region_21590	chr2	88291222	88291383	161	6	20	50.8367	16.194	0.873798	0.0667814
Region_21591	chr2	88302588	88302875	287	9	16	80.3401	29.3091	0.838918	0.0605176
Region_21592	chr2	88312920	88313254	334	7	30	72.6259	18.905	0.686117	0.0708762
Region_21593	chr2	88314233	88314386	153	3	12	27.5782	8.09864	0.792466	0.0922892
Region_21594	chr2	88316413	88316674	261	4	13	36.6327	10.654	0.772646	0.0952023
Region_21595	chr2	88329788	88330015	227	4	14	41.4762	14.5033	0.776909	0.0873895
Region_21596	chr2	88364797	88365065	268	7	15	59.0136	21.5254	0.577332	0.118146
Region_21597	chr2	88388878	88389181	303	4	12	34.8776	9.77059	0.803301	0.0713762
Region_21598	chr2	88391119	88391466	347	7	22	55.9796	17.5232	0.755599	0.069678
Region_21599	chr2	88408697	88408979	282	6	17	50.7687	18.72	0.402831	0.0902306
Region_21600	chr2	88413135	88413420	285	5	12	40.6939	10.7523	0.885726	0.0668661
Region_21601	chr2	88428733	88429248	515	8	28	61.8503	16.0774	0.845034	0.0604631
Region_21602	chr2	88437009	88437289	280	5	14	38.7483	11.813	0.408648	0.0965624
Region_21603	chr2	88444325	88444523	198	8	14	61.3946	20.6648	0.593455	0.106549
Region_21604	chr2	88454243	88454365	122	6	14	42.2721	11.8902	0.84612	0.0822188
Region_21605	chr2	88457731	88458339	608	13	40	101.503	28.2446	0.684975	0.064114
Region_21606	chr2	88462778	88462951	173	5	14	43.4694	14.5147	0.739951	0.07617
Region_21607	chr2	88465962	88466033	71	5	13	50.2177	21.843	0.726272	0.186724
Region_21608	chr2	88470977	88471261	284	6	15	50.2177	13.5442	0.850297	0.077465
Region_21609	chr2	88471513	88471756	243	6	14	57.0408	19.2677	0.583319	0.103483
Region_21610	chr2	88474091	88474228	137	5	12	38.4694	11.5778	0.359545	0.130598
Region_21611	chr2	88483882	88484079	197	5	13	43.2721	17.0842	0.881117	0.0645592
Region_21612	chr2	88489988	88490161	173	3	12	28.7823	8.29054	0.828059	0.0999055
Region_21613	chr2	88494351	88494596	245	6	18	49.4966	13.2693	0.720355	0.0833168
Region_21614	chr2	88504312	88504611	299	10	14	80.585	29.2244	0.569088	0.116502
Region_21615	chr2	88509190	88509550	360	8	24	62.5374	17.0496	0.766	0.0703559
Region_21616	chr2	88515995	88516171	176	6	14	47.6054	17.9079	0.880866	0.062846
Region_21617	chr2	88520493	88520972	479	9	22	69.7279	16.2234	0.360989	0.0812163
Region_21618	chr2	88524045	88524268	223	5	13	43.4422	15.1857	0.865493	0.0620889
Region_21619	chr2	88526248	88526509	261	6	19	47.1701	12.7448	0.813498	0.0750145
Region_21620	chr2	88543811	88544039	228	5	17	37.2857	10.4802	0.876866	0.0671734
Region_21621	chr2	88545138	88545576	438	7	18	59.2109	16.3251	0.689703	0.0745274
Region_21622	chr2	88550263	88550598	335	5	16	39.517	10.0071	0.28756	0.0686492
Region_21623	chr2	88551567	88551930	363	7	16	59.4082	17.6502	0.814879	0.0752525
Region_21624	chr2	88553484	88553848	364	7	12	68.7211	29.0717	0.854688	0.0660106
Region_21625	chr2	88554093	88554441	348	6	15	50.8639	14.3501	0.691091	0.0693478
Region_21626	chr2	88659248	88659755	507	7	28	58.7279	14.9151	0.135883	0.0711981
Region_21627	chr2	88690687	88691151	464	11	36	90.8639	25.0852	0.178347	0.0912984
Region_21628	chr2	88706032	88706285	253	4	12	33.5034	9.74143	0.809174	0.0829126
Region_21629	chr2	88709079	88709264	185	6	18	47.3061	15.1113	0.639048	0.0946733
Region_21630	chr2	88728861	88729046	185	5	12	40.8503	15.0234	0.527902	0.119489
Region_21631	chr2	88736543	88736857	314	9	24	69.5442	21.6042	0.540514	0.0898092
Region_21632	chr2	88771615	88771772	157	4	15	49.932	15.1629	0.622175	0.103161
Region_21633	chr2	88772386	88772519	133	9	20	76.3333	22.6318	0.679104	0.111989
Region_21634	chr2	88775148	88775296	148	3	17	43.8707	11.4505	0.451443	0.12283
Region_21635	chr2	88797778	88797994	216	4	15	38.6122	11.0121	0.512904	0.104918
Region_21636	chr2	88812343	88812559	216	5	12	42.7959	18.2073	0.816969	0.0687506
Region_21637	chr2	88819143	88819352	209	4	14	35.619	10.432	0.596971	0.10436
Region_21638	chr2	88825756	88826154	398	6	13	49.1837	13.6673	0.677847	0.0898682
Region_21639	chr2	88866618	88866948	330	11	38	94.8844	27.9102	0.567354	0.120487
Region_21640	chr2	88879888	88880104	216	5	16	44.6395	12.9255	0.687376	0.0762049
Region_21641	chr2	88904500	88904605	105	4	13	36.3401	12.4886	0.614438	0.0876229
Region_21642	chr2	88939091	88939435	344	6	26	62.102	22.4432	0.861149	0.0640499
Region_21643	chr2	88951498	88951721	223	6	21	56.551	16.3829	0.882963	0.0656033
Region_21644	chr2	88953937	88954157	220	7	22	54.6871	15.2247	0.858734	0.0701911
Region_21645	chr2	88984895	88985077	182	7	21	54.2585	18.9082	0.846649	0.105266
Region_21646	chr2	88987340	88987799	459	6	22	55.1361	12.3281	0.446	0.0676788
Region_21647	chr2	89031956	89032229	273	7	15	57.068	19.802	0.538504	0.103414
Region_21648	chr2	89046850	89047152	302	4	19	43.8231	12.9587	0.532148	0.109329
Region_21649	chr2	89128287	89128528	241	4	12	36.1293	10.1335	0.529028	0.126621
Region_21650	chr2	89130937	89131280	343	8	26	77.2653	24.5857	0.56498	0.0812921
Region_21651	chr2	89138352	89138530	178	6	18	48.9184	14.536	0.325379	0.110015
Region_21652	chr2	89139511	89139670	159	6	12	47.2177	17.065	0.631747	0.11541
Region_21653	chr2	89144526	89144734	208	4	14	36.1905	9.83169	0.723754	0.089205
Region_21654	chr2	89200294	89200594	300	5	25	51.6871	13.8088	0.29925	0.091729
Region_21655	chr2	89214899	89215220	321	5	12	42.0408	13.4734	0.161169	0.0848968
Region_21656	chr2	89549375	89549446	71	3	13	34.7143	10.8021	0.907804	0.0633686
Region_21657	chr2	89580320	89580405	85	5	12	44.8163	16.9132	0.730369	0.0981535
Region_21658	chr2	89594172	89594366	194	3	16	38.1429	9.99863	0.3768	0.099341
Region_21659	chr2	89598881	89599183	302	11	54	110.939	31.0188	0.662156	0.0668659
Region_21660	chr2	89599820	89600044	224	4	23	52.6939	13.6023	0.632925	0.0813956
Region_21661	chr2	89608577	89608701	124	3	14	40.4626	14.0806	0.611175	0.0959813
Region_21662	chr2	89614558	89614783	225	6	15	56.102	21.3682	0.667843	0.0895504
Region_21663	chr2	89616947	89617120	173	11	42	113.027	34.2727	0.708937	0.0750239
Region_21664	chr2	89619920	89620146	226	6	12	65.034	21.3642	0.600081	0.0879898
Region_21665	chr2	89622541	89622992	451	11	45	123.905	33.0944	0.770366	0.0628624
Region_21666	chr2	89625217	89625461	244	7	27	69.6463	26.451	0.75026	0.0743952
Region_21667	chr2	89631046	89631126	80	3	15	40.6871	12.4492	0.748373	0.0839528
Region_21668	chr2	89639390	89639523	133	6	27	92.3061	26.9722	0.67219	0.0872745
Region_21669	chr2	89654792	89654935	143	4	13	36.2517	10.9048	0.872318	0.0741429
Region_21670	chr2	89661481	89661674	193	6	24	92.9116	31.6589	0.578523	0.0944427
Region_21671	chr2	89661836	89662250	414	6	41	84.9932	21.2034	0.389777	0.0855968
Region_21672	chr2	89662579	89663008	429	19	61	234.571	70.9449	0.604654	0.0678652
Region_21673	chr2	89663264	89663586	322	7	38	84.7959	21.5699	0.59707	0.0648181
Region_21674	chr2	89664641	89664732	91	5	27	71.4694	23.585	0.638459	0.0714123
Region_21675	chr2	89665631	89665763	132	3	14	37	9.68829	0.72434	0.0903036
Region_21676	chr2	89668783	89669091	308	9	44	108.442	31.2474	0.514747	0.0788846
Region_21677	chr2	89671075	89671225	150	4	24	51.5442	12.6844	0.239499	0.086244
Region_21678	chr2	89677290	89677521	231	4	28	56.2925	13.9383	0.438885	0.0805535
Region_21679	chr2	89684120	89684394	274	13	68	157.653	40.5876	0.660508	0.0733858
Region_21680	chr2	89684691	89684890	199	4	16	49.2381	17.7935	0.826608	0.0692775
Region_21681	chr2	89685539	89685914	375	5	24	47.9592	11.68	0.674609	0.0874487
Region_21682	chr2	89757505	89757730	225	8	38	120.85	39.7438	0.493976	0.0911717
Region_21683	chr2	89757931	89758098	167	3	15	38.7075	11.1976	0.368239	0.116908
Region_21684	chr2	89758280	89759211	931	23	157	301.83	62.8931	0.377436	0.0600377
Region_21685	chr2	89761058	89761338	280	5	21	68.5442	18.7975	0.427522	0.0890852
Region_21686	chr2	89761749	89762098	349	7	38	99.4966	29.1248	0.402618	0.0849145
Region_21687	chr2	89762400	89762756	356	12	58	156.177	59.9957	0.529307	0.0866582
Region_21688	chr2	89763461	89763696	235	13	20	173.612	104.603	0.492094	0.0988579
Region_21689	chr2	89765603	89765813	210	5	14	64.1837	26.575	0.723898	0.0932878
Region_21690	chr2	89766100	89766560	460	16	13	196.231	89.0928	0.61417	0.0633561
Region_21691	chr2	89768402	89768665	263	4	25	54.932	15.8692	0.366225	0.0925232
Region_21692	chr2	89773816	89774059	243	5	13	52.0544	24.3003	0.458011	0.127496
Region_21693	chr2	89775813	89776042	229	10	42	123.456	50.3118	0.456905	0.0985424
Region_21694	chr2	89779383	89779735	352	14	32	164.259	74.4285	0.432237	0.0893064
Region_21695	chr2	89780585	89780854	269	10	20	123.497	57.101	0.387429	0.0936249
Region_21696	chr2	89781306	89781769	463	15	52	179.415	68.5839	0.441333	0.0714027
Region_21697	chr2	89783592	89783957	365	10	38	136.687	38.7452	0.340785	0.076342
Region_21698	chr2	89785224	89785492	268	9	16	97.2517	44.452	0.519824	0.108327
Region_21699	chr2	89786424	89786492	68	6	14	63.9048	28.8412	0.494412	0.129621
Region_21700	chr2	89797057	89797155	98	7	21	92.5034	37.5254	0.327023	0.117907
Region_21701	chr2	89804009	89804340	331	16	62	191.15	67.473	0.470125	0.0820699
Region_21702	chr2	89809093	89809314	221	3	21	44.8912	11.689	0.340394	0.102606
Region_21703	chr2	89812767	89813187	420	10	31	111.741	57.116	0.354143	0.0675407
Region_21704	chr2	89813427	89813746	319	7	15	71.966	42.2851	0.457815	0.104286
Region_21705	chr2	89817889	89818075	186	6	18	57.8435	27.005	0.245657	0.10686
Region_21706	chr2	89818977	89819302	325	10	25	101.435	44.4787	0.432403	0.0897936
Region_21707	chr2	89820578	89821024	446	12	36	118.388	57.7131	0.392439	0.0833373
Region_21708	chr2	89821542	89822211	669	10	40	107.095	49.0587	0.273438	0.0759882
Region_21709	chr2	89822471	89822791	320	7	15	75	34.5939	0.353539	0.0937138
Region_21710	chr2	89827763	89827799	36	4	14	65.5374	33.4284	0.389045	0.138727
Region_21711	chr2	89832007	89832221	214	4	12	41.3537	21.0488	0.321878	0.09399
Region_21712	chr2	89841309	89841628	319	7	50	101.503	28.9424	0.246229	0.0765605
Region_21713	chr2	89841876	89842034	158	3	15	47.6735	13.0374	0.382438	0.0953931
Region_21714	chr2	89842599	89842840	241	6	35	119.932	52.9724	0.244644	0.0733621
Region_21715	chr2	89843486	89843668	182	10	15	119.136	33.3757	0.431954	0.0783659
Region_21716	chr2	89844667	89844874	207	3	21	46.6939	11.3195	0.167261	0.0703986
Region_21717	chr2	89848530	89848744	214	3	18	50.3469	14.9646	0.144938	0.0656188
Region_21718	chr2	89850598	89850657	59	3	16	39.8095	13.1344	0.354742	0.1139
Region_21719	chr2	90067048	90067470	422	6	15	49.2993	15.6356	0.424342	0.10927
Region_21720	chr2	91422275	91422523	248	13	29	192.184	120.492	0.519283	0.0764204
Region_21721	chr2	91430154	91430315	161	3	12	36.2585	14.6671	0.214044	0.103493
Region_21722	chr2	91439491	91439528	37	3	27	55.8776	15.9141	0.365267	0.109527
Region_21723	chr2	91443808	91444109	301	8	22	103.871	40.6044	0.558689	0.0742335
Region_21724	chr2	91445669	91445851	182	4	23	62.6054	17.5841	0.442359	0.0829561
Region_21725	chr2	91446032	91446139	107	3	14	40.6054	12.5777	0.477054	0.105269
Region_21726	chr2	91447000	91447120	120	6	51	150.837	40.3375	0.681997	0.0658111
Region_21727	chr2	91450672	91450788	116	3	18	50.3605	16.7516	0.22212	0.0809728
Region_21728	chr2	91459049	91459206	157	4	20	57.8367	17.2488	0.124015	0.0640247
Region_21729	chr2	91470189	91470335	146	4	15	44.7959	19.0917	0.29422	0.1023
Region_21730	chr2	91484530	91484557	27	3	12	39.932	14.8105	0.382838	0.119294
Region_21731	chr2	91496165	91496351	186	7	23	68.2857	23.0945	0.780853	0.0650366
Region_21732	chr2	91500920	91501436	516	8	35	117.837	49.9474	0.530107	0.0828649
Region_21733	chr2	91501653	91501977	324	12	44	125.565	47.0823	0.695547	0.0727426
Region_21734	chr2	91535559	91535720	161	6	14	59.3333	21.0919	0.591865	0.116423
Region_21735	chr2	91536667	91536851	184	6	17	54.0136	24.1998	0.373248	0.104843
Region_21736	chr2	91537010	91537135	125	7	26	108.272	35.4947	0.308695	0.0975563
Region_21737	chr2	91548517	91548726	209	7	15	61.7823	21.7956	0.802127	0.0666013
Region_21738	chr2	91549355	91549488	133	6	35	89.7143	28.2106	0.730436	0.0652386
Region_21739	chr2	91566011	91566260	249	5	13	61.1769	27.1335	0.877666	0.0632128
Region_21740	chr2	91572892	91573303	411	10	39	158.408	47.1572	0.559642	0.0672741
Region_21741	chr2	91573484	91574000	516	7	46	129.748	35.9207	0.318771	0.0683645
Region_21742	chr2	91575679	91576408	729	19	120	296.49	75.3763	0.337042	0.0667485
Region_21743	chr2	91577489	91577659	170	4	26	57.0272	13.7407	0.590936	0.0833998
Region_21744	chr2	91578736	91578907	171	3	12	52.7347	17.589	0.219043	0.0728657
Region_21745	chr2	91579735	91579849	114	3	27	52.0612	13.4379	0.55371	0.0872962
Region_21746	chr2	91580218	91580265	47	4	27	67.2517	25.8517	0.639686	0.0830697
Region_21747	chr2	91584545	91584865	320	5	34	88.9116	23.3253	0.574513	0.0760491
Region_21748	chr2	91586686	91586774	88	5	15	56.7075	17.0315	0.542579	0.0970115
Region_21749	chr2	91587068	91587510	442	9	47	123.422	34.5362	0.39437	0.0825744
Region_21750	chr2	91587773	91588823	1050	33	128	484.449	230.338	0.443472	0.0752169
Region_21751	chr2	91591158	91591380	222	6	21	94.3673	32.9961	0.565692	0.0821263
Region_21752	chr2	91592094	91592265	171	9	53	111.034	33.7498	0.541782	0.093088
Region_21753	chr2	91593548	91594226	678	10	67	153.585	34.4144	0.309446	0.0673994
Region_21754	chr2	91594611	91594714	103	3	12	39.2245	11.2352	0.469371	0.105848
Region_21755	chr2	91595503	91595631	128	3	29	63.6259	14.1073	0.540257	0.0975528
Region_21756	chr2	91596253	91596566	313	12	71	200.993	50.8897	0.537374	0.078394
Region_21757	chr2	91596991	91597400	409	8	44	116.463	32.9756	0.571854	0.0714948
Region_21758	chr2	91597575	91597844	269	8	61	119.34	27.4774	0.45411	0.0822187
Region_21759	chr2	91598652	91598878	226	4	43	87.8503	18.73	0.50562	0.062365
Region_21760	chr2	91600340	91600702	362	6	40	85.8503	20.7804	0.58342	0.0733828
Region_21761	chr2	91628605	91628678	73	6	17	71.2993	26.0035	0.351528	0.110566
Region_21762	chr2	91747284	91747464	180	10	18	95.5986	43.6765	0.734024	0.0863589
Region_21763	chr2	91751479	91751706	227	5	20	52.1633	14.6259	0.251454	0.0835563
Region_21764	chr2	91762666	91763045	379	6	22	52.415	18.683	0.857139	0.0672248
Region_21765	chr2	91764721	91764931	210	5	20	46.3401	11.518	0.295746	0.0937949
Region_21766	chr2	91784532	91784725	193	5	12	47.6871	14.7052	0.48214	0.11168
Region_21767	chr2	91848660	91848844	184	7	17	52.4286	19.2079	0.650446	0.131162
Region_21768	chr2	91849242	91849462	220	5	15	39.0748	12.4587	0.433786	0.104834
Region_21769	chr2	91857463	91857797	334	14	29	133.231	56.8909	0.5601	0.0816836
Region_21770	chr2	91869457	91869639	182	3	18	47.1769	12.5653	0.629442	0.103348
Region_21771	chr2	91876136	91876191	55	4	14	45.6122	16.7547	0.637493	0.114206
Region_21772	chr2	91878055	91878346	291	7	21	58.4422	19.8977	0.505419	0.0975053
Region_21773	chr2	91879979	91880135	156	3	15	30.9592	9.10132	0.204108	0.0970229
Region_21774	chr2	91909583	91909704	121	4	14	43.8912	16.7226	0.345926	0.107955
Region_21775	chr2	91912853	91913005	152	7	22	55.5442	17.4761	0.440725	0.121801
Region_21776	chr2	91931336	91931579	243	5	12	47.932	20.8496	0.20624	0.0886053
Region_21777	chr2	91936599	91936901	302	6	21	51.1293	14.9296	0.359609	0.0943088
Region_21778	chr2	91965920	91966070	150	6	14	48.7279	17.5704	0.39705	0.128132
Region_21779	chr2	91966683	91967027	344	4	20	51.0204	18.645	0.186922	0.0638524
Region_21780	chr2	91973925	91974130	205	6	12	50.9932	18.8027	0.485139	0.123635
Region_21781	chr2	91975951	91976187	236	6	20	55.1361	18.0371	0.318618	0.12103
Region_21782	chr2	91982161	91982545	384	8	31	77.3265	27.8445	0.657896	0.0920243
Region_21783	chr2	92005963	92006131	168	5	13	45.9048	16.0523	0.227527	0.10098
Region_21784	chr2	92072550	92072612	62	8	20	65.5034	26.5223	0.297489	0.137824
Region_21785	chr2	92233450	92233792	342	5	30	139.19	85.8932	0.595385	0.0708405
Region_21786	chr2	92352864	92353137	273	6	19	118.422	60.543	0.702837	0.0778515
Region_21787	chr2	92468675	92468869	194	4	15	81.5578	39.3187	0.60007	0.0723612
Region_21788	chr2	93625927	93626038	111	4	15	51.7279	25.7412	0.519066	0.099902
Region_21789	chr2	94190029	94190293	264	7	33	78.102	22.7032	0.762563	0.0830881
Region_21790	chr2	94190533	94190700	167	7	19	73.8027	20.1836	0.848897	0.0639015
Region_21791	chr2	94192378	94192674	296	9	36	106.626	32.6029	0.786941	0.0736622
Region_21792	chr2	94197098	94197397	299	5	18	68.0612	23.3441	0.656416	0.0809771
Region_21793	chr2	94201736	94202168	432	9	45	131.184	33.2174	0.729604	0.0623481
Region_21794	chr2	94203200	94204009	809	21	104	252.197	52.1972	0.761982	0.062941
Region_21795	chr2	94205418	94205702	284	5	22	68.0884	16.9499	0.746953	0.0837273
Region_21796	chr2	94224696	94224843	147	3	15	39.2109	10.7488	0.603222	0.111137
Region_21797	chr2	94228615	94228952	337	6	31	75.2857	19.1469	0.816991	0.069048
Region_21798	chr2	94232174	94232353	179	4	31	65.6054	16.0015	0.627146	0.0833531
Region_21799	chr2	94234348	94234432	84	3	16	48.6667	12.3844	0.735535	0.10297
Region_21800	chr2	94238046	94238143	97	3	20	50.3946	16.0135	0.748381	0.109202
Region_21801	chr2	94239047	94239212	165	3	18	45.6327	16.691	0.76798	0.0709313
Region_21802	chr2	94239849	94240070	221	4	19	56.3537	17.4826	0.782118	0.0765075
Region_21803	chr2	94241190	94241206	16	3	14	43.2381	13.2077	0.893631	0.0670785
Region_21804	chr2	94242579	94242789	210	15	76	184.374	50.8429	0.73746	0.0729353
Region_21805	chr2	94243298	94243518	220	17	69	166.456	42.5884	0.634574	0.103418
Region_21806	chr2	94246770	94246920	150	13	31	149.599	39.3134	0.699158	0.084542
Region_21807	chr2	94249440	94249716	276	5	23	68.8776	24.4621	0.653783	0.0766829
Region_21808	chr2	94250562	94250698	136	3	26	47.3401	12.2946	0.579599	0.0845675
Region_21809	chr2	94251180	94251365	185	3	13	34.9252	10.2564	0.542418	0.119425
Region_21810	chr2	94253430	94253668	238	6	36	78.0476	18.8303	0.618789	0.0834488
Region_21811	chr2	94257305	94257469	164	3	22	50.7619	13.6745	0.603061	0.088137
Region_21812	chr2	94258877	94259093	216	6	28	74.6395	21.1482	0.459693	0.0799679
Region_21813	chr2	94260775	94261167	392	11	48	118.293	30.2397	0.693264	0.0672385
Region_21814	chr2	94263778	94263836	58	4	16	51.0068	21.7849	0.502921	0.117604
Region_21815	chr2	94264228	94264307	79	3	21	53.9184	13.4544	0.552778	0.102612
Region_21816	chr2	94264569	94264769	200	4	14	42.8707	14.751	0.310812	0.0958967
Region_21817	chr2	94265443	94265780	337	6	24	70.2109	20.1811	0.313207	0.0858202
Region_21818	chr2	94267049	94267528	479	10	67	131.626	28.19	0.224643	0.0680919
Region_21819	chr2	94267788	94267905	117	5	25	68.6871	20.4192	0.520656	0.103729
Region_21820	chr2	94268084	94268178	94	3	14	41.619	14.5448	0.381517	0.0992075
Region_21821	chr2	94268471	94268793	322	6	40	82.5374	19.8995	0.384686	0.0791077
Region_21822	chr2	94269038	94269443	405	6	22	66.2381	20.2702	0.358617	0.0763405
Region_21823	chr2	94269691	94269784	93	4	12	44.1156	14.4874	0.253599	0.124926
Region_21824	chr2	94270494	94270595	101	5	21	61.1156	20.3465	0.257305	0.0806746
Region_21825	chr2	94270973	94271380	407	6	41	77.0544	15.9768	0.411755	0.0795271
Region_21826	chr2	94273669	94273711	42	6	13	56.3469	20.0734	0.0624145	0.0784996
Region_21827	chr2	94273909	94274173	264	6	48	93.517	22.3396	0.287547	0.0879641
Region_21828	chr2	94275048	94275230	182	4	19	40.966	11.3472	0.450709	0.115054
Region_21829	chr2	94280299	94280591	292	13	67	149.864	41.5306	0.512227	0.0947798
Region_21830	chr2	94498554	94498717	163	4	14	36.1701	11.3833	0.705775	0.112685
Region_21831	chr2	94582797	94583398	601	13	47	112.571	31.8447	0.459064	0.0810509
Region_21832	chr2	94601293	94601478	185	7	13	56.2721	19.6694	0.458913	0.0926302
Region_21833	chr2	94619563	94619708	145	5	12	39.7075	12.1521	0.599769	0.0978963
Region_21834	chr2	94735817	94735868	51	10	12	74.4286	29.9881	0.0857314	0.0796227
Region_21835	chr2	94738684	94739119	435	9	17	72.0884	21.9301	0.595737	0.061675
Region_21836	chr2	94743873	94744151	278	4	19	37.6259	9.80998	0.569026	0.0932381
Region_21837	chr2	94757372	94757830	458	12	30	96.1905	27.172	0.346009	0.0919667
Region_21838	chr2	94794442	94794605	163	4	12	31.2449	9.00502	0.536866	0.117809
Region_21839	chr2	94840455	94840766	311	4	14	36.0204	9.98181	0.239557	0.106013
Region_21840	chr2	94861112	94861344	232	6	20	57.4082	15.3081	0.381351	0.0780353
Region_21841	chr2	94862933	94863221	288	15	37	118.721	37.2713	0.274979	0.0985327
Region_21842	chr2	94885913	94886090	177	5	20	44.898	13.8132	0.361725	0.116761
Region_21843	chr2	94888285	94888505	220	6	25	57.7823	16.7256	0.292498	0.0932571
Region_21844	chr2	94899031	94899301	270	6	21	50.5646	13.4435	0.516519	0.0905858
Region_21845	chr2	94899493	94900062	569	13	60	125.456	31.3159	0.702055	0.0634539
Region_21846	chr2	94903413	94903687	274	7	19	59.8027	24.1444	0.305631	0.0975981
Region_21847	chr2	94916476	94916737	261	5	15	41.5238	15.2927	0.259479	0.107651
Region_21848	chr2	94917991	94918207	216	5	12	41.6259	15.2379	0.285419	0.109011
Region_21849	chr2	94918570	94919050	480	8	29	60.1429	13.8964	0.335633	0.0857106
Region_21850	chr2	94921620	94921827	207	5	16	41.1293	10.9727	0.42418	0.127687
Region_21851	chr2	94923412	94923660	248	8	20	61.0748	18.3266	0.304533	0.0960662
Region_21852	chr2	94926062	94926382	320	5	15	39.0612	11.5351	0.261215	0.104345
Region_21853	chr2	94926609	94926833	224	6	24	50.619	15.4562	0.370129	0.101555
Region_21854	chr2	94928480	94928632	152	5	12	37.3605	12.4603	0.436377	0.10238
Region_21855	chr2	94930019	94930093	74	5	12	39.6939	14.3944	0.57086	0.139725
Region_21856	chr2	94930254	94930464	210	4	13	39.068	12.3641	0.417548	0.11217
Region_21857	chr2	94947223	94947658	435	17	52	140.19	38.8374	0.637227	0.0736706
Region_21858	chr2	94948306	94948562	256	7	19	59.1293	15.9774	0.513742	0.0897863
Region_21859	chr2	94958743	94959106	363	7	14	64.2245	17.11	0.289585	0.0897569
Region_21860	chr2	94972431	94972563	132	9	18	73.0816	26.4564	0.448751	0.118853
Region_21861	chr2	94974334	94974685	351	7	21	57.3197	14.1455	0.609023	0.100078
Region_21862	chr2	94974853	94975228	375	10	42	95.2449	25.4188	0.585329	0.0943408
Region_21863	chr2	94977180	94977462	282	9	33	84.7891	22.5623	0.64226	0.0870972
Region_21864	chr2	94979832	94980205	373	6	17	51.7619	17.5696	0.628461	0.101962
Region_21865	chr2	94982194	94982506	312	5	15	41.8707	14.2935	0.721561	0.0803
Region_21866	chr2	94987781	94988109	328	6	20	58.8435	23.5662	0.717068	0.0898242
Region_21867	chr2	94994221	94994375	154	6	14	49.8027	19.4987	0.701847	0.106119
Region_21868	chr2	95013273	95013597	324	9	28	75.6259	26.2815	0.823671	0.0795461
Region_21869	chr2	95017269	95017709	440	6	12	51.1293	18.8626	0.318846	0.0903526
Region_21870	chr2	95018240	95018602	362	11	27	91.0952	32.411	0.854659	0.0660138
Region_21871	chr2	95027053	95027278	225	10	14	82.5986	34.8314	0.443366	0.112673
Region_21872	chr2	95028687	95028917	230	4	13	35.7823	9.70349	0.814844	0.100491
Region_21873	chr2	95041205	95041313	108	5	12	42.3129	14.1976	0.197328	0.111924
Region_21874	chr2	95051051	95051314	263	4	13	32.5374	9.32978	0.905591	0.06448
Region_21875	chr2	95053324	95053612	288	9	13	82.1905	36.0755	0.738236	0.0771658
Region_21876	chr2	95058790	95059121	331	6	17	52.2109	17.3079	0.711592	0.0959466
Region_21877	chr2	95065265	95065456	191	5	16	45.5986	12.2858	0.645064	0.091314
Region_21878	chr2	95066412	95066704	292	7	21	59.5918	19.7598	0.729057	0.0766236
Region_21879	chr2	95069252	95069567	315	9	27	70.1973	19.8365	0.703196	0.083572
Region_21880	chr2	95077626	95077788	162	3	12	30.0204	10.3735	0.356664	0.0991511
Region_21881	chr2	95077985	95078236	251	9	23	73.6803	24.0519	0.831401	0.0690573
Region_21882	chr2	95079334	95079474	140	6	15	55.4626	23.4548	0.180953	0.106987
Region_21883	chr2	95120761	95120990	229	6	18	50.415	17.8831	0.309877	0.0952191
Region_21884	chr2	95130302	95130512	210	5	12	41.5238	15.5151	0.564143	0.0924845
Region_21885	chr2	95134590	95134716	126	3	14	28.3129	7.17568	0.895122	0.0676886
Region_21886	chr2	95145690	95146026	336	5	17	39.4558	9.96654	0.82885	0.0668744
Region_21887	chr2	95190885	95191107	222	5	12	40.7891	13.5471	0.286895	0.107715
Region_21888	chr2	95191787	95192049	262	6	24	61.4014	20.1187	0.55697	0.0913016
Region_21889	chr2	95192214	95192829	615	12	54	91.9048	17.3633	0.5626	0.0603419
Region_21890	chr2	95195157	95195510	353	10	22	77.8299	25.0365	0.372245	0.120547
Region_21891	chr2	95199529	95199719	190	5	14	41.5442	13.7449	0.304245	0.109971
Region_21892	chr2	95208133	95208353	220	6	15	50.102	15.744	0.806487	0.0819575
Region_21893	chr2	95229037	95229299	262	6	23	48.5918	13.2591	0.507443	0.114916
Region_21894	chr2	95230519	95230671	152	8	14	65.5782	22.2575	0.516976	0.126924
Region_21895	chr2	95266022	95266438	416	7	22	52.1769	14.3354	0.821864	0.0713971
Region_21896	chr2	95333113	95333311	198	5	12	44.9184	16.831	0.665765	0.109111
Region_21897	chr2	95334004	95334208	204	8	12	71.2177	30.8102	0.418984	0.133746
Region_21898	chr2	95338599	95339000	401	6	24	46.9592	13.2716	0.612176	0.0818644
Region_21899	chr2	95362468	95362940	472	11	35	94.6327	31.5334	0.490287	0.11313
Region_21900	chr2	95366329	95366381	52	4	12	41.898	15.6125	0.432844	0.150936
Region_21901	chr2	95366600	95366817	217	6	12	48.6327	15.4064	0.360786	0.118325
Region_21902	chr2	95386615	95386985	370	9	30	74.8707	19.8582	0.565516	0.0871201
Region_21903	chr2	95387387	95388145	758	13	49	117.782	33.4755	0.525466	0.0699842
Region_21904	chr2	95388652	95388955	303	10	12	99.2925	46.4334	0.429118	0.0994473
Region_21905	chr2	95394485	95395004	519	10	35	78.4286	21.4419	0.616974	0.0756009
Region_21906	chr2	95395703	95395910	207	5	22	45.7823	13.6178	0.537643	0.110311
Region_21907	chr2	95399217	95399521	304	8	23	78.102	27.3548	0.526277	0.104527
Region_21908	chr2	95401499	95401957	458	11	13	90.1361	35.5132	0.686235	0.0777261
Region_21909	chr2	95404868	95405469	601	9	31	84.2585	27.4359	0.74852	0.0689211
Region_21910	chr2	95431570	95431938	368	8	17	72.8367	25.7153	0.389511	0.0998998
Region_21911	chr2	95486771	95487203	432	6	27	56.0884	14.4932	0.403193	0.0865211
Region_21912	chr2	95508003	95508556	553	8	36	71.585	17.4508	0.41201	0.0769218
Region_21913	chr2	95513169	95513566	397	8	27	60.5646	15.8045	0.537869	0.0920135
Region_21914	chr2	95530848	95530988	140	5	15	40.3673	13.8663	0.704885	0.126523
Region_21915	chr2	95546661	95546950	289	7	18	64.5102	23.9764	0.464434	0.10658
Region_21916	chr2	95551257	95551487	230	13	23	106.66	39.3268	0.264686	0.116258
Region_21917	chr2	95582015	95582285	270	7	22	57.4626	16.0463	0.607728	0.0968191
Region_21918	chr2	95644797	95645167	370	8	18	72.6463	25.2573	0.368578	0.115311
Region_21919	chr2	95661097	95661377	280	7	18	74.2449	26.3669	0.639697	0.0881968
Region_21920	chr2	95668942	95669247	305	5	13	45.0204	14.7102	0.392815	0.100822
Region_21921	chr2	95679629	95679769	140	5	14	42.7823	15.5509	0.419079	0.121817
Region_21922	chr2	95686475	95686637	162	5	13	52.0612	17.3261	0.560589	0.121549
Region_21923	chr2	95690956	95691602	646	11	41	91.7483	21.4031	0.557399	0.0817617
Region_21924	chr2	95697481	95697713	232	6	23	53.9048	13.8635	0.513531	0.124764
Region_21925	chr2	95702138	95702504	366	5	16	41.1497	12.0532	0.696151	0.092866
Region_21926	chr2	95705509	95705853	344	4	12	30.2517	8.45362	0.428502	0.117573
Region_21927	chr2	95707771	95708157	386	6	24	48.551	11.9721	0.436267	0.112735
Region_21928	chr2	95721892	95722451	559	11	23	90.3265	31.4497	0.707704	0.0635768
Region_21929	chr2	95726424	95726743	319	5	17	45.6939	14.14	0.533481	0.106571
Region_21930	chr2	95730857	95731162	305	9	23	74.4966	23.3703	0.448043	0.0921261
Region_21931	chr2	95731825	95731944	119	4	12	41.9048	15.3088	0.565177	0.108101
Region_21932	chr2	95733271	95733427	156	4	13	36.6939	13.0219	0.316175	0.111411
Region_21933	chr2	95753919	95754403	484	10	22	91.1837	38.9749	0.515318	0.075308
Region_21934	chr2	95892021	95892495	474	7	34	63.4014	14.7205	0.699825	0.102178
Region_21935	chr2	95910783	95911037	254	6	17	50.2177	14.7757	0.709291	0.109555
Region_21936	chr2	95914464	95914556	92	4	12	33.6531	11.8759	0.675284	0.143889
Region_21937	chr2	95915802	95916205	403	7	13	55.4626	15.1708	0.86458	0.101177
Region_21938	chr2	95916406	95916636	230	6	20	53.7347	15.9508	0.780559	0.106613
Region_21939	chr2	95917670	95917915	245	8	22	60.2789	17.6176	0.885612	0.0946319
Region_21940	chr2	95925598	95925826	228	4	14	35.2517	9.6407	0.846627	0.113035
Region_21941	chr2	95938656	95939107	451	6	43	106.054	26.7865	0.441464	0.075164
Region_21942	chr2	95939333	95939799	466	18	106	206.823	48.9359	0.67754	0.0881314
Region_21943	chr2	95940179	95940399	220	7	20	63.1565	20.2159	0.748609	0.104129
Region_21944	chr2	95962200	95962456	256	5	21	45.7891	11.2276	0.700287	0.0997136
Region_21945	chr2	95973520	95973777	257	4	12	30.0204	8.88547	0.756078	0.113218
Region_21946	chr2	96095465	96095760	295	5	16	43.9592	12.6723	0.270657	0.117858
Region_21947	chr2	96128625	96128910	285	4	14	31.7075	9.17353	0.626551	0.113734
Region_21948	chr2	96165031	96165294	263	6	15	52.1361	20.698	0.726726	0.0907352
Region_21949	chr2	96175284	96175481	197	5	15	39.5782	11.5882	0.725312	0.0950403
Region_21950	chr2	96186216	96186490	274	5	17	39.6122	11.1124	0.809428	0.0663657
Region_21951	chr2	96195232	96195421	189	5	16	41.1429	13.0814	0.795659	0.0653834
Region_21952	chr2	96209670	96209908	238	6	14	50.0544	19.2581	0.763737	0.0742862
Region_21953	chr2	96220317	96220573	256	5	13	40.4218	12.8979	0.742021	0.103417
Region_21954	chr2	96236157	96236331	174	3	12	26.7619	7.92113	0.88778	0.0686411
Region_21955	chr2	96264538	96264982	444	12	26	110.361	34.8918	0.635478	0.0781816
Region_21956	chr2	96279842	96280210	368	5	14	41.8435	10.4447	0.862626	0.0837881
Region_21957	chr2	96282874	96283130	256	5	15	40.8231	12.4167	0.88978	0.0613935
Region_21958	chr2	96310942	96311165	223	7	16	54.9592	16.1499	0.830112	0.0705907
Region_21959	chr2	96314861	96315144	283	4	13	36.4286	12.3627	0.7547	0.078438
Region_21960	chr2	96344018	96344245	227	5	23	45.4354	13.3021	0.890865	0.0831194
Region_21961	chr2	96350595	96350697	102	4	12	31.9932	11.4135	0.829648	0.0867421
Region_21962	chr2	96352833	96353117	284	9	17	75.8844	24.3132	0.76352	0.0905917
Region_21963	chr2	96375418	96375556	138	4	12	31.3333	10.2083	0.785207	0.0947535
Region_21964	chr2	96394174	96394723	549	15	43	130.415	36.553	0.541309	0.0715918
Region_21965	chr2	96396130	96396731	601	10	31	85.6327	26.3017	0.540072	0.0780328
Region_21966	chr2	96399188	96399543	355	6	21	48.8707	13.2201	0.808548	0.0626835
Region_21967	chr2	96401911	96402070	159	5	14	42.8299	14.9929	0.855072	0.0608025
Region_21968	chr2	96406668	96406935	267	5	15	43.2857	16.9083	0.657578	0.075929
Region_21969	chr2	96408896	96409124	228	9	19	73.1905	26.0519	0.760711	0.0762888
Region_21970	chr2	96412691	96413000	309	7	23	52.0204	14.2379	0.483782	0.117159
Region_21971	chr2	96413192	96413461	269	6	17	46.932	12.994	0.218456	0.105052
Region_21972	chr2	96427431	96427713	282	5	15	42.619	12.9617	0.533687	0.107522
Region_21973	chr2	96441007	96441179	172	7	15	54.6395	17.9874	0.42163	0.136322
Region_21974	chr2	96448434	96448604	170	4	13	33.3265	9.54382	0.888726	0.0671441
Region_21975	chr2	96449849	96450089	240	4	13	32.2245	8.60137	0.438437	0.0862347
Region_21976	chr2	96469106	96469216	110	4	12	33.2789	11.4262	0.853867	0.0826601
Region_21977	chr2	96476693	96476940	247	5	12	38.4422	10.0745	0.69976	0.0855902
Region_21978	chr2	96483649	96483874	225	6	13	62.1701	23.1822	0.794594	0.0626077
Region_21979	chr2	96521626	96521868	242	5	12	39.5782	12.4993	0.727414	0.0909176
Region_21980	chr2	96524538	96524671	133	5	13	47.2653	18.0802	0.264487	0.123601
Region_21981	chr2	96534299	96534447	148	4	12	33.381	9.31587	0.65024	0.132129
Region_21982	chr2	96558271	96558418	147	5	12	47.1088	22.0591	0.597703	0.109867
Region_21983	chr2	96561958	96562301	343	7	15	53.8435	15.7605	0.781575	0.0811685
Region_21984	chr2	96562961	96563123	162	4	14	39.0612	12.9224	0.757408	0.0602259
Region_21985	chr2	96563545	96563737	192	5	15	41.6054	11.1506	0.8694	0.0668105
Region_21986	chr2	96598395	96598647	252	5	12	38.8639	11.8088	0.829538	0.0717471
Region_21987	chr2	96603830	96604111	281	4	12	35.1633	10.13	0.853611	0.0696816
Region_21988	chr2	96633733	96633941	208	6	20	53.7347	16.7104	0.793648	0.111777
Region_21989	chr2	96641842	96642069	227	4	12	32.2041	9.66135	0.903845	0.0616966
Region_21990	chr2	96727672	96728056	384	5	21	49.483	12.1048	0.611588	0.082477
Region_21991	chr2	96806680	96806911	231	6	13	47.3741	16.73	0.748912	0.121377
Region_21992	chr2	96817995	96818244	249	5	12	50.0408	21.931	0.715282	0.0712589
Region_21993	chr2	96847668	96847851	183	6	16	48.381	16.8642	0.70835	0.0869796
Region_21994	chr2	96887494	96887617	123	8	12	68.1429	30.0684	0.280854	0.13502
Region_21995	chr2	96897271	96897964	693	12	29	101.374	26.9663	0.273685	0.0788526
Region_21996	chr2	96915966	96916373	407	11	30	95.102	28.8092	0.313621	0.0824979
Region_21997	chr2	96918792	96919630	838	20	55	168.456	49.2354	0.333596	0.0889713
Region_21998	chr2	96940917	96941133	216	6	12	52.0204	17.4495	0.817917	0.0639119
Region_21999	chr2	96941782	96941973	191	5	17	43.6395	12.4102	0.911828	0.0701674
Region_22000	chr2	96959645	96959927	282	5	14	42.9252	16.9601	0.786413	0.0615954
Region_22001	chr2	96961858	96962091	233	6	17	55.8707	21.0594	0.686342	0.110455
Region_22002	chr2	96970161	96970336	175	7	12	65.9116	30.8332	0.656387	0.0952803
Region_22003	chr2	96981255	96981411	156	7	16	61.0136	20.6358	0.762353	0.0817083
Region_22004	chr2	96984862	96985301	439	10	22	91.5374	25.9676	0.489473	0.0831077
Region_22005	chr2	96988882	96989194	312	7	19	59.5986	20.2913	0.66571	0.0739943
Region_22006	chr2	97007279	97008079	800	16	39	124.571	30.1355	0.458689	0.077606
Region_22007	chr2	97014518	97015061	543	15	47	125.932	33.9176	0.577817	0.0741518
Region_22008	chr2	97020515	97020740	225	4	12	35.5102	11.3109	0.601274	0.088869
Region_22009	chr2	97032991	97033131	140	7	12	53.381	18.1045	0.837416	0.0657904
Region_22010	chr2	97047804	97048099	295	7	17	53.8231	15.095	0.629506	0.0741468
Region_22011	chr2	97088174	97088593	419	7	15	55.4966	13.5502	0.56056	0.100074
Region_22012	chr2	97095735	97095980	245	8	15	67.9864	28.5628	0.796943	0.0731272
Region_22013	chr2	97160029	97160074	45	4	14	42.7007	13.9674	0.650636	0.123283
Region_22014	chr2	97162907	97163215	308	8	21	66.8095	18.5713	0.744623	0.0807494
Region_22015	chr2	97574377	97574633	256	5	13	46.2925	13.955	0.696819	0.0869682
Region_22016	chr2	97626068	97626372	304	8	12	74.0748	34.3832	0.610769	0.0849974
Region_22017	chr2	97646872	97647051	179	5	15	44.0816	13.6319	0.411155	0.0965144
Region_22018	chr2	97651168	97651332	164	4	12	33.5442	9.84206	0.741497	0.0869033
Region_22019	chr2	97698196	97698520	324	6	20	58.4626	20.0964	0.654763	0.060954
Region_22020	chr2	97699181	97699333	152	5	13	43.5986	14.6609	0.895567	0.0633411
Region_22021	chr2	97699886	97700278	392	9	18	80.5714	27.813	0.506728	0.0681657
Region_22022	chr2	97708595	97709019	424	6	18	57.8776	26.1636	0.7085	0.0818008
Region_22023	chr2	97712168	97712304	136	7	15	51.3673	17.7487	0.756033	0.11411
Region_22024	chr2	97728241	97728545	304	8	17	80.483	30.9133	0.763637	0.102946
Region_22025	chr2	97728897	97729274	377	7	16	54.9864	15.4343	0.822454	0.0639643
Region_22026	chr2	97736152	97736611	459	7	22	61.6463	15.4409	0.795273	0.0635613
Region_22027	chr2	97740852	97741039	187	6	16	44.8844	13.8586	0.362049	0.0675573
Region_22028	chr2	97745511	97745681	170	5	15	42.9932	13.9699	0.492045	0.10758
Region_22029	chr2	97746083	97746453	370	6	18	63.4082	20.4242	0.836698	0.0710205
Region_22030	chr2	97747231	97747442	211	4	16	37.6463	11.0254	0.817651	0.0861009
Region_22031	chr2	97748276	97748477	201	4	12	37.8095	12.0832	0.458406	0.119381
Region_22032	chr2	97772551	97772765	214	5	14	39.102	11.3884	0.898226	0.0765497
Region_22033	chr2	97774454	97774745	291	7	26	62.1769	19.607	0.611348	0.0928405
Region_22034	chr2	97820613	97820749	136	5	13	39.7415	14.1939	0.891028	0.0625858
Region_22035	chr2	97839623	97840017	394	7	27	60.1837	14.3479	0.598606	0.0808176
Region_22036	chr2	97869849	97870127	278	4	15	33.7891	8.93449	0.566876	0.105982
Region_22037	chr2	97893512	97893676	164	5	17	41.8571	10.8065	0.80365	0.0912381
Region_22038	chr2	97907808	97908056	248	5	17	46.619	15.4314	0.86505	0.0626975
Region_22039	chr2	97964995	97965302	307	10	23	80.2721	26.2461	0.846559	0.07187
Region_22040	chr2	97996638	97996834	196	7	17	58.7279	25.7327	0.456813	0.0903546
Region_22041	chr2	97997416	97997893	477	13	39	110.707	27.9898	0.747473	0.0738511
Region_22042	chr2	98010421	98010690	269	5	16	37.2109	10.4634	0.808276	0.0831767
Region_22043	chr2	98013481	98014266	785	17	44	147.102	45.4986	0.764341	0.0619224
Region_22044	chr2	98028389	98028805	416	5	18	41.898	11.6482	0.497766	0.115296
Region_22045	chr2	98036947	98037277	330	5	15	50.0884	17.2265	0.807831	0.0832135
Region_22046	chr2	98072425	98072679	254	7	22	62.2449	19.1396	0.855835	0.0675155
Region_22047	chr2	98085696	98085924	228	5	15	40.0816	10.6285	0.712739	0.0969126
Region_22048	chr2	98087988	98088172	184	4	12	32.3061	10.6749	0.282012	0.11742
Region_22049	chr2	98090979	98091125	146	4	14	33.2993	11.772	0.36017	0.124251
Region_22050	chr2	98118432	98118675	243	4	12	30.9728	9.52354	0.807177	0.0985374
Region_22051	chr2	98126296	98126666	370	8	15	79.2245	28.0215	0.758035	0.0805913
Region_22052	chr2	98130029	98130294	265	6	15	47.8095	13.579	0.119558	0.0856309
Region_22053	chr2	98131070	98131437	367	7	24	58.517	15.6417	0.873916	0.060731
Region_22054	chr2	98133497	98133816	319	7	23	58.2653	16.8203	0.801632	0.0617499
Region_22055	chr2	98133978	98134211	233	7	19	68.9592	25.0279	0.822121	0.0765225
Region_22056	chr2	98155048	98155597	549	13	39	116.633	36.3774	0.533283	0.0838436
Region_22057	chr2	98160393	98160532	139	5	13	44.2041	16.5909	0.736065	0.127774
Region_22058	chr2	98160709	98160845	136	4	12	32.2177	10.9847	0.744055	0.124358
Region_22059	chr2	98164977	98165563	586	9	15	75.4014	22.3894	0.677253	0.0698032
Region_22060	chr2	98170984	98171297	313	7	24	59.0612	17.6756	0.720624	0.0791189
Region_22061	chr2	98178867	98179050	183	7	13	59.9184	20.4378	0.545776	0.0995393
Region_22062	chr2	98183971	98184522	551	9	28	77.2993	26.5576	0.832935	0.0613672
Region_22063	chr2	98209752	98209936	184	7	14	58.1769	22.931	0.679613	0.0901008
Region_22064	chr2	98229273	98229525	252	7	16	56.7959	19.2478	0.82986	0.0616637
Region_22065	chr2	98237184	98237357	173	5	20	40.3197	10.6745	0.368121	0.106134
Region_22066	chr2	98245418	98245568	150	4	12	31.2721	9.76333	0.536416	0.10663
Region_22067	chr2	98252433	98252547	114	6	19	53.1701	17.0428	0.780878	0.102414
Region_22068	chr2	98255650	98255827	177	4	13	42.2041	15.2414	0.382352	0.0977723
Region_22069	chr2	98275032	98275460	428	6	19	49.4694	13.8704	0.7888	0.0702063
Region_22070	chr2	98277604	98277732	128	4	12	30.7891	10.6335	0.186693	0.108349
Region_22071	chr2	98282685	98282863	178	4	12	35.2109	11.3471	0.840043	0.0950483
Region_22072	chr2	98298566	98298726	160	4	12	29.6871	9.58009	0.288951	0.125911
Region_22073	chr2	98304706	98304925	219	6	14	53.3537	22.5023	0.870454	0.0607624
Region_22074	chr2	98309722	98310028	306	7	22	63.415	24.2772	0.76516	0.0820714
Region_22075	chr2	98313428	98313734	306	5	13	44.5646	13.4445	0.780672	0.0743182
Region_22076	chr2	98329646	98330029	383	5	14	42.3333	13.189	0.617683	0.0918979
Region_22077	chr2	98334891	98335223	332	5	12	42.9116	12.7628	0.432556	0.0965373
Region_22078	chr2	98340371	98340518	147	5	13	41.3401	14.5933	0.732983	0.105435
Region_22079	chr2	98341930	98342235	305	7	22	60.1565	15.0523	0.626629	0.103033
Region_22080	chr2	98342689	98343047	358	6	20	48.7483	13.2896	0.459238	0.110486
Region_22081	chr2	98357013	98357246	233	7	20	60.551	16.8913	0.652353	0.0894896
Region_22082	chr2	98369168	98369433	265	6	20	51.9184	14.032	0.649502	0.103627
Region_22083	chr2	98369851	98370166	315	9	20	72.7891	25.1729	0.689765	0.0888927
Region_22084	chr2	98371513	98371887	374	6	18	51.0068	17.4091	0.703058	0.0806465
Region_22085	chr2	98374060	98374534	474	7	21	61.3605	18.6881	0.465157	0.087679
Region_22086	chr2	98376944	98377503	559	8	19	76.483	31.8944	0.709758	0.076895
Region_22087	chr2	98383614	98383764	150	5	12	42.4694	15.2015	0.701885	0.100212
Region_22088	chr2	98387669	98388153	484	15	37	117.252	34.2072	0.524427	0.108151
Region_22089	chr2	98395851	98396038	187	7	21	57.9592	18.3433	0.771796	0.0728528
Region_22090	chr2	98436622	98436820	198	5	12	40.2993	15.8988	0.78666	0.069974
Region_22091	chr2	98464833	98465139	306	7	15	56.966	14.9109	0.788848	0.0904037
Region_22092	chr2	98466325	98466577	252	8	14	80.9728	35.6405	0.308512	0.105624
Region_22093	chr2	98473952	98474280	328	7	26	59.2381	20.6226	0.670728	0.0796509
Region_22094	chr2	98484708	98485287	579	10	46	88.9116	24.5038	0.622683	0.0817586
Region_22095	chr2	98504612	98504897	285	7	21	66.7143	20.6099	0.527444	0.0916065
Region_22096	chr2	98506979	98507252	273	6	15	54.898	19.3698	0.422066	0.133595
Region_22097	chr2	98508600	98508895	295	9	15	85.381	39.7238	0.832159	0.0830085
Region_22098	chr2	98519318	98519656	338	5	15	41.1973	12.1546	0.881974	0.065554
Region_22099	chr2	98542033	98542201	168	5	13	38.4218	11.3161	0.408855	0.136522
Region_22100	chr2	98561846	98562222	376	6	21	45.7483	12.1135	0.792348	0.0850941
Region_22101	chr2	98565695	98565803	108	6	14	52.2041	18.5136	0.916739	0.066233
Region_22102	chr2	98572978	98573300	322	5	16	42.8231	13.3948	0.87539	0.0684105
Region_22103	chr2	98609574	98610070	496	15	39	131.293	37.7677	0.556017	0.0759378
Region_22104	chr2	98615558	98615793	235	5	19	44.2653	11.9779	0.805112	0.0654775
Region_22105	chr2	98622300	98622500	200	4	14	34.6395	9.77973	0.798636	0.0833328
Region_22106	chr2	98630616	98630767	151	5	14	40.3129	12.6105	0.897794	0.0758337
Region_22107	chr2	98634574	98634890	316	7	14	62	22.2166	0.468111	0.113137
Region_22108	chr2	98647464	98647644	180	9	14	62.619	22.1493	0.385604	0.156624
Region_22109	chr2	98663607	98663873	266	5	16	44.1973	13.1819	0.766926	0.0885593
Region_22110	chr2	98699084	98699250	166	6	14	48.5646	17.5636	0.822718	0.0804005
Region_22111	chr2	98703913	98704278	365	8	19	66.5918	17.6658	0.846899	0.0658375
Region_22112	chr2	98708304	98708643	339	5	15	43.4966	10.2659	0.488489	0.0807011
Region_22113	chr2	98710522	98710741	219	6	20	47.9932	15.5896	0.857456	0.0867475
Region_22114	chr2	98711995	98712250	255	5	13	39.9116	11.7327	0.87721	0.0661489
Region_22115	chr2	98737673	98737917	244	5	12	38.5442	12.6914	0.899472	0.0637998
Region_22116	chr2	98747949	98748588	639	12	37	102.857	30.4129	0.558619	0.0755252
Region_22117	chr2	98750163	98750614	451	7	23	68.0136	26.616	0.711578	0.0750122
Region_22118	chr2	98757639	98757799	160	6	23	52.0136	16.9504	0.734061	0.0981519
Region_22119	chr2	98771965	98772451	486	12	34	103.871	30.2841	0.324336	0.099213
Region_22120	chr2	98772644	98772769	125	6	14	48.5918	14.6469	0.473484	0.132714
Region_22121	chr2	98777079	98777352	273	6	13	61.3946	23.6957	0.701276	0.123972
Region_22122	chr2	98779855	98780355	500	6	18	47.517	12.5858	0.704263	0.0731747
Region_22123	chr2	98793965	98794112	147	4	14	36.4422	12.0837	0.599977	0.125949
Region_22124	chr2	98795772	98795990	218	6	22	56.0068	18.7907	0.860139	0.0847566
Region_22125	chr2	98796191	98796472	281	8	14	82.5782	37.9587	0.787111	0.091284
Region_22126	chr2	98818054	98818518	464	6	18	50.1088	15.328	0.669776	0.0698908
Region_22127	chr2	98831931	98832147	216	5	13	44.5034	18.0302	0.698319	0.0909889
Region_22128	chr2	98847764	98848042	278	6	16	53.2857	14.6563	0.817233	0.0699742
Region_22129	chr2	98863786	98864083	297	4	12	35.7143	10.7525	0.800455	0.101781
Region_22130	chr2	98869608	98869813	205	8	17	67.7891	24.205	0.258441	0.135459
Region_22131	chr2	98874030	98874328	298	6	17	49.8367	15.1255	0.580298	0.0793336
Region_22132	chr2	98875379	98875742	363	6	14	54.1293	20.4193	0.87735	0.0647905
Region_22133	chr2	98875898	98876005	107	4	12	37.0068	12.5111	0.873944	0.0745113
Region_22134	chr2	98877001	98877390	389	8	32	79.3537	26.4872	0.875108	0.0653447
Region_22135	chr2	98894588	98894775	187	4	12	37.6667	14.5401	0.68612	0.0709601
Region_22136	chr2	98895991	98896267	276	6	13	53.3265	20.2103	0.858989	0.0774931
Region_22137	chr2	98909874	98910067	193	8	13	65.4014	27.8097	0.633645	0.120531
Region_22138	chr2	98920061	98920377	316	5	17	45.4558	14.2369	0.807118	0.0774375
Region_22139	chr2	98920614	98920883	269	5	13	41.3197	15.7815	0.713153	0.0846989
Region_22140	chr2	98929702	98930098	396	10	24	104.102	43.7998	0.616744	0.0853494
Region_22141	chr2	98935265	98935524	259	7	23	63.0476	19.9549	0.137918	0.072786
Region_22142	chr2	98938510	98938643	133	4	15	37.7551	11.2546	0.745586	0.089103
Region_22143	chr2	98941553	98941926	373	5	13	36.3061	9.70215	0.85194	0.0842719
Region_22144	chr2	98947031	98947155	124	7	19	60.4762	20.959	0.779904	0.0670046
Region_22145	chr2	98947333	98947741	408	8	35	78.0884	19.6374	0.748987	0.0848588
Region_22146	chr2	98961871	98962112	241	4	14	34.7959	9.91052	0.680348	0.116823
Region_22147	chr2	99006621	99006930	309	5	17	40.7211	10.7536	0.558147	0.123741
Region_22148	chr2	99010361	99010538	177	5	12	38.1701	11.582	0.819983	0.0779732
Region_22149	chr2	99021823	99021991	168	3	12	26.619	7.39523	0.660348	0.113541
Region_22150	chr2	99024236	99024543	307	6	14	47.5782	15.0728	0.855454	0.0636341
Region_22151	chr2	99067222	99067390	168	5	16	42.2721	11.9689	0.882047	0.0611303
Region_22152	chr2	99095672	99095963	291	5	16	37.2857	10.3269	0.867338	0.0706208
Region_22153	chr2	99130201	99130471	270	6	26	56.1633	15.3752	0.82281	0.0779181
Region_22154	chr2	99159772	99159922	150	4	12	34.551	11.315	0.820136	0.074162
Region_22155	chr2	99179060	99179586	526	11	44	99.9728	27.9674	0.415488	0.0654391
Region_22156	chr2	99179992	99180273	281	5	13	41.3401	10.6639	0.285244	0.11247
Region_22157	chr2	99187543	99188034	491	10	30	79.5918	22.1903	0.821932	0.0723999
Region_22158	chr2	99205727	99205920	193	5	13	42.5442	15.0925	0.296069	0.150157
Region_22159	chr2	99228883	99229171	288	5	15	41.7347	14.0758	0.869843	0.0718194
Region_22160	chr2	99233633	99233906	273	5	13	38.3333	11.3181	0.676708	0.115795
Region_22161	chr2	99235415	99235629	214	5	15	43.9796	13.9767	0.651532	0.112322
Region_22162	chr2	99243930	99244234	304	4	15	33.4558	11.0517	0.703033	0.0939501
Region_22163	chr2	99246636	99246763	127	4	13	31.2653	10.1761	0.724771	0.0758312
Region_22164	chr2	99270674	99270888	214	4	12	31.7755	9.81528	0.647617	0.0952915
Region_22165	chr2	99271772	99272272	500	7	27	66.1701	17.6101	0.63947	0.095356
Region_22166	chr2	99275938	99276377	439	8	24	67.0068	18.2815	0.752454	0.0810481
Region_22167	chr2	99276534	99276734	200	4	14	36.034	10.3198	0.757649	0.11668
Region_22168	chr2	99334608	99335054	446	11	39	82.5306	20.8436	0.551064	0.13191
Region_22169	chr2	99405785	99405949	164	4	15	35.4354	10.3904	0.843664	0.100228
Region_22170	chr2	99474850	99475238	388	8	27	71.8912	17.9272	0.789102	0.0838703
Region_22171	chr2	99502585	99502995	410	6	21	54.3605	18.5786	0.768246	0.0710623
Region_22172	chr2	99509696	99509981	285	6	17	46.2925	11.9303	0.822826	0.0709094
Region_22173	chr2	99542182	99542573	391	5	23	41.8435	9.90344	0.58729	0.099001
Region_22174	chr2	99544658	99544971	313	6	17	54.3878	17.4774	0.798838	0.0674585
Region_22175	chr2	99549901	99550061	160	4	13	33.5918	9.08767	0.904382	0.0784815
Region_22176	chr2	99551909	99552156	247	7	18	59.8027	20.0221	0.724499	0.082054
Region_22177	chr2	99557389	99557700	311	6	17	53.517	18.3319	0.828101	0.0887522
Region_22178	chr2	99558886	99559101	215	8	31	71.3197	19.2119	0.351664	0.0787162
Region_22179	chr2	99561133	99561390	257	4	19	37.9184	9.92541	0.530637	0.0950611
Region_22180	chr2	99577597	99577733	136	5	14	42.7279	15.3407	0.878413	0.0643861
Region_22181	chr2	99594281	99594498	217	6	15	52.7959	15.5449	0.747772	0.10052
Region_22182	chr2	99602108	99602318	210	5	18	41.3469	11.1365	0.448515	0.122395
Region_22183	chr2	99602702	99603111	409	6	19	56.2041	16.3384	0.512865	0.0822181
Region_22184	chr2	99604923	99605197	274	5	18	51.3946	15.1258	0.880541	0.065968
Region_22185	chr2	99610002	99610463	461	10	36	78.6803	19.7012	0.297397	0.0979641
Region_22186	chr2	99621066	99621287	221	4	15	35.381	11.579	0.876176	0.068766
Region_22187	chr2	99624836	99625012	176	5	15	46.3333	18.0469	0.79769	0.083157
Region_22188	chr2	99637331	99637591	260	7	25	65.4558	17.823	0.85552	0.0660608
Region_22189	chr2	99642585	99642822	237	6	14	50.5442	16.7046	0.8884	0.061826
Region_22190	chr2	99644528	99645056	528	11	42	97.7279	25.9392	0.820713	0.0649142
Region_22191	chr2	99649449	99649876	427	7	24	57.5102	14.0695	0.766373	0.064315
Region_22192	chr2	99675180	99675536	356	6	20	50.8776	17.2177	0.777958	0.0944947
Region_22193	chr2	99682411	99682874	463	6	18	47.8639	12.7401	0.276738	0.103909
Region_22194	chr2	99683762	99684061	299	5	16	40.6599	13.4747	0.885648	0.0725222
Region_22195	chr2	99694466	99694938	472	11	49	103.143	30.1292	0.72664	0.0649094
Region_22196	chr2	99695229	99695475	246	7	20	60.5306	20.6425	0.87957	0.0749368
Region_22197	chr2	99696298	99696496	198	4	15	34.6327	10.0356	0.847001	0.0730286
Region_22198	chr2	99701615	99701992	377	8	29	77.6463	19.434	0.771357	0.123666
Region_22199	chr2	99764856	99765193	337	6	16	49.3741	13.536	0.856565	0.0673972
Region_22200	chr2	99771908	99772055	147	5	12	37.6599	12.0743	0.839022	0.127056
Region_22201	chr2	99776573	99776936	363	4	16	34.2857	9.67768	0.72723	0.105332
Region_22202	chr2	99785778	99786280	502	9	31	74.6395	22.1087	0.817532	0.0690829
Region_22203	chr2	99811720	99811904	184	6	21	62.2449	18.0075	0.893358	0.0629132
Region_22204	chr2	99812415	99812556	141	6	12	48.9728	14.5531	0.869378	0.0743461
Region_22205	chr2	99823736	99823972	236	8	21	64.9524	22.636	0.740008	0.0853722
Region_22206	chr2	99828289	99828711	422	11	29	95.2449	35.1462	0.510601	0.103581
Region_22207	chr2	99834883	99835535	652	11	34	91.0748	25.6593	0.625107	0.0762477
Region_22208	chr2	99847604	99847788	184	5	15	40.483	15.0075	0.38214	0.12574
Region_22209	chr2	99849481	99849676	195	8	25	72.3946	20.6532	0.78703	0.089483
Region_22210	chr2	99859345	99859560	215	4	14	31.898	8.57979	0.880913	0.0813359
Region_22211	chr2	99880789	99880924	135	5	13	46.9728	16.6009	0.847934	0.085406
Region_22212	chr2	99883788	99884026	238	4	15	33.619	9.28051	0.832568	0.0742137
Region_22213	chr2	99894958	99895207	249	4	17	39.3333	11.0127	0.841047	0.0673653
Region_22214	chr2	99901903	99902093	190	5	15	36.7143	10.1367	0.86901	0.0913966
Region_22215	chr2	99935900	99935961	61	4	12	33.5782	12.2228	0.626376	0.135922
Region_22216	chr2	99936165	99936534	369	5	13	43.2313	14.4322	0.545515	0.118164
Region_22217	chr2	99938125	99938432	307	5	19	42.449	12.8571	0.806147	0.0682382
Region_22218	chr2	99940807	99941106	299	5	12	39.7007	14.2003	0.874792	0.0674427
Region_22219	chr2	99957522	99957693	171	4	12	32.102	11.2193	0.908929	0.0623739
Region_22220	chr2	99961142	99961458	316	5	15	42.2041	14.0737	0.854517	0.0684375
Region_22221	chr2	99970012	99970204	192	6	16	56.619	20.8788	0.816475	0.0719759
Region_22222	chr2	99974526	99974668	142	3	13	27.8776	7.67213	0.75211	0.106128
Region_22223	chr2	99991278	99991415	137	5	14	40.5986	13.873	0.83585	0.0801989
Region_22224	chr2	100007062	100007692	630	12	18	104.061	34.4563	0.738502	0.0804749
Region_22225	chr2	100008422	100008530	108	5	17	46.9116	14.7926	0.904485	0.0603956
Region_22226	chr2	100012558	100012835	277	5	18	37.8707	9.39999	0.878079	0.0665118
Region_22227	chr2	100029465	100029753	288	6	16	52.0612	16.721	0.628386	0.0881804
Region_22228	chr2	100044612	100044924	312	7	15	69.6122	28.4045	0.859668	0.0624163
Region_22229	chr2	100047119	100047222	103	9	28	84.2925	25.3213	0.796794	0.0900501
Region_22230	chr2	100071470	100071867	397	9	31	71.1837	19.5655	0.830123	0.0674801
Region_22231	chr2	100072808	100073019	211	5	12	41.4898	12.2409	0.366856	0.125181
Region_22232	chr2	100079147	100079298	151	4	12	32.7687	11.5853	0.841508	0.0894197
Region_22233	chr2	100083085	100083515	430	7	28	56.8095	13.6228	0.73148	0.0815215
Region_22234	chr2	100084170	100084353	183	5	16	41.7347	12.727	0.868083	0.0740949
Region_22235	chr2	100109918	100110087	169	5	14	40.2313	11.9239	0.584906	0.115578
Region_22236	chr2	100113521	100113728	207	5	12	39.5918	12.8712	0.797743	0.0736141
Region_22237	chr2	100126095	100126341	246	7	19	64.8844	18.6016	0.697605	0.0900369
Region_22238	chr2	100129103	100129241	138	4	13	38.1701	14.1834	0.862334	0.0642946
Region_22239	chr2	100135537	100135793	256	4	13	36.2993	11.8086	0.878208	0.068169
Region_22240	chr2	100140406	100140675	269	6	24	65.4422	21.158	0.464562	0.0840957
Region_22241	chr2	100143889	100144654	765	14	49	118.367	27.591	0.605449	0.0848494
Region_22242	chr2	100146329	100146796	467	7	19	60.0884	16.0973	0.658106	0.0738954
Region_22243	chr2	100148249	100148643	394	7	26	56.5782	15.1228	0.801965	0.0745723
Region_22244	chr2	100178070	100178321	251	7	20	67.7415	28.0272	0.209332	0.11316
Region_22245	chr2	100186921	100187289	368	6	19	48.1769	13.1679	0.84041	0.0667323
Region_22246	chr2	100193551	100193654	103	4	13	39.6803	13.6452	0.389654	0.0804637
Region_22247	chr2	100202741	100202953	212	6	12	44.9456	13.0299	0.609962	0.130571
Region_22248	chr2	100205059	100205381	322	7	27	58.1565	15.7274	0.896022	0.06036
Region_22249	chr2	100208240	100208575	335	8	20	74.3265	27.3394	0.727472	0.0977965
Region_22250	chr2	100234994	100235239	245	5	14	38.619	14.2143	0.756809	0.123965
Region_22251	chr2	100237286	100237656	370	9	17	84.3469	31.5203	0.792202	0.069769
Region_22252	chr2	100240899	100241315	416	7	20	61.9728	21.6102	0.82234	0.0634193
Region_22253	chr2	100246164	100246496	332	11	25	91.2313	30.2723	0.646519	0.0721851
Region_22254	chr2	100246667	100247043	376	12	38	102.408	37.1201	0.855327	0.0657104
Region_22255	chr2	100251917	100252230	313	4	14	28.9728	7.10966	0.824971	0.0773371
Region_22256	chr2	100263326	100263609	283	6	23	52.6122	13.2827	0.388472	0.0798142
Region_22257	chr2	100268919	100269196	277	6	13	50.8503	19.1652	0.476213	0.11393
Region_22258	chr2	100270111	100270807	696	13	53	117.585	35.0268	0.804818	0.0642582
Region_22259	chr2	100273964	100274230	266	7	24	54.1224	15.9365	0.724765	0.0776847
Region_22260	chr2	100281845	100282168	323	10	45	101.537	33.6504	0.817806	0.0713088
Region_22261	chr2	100285663	100285912	249	6	18	50.1497	17.5559	0.725017	0.105738
Region_22262	chr2	100288719	100288798	79	4	13	34.5918	11.9369	0.897267	0.0708967
Region_22263	chr2	100290782	100291026	244	6	17	57.4354	24.5906	0.680309	0.0702739
Region_22264	chr2	100291848	100292175	327	8	20	73.6327	30.6375	0.483841	0.0716122
Region_22265	chr2	100293643	100293879	236	5	16	42.5714	13.9554	0.776338	0.0771954
Region_22266	chr2	100294116	100294320	204	7	15	64.7551	25.0811	0.8388	0.0903608
Region_22267	chr2	100301482	100301841	359	5	14	42.1633	13.2944	0.901165	0.0668567
Region_22268	chr2	100318367	100318514	147	4	12	30.7619	10.6355	0.788491	0.0864211
Region_22269	chr2	100320593	100320717	124	6	15	54.4218	16.7667	0.530889	0.113845
Region_22270	chr2	100333737	100334457	720	14	33	115.041	28.1186	0.653346	0.0701604
Region_22271	chr2	100339314	100339457	143	5	14	53.8503	20.6462	0.870304	0.0742446
Region_22272	chr2	100339649	100339814	165	6	17	55.3401	18.6649	0.750889	0.121117
Region_22273	chr2	100340367	100340686	319	5	16	41.3673	11.7486	0.483475	0.086409
Region_22274	chr2	100360347	100360561	214	5	13	36.3946	10.9247	0.902963	0.0753521
Region_22275	chr2	100365073	100365400	327	5	16	42.7551	13.326	0.471441	0.0821281
Region_22276	chr2	100381664	100382173	509	9	38	75.9252	19.4521	0.483123	0.084598
Region_22277	chr2	100388744	100388991	247	6	15	48.9864	17.4682	0.867962	0.0601116
Region_22278	chr2	100409045	100409274	229	6	14	58.2041	25.4381	0.911526	0.0641634
Region_22279	chr2	100419572	100419746	174	4	15	34.0884	11.6642	0.879453	0.0631342
Region_22280	chr2	100425342	100425525	183	5	17	45.1973	12.8109	0.554253	0.0987353
Region_22281	chr2	100425831	100425870	39	6	12	45.8231	16.8863	0.749077	0.113036
Region_22282	chr2	100432857	100433162	305	7	18	54.7687	15.2823	0.575307	0.0963989
Region_22283	chr2	100447211	100447508	297	7	25	74.0816	26.0756	0.545687	0.101343
Region_22284	chr2	100449798	100450218	420	8	25	70.3129	20.7232	0.531893	0.0848522
Region_22285	chr2	100466469	100466877	408	10	32	87.0272	27.4561	0.548721	0.093934
Region_22286	chr2	100476665	100476894	229	7	24	64.9864	19.0752	0.538044	0.111749
Region_22287	chr2	100477098	100477468	370	5	12	43.3537	11.4292	0.207576	0.0828927
Region_22288	chr2	100478904	100479591	687	17	78	139.027	35.8965	0.350348	0.0949474
Region_22289	chr2	100480100	100480336	236	6	13	55.5782	21.288	0.464358	0.107268
Region_22290	chr2	100485975	100486188	213	5	14	38.551	11.7853	0.540731	0.0994804
Region_22291	chr2	100496615	100496809	194	6	18	49.8707	17.3506	0.429596	0.112671
Region_22292	chr2	100515806	100515957	151	5	12	35.5578	11.8692	0.701102	0.081995
Region_22293	chr2	100518282	100518708	426	8	29	65.4966	18.3435	0.620115	0.0861805
Region_22294	chr2	100525957	100526250	293	8	22	65.6259	20.0032	0.725222	0.0865307
Region_22295	chr2	100544941	100545323	382	7	24	54.1769	12.3492	0.590682	0.0932278
Region_22296	chr2	100546783	100547133	350	5	16	37.2313	9.3465	0.696262	0.0818956
Region_22297	chr2	100569027	100569253	226	5	17	37.1088	9.96235	0.892639	0.0649194
Region_22298	chr2	100569418	100569982	564	15	67	137.279	34.8114	0.727656	0.0772184
Region_22299	chr2	100580894	100581239	345	7	18	55.6463	15.5932	0.577114	0.101074
Region_22300	chr2	100598214	100598810	596	9	28	70.5306	15.766	0.873923	0.0657314
Region_22301	chr2	100604003	100604529	526	10	34	79.1701	18.4693	0.552203	0.0723131
Region_22302	chr2	100610772	100611047	275	7	19	77.9864	30.5934	0.565728	0.0844826
Region_22303	chr2	100615718	100615924	206	5	15	43.0068	14.3099	0.72501	0.0998384
Region_22304	chr2	100619785	100620047	262	5	13	46.7823	17.4295	0.829946	0.0758269
Region_22305	chr2	100622336	100622474	138	5	19	44.7687	13.9907	0.856212	0.0655641
Region_22306	chr2	100624327	100624569	242	6	17	49.415	14.5187	0.812939	0.0763504
Region_22307	chr2	100624894	100625003	109	4	13	38.0884	12.9466	0.578805	0.0915043
Region_22308	chr2	100627728	100627999	271	5	17	46.8912	15.6591	0.775088	0.0899938
Region_22309	chr2	100630637	100631235	598	15	43	134.435	52.9206	0.813457	0.0681037
Region_22310	chr2	100631999	100632318	319	6	19	56.3197	18.504	0.832945	0.0786466
Region_22311	chr2	100640339	100641010	671	18	39	140.891	45.2847	0.740683	0.0608694
Region_22312	chr2	100644856	100645195	339	6	23	57.3333	16.8776	0.829204	0.0663295
Region_22313	chr2	100651937	100652284	347	6	18	53.2381	15.8656	0.796279	0.0834466
Region_22314	chr2	100668998	100669221	223	5	15	43.4082	15.2763	0.872805	0.0750866
Region_22315	chr2	100682566	100682998	432	6	15	49.0272	15.54	0.73284	0.106737
Region_22316	chr2	100703290	100703641	351	6	21	51.8095	13.3711	0.78791	0.0671062
Region_22317	chr2	100713664	100713853	189	4	13	33.415	9.91183	0.817162	0.100023
Region_22318	chr2	100714165	100714503	338	6	18	51.5646	15.7289	0.807782	0.0711201
Region_22319	chr2	100727668	100727959	291	4	13	32.8639	9.12068	0.765443	0.0890135
Region_22320	chr2	100732226	100732477	251	6	14	54.7551	18.3287	0.817761	0.0720049
Region_22321	chr2	100739746	100739982	236	7	15	52.1429	14.4298	0.718473	0.100484
Region_22322	chr2	100743212	100743539	327	6	17	49.3333	14.3691	0.879595	0.0628971
Region_22323	chr2	100750456	100750938	482	5	17	44.4286	12.311	0.6078	0.102499
Region_22324	chr2	100759933	100760099	166	4	14	40.1973	11.5845	0.831809	0.0894018
Region_22325	chr2	100769037	100769252	215	4	12	31.5306	9.60116	0.742374	0.105682
Region_22326	chr2	100781271	100781506	235	7	28	65.2857	21.7129	0.865882	0.0636546
Region_22327	chr2	100786261	100786581	320	8	25	75.3061	25.3992	0.391688	0.106313
Region_22328	chr2	100800013	100800574	561	9	36	88.3401	24.0893	0.850447	0.0616906
Region_22329	chr2	100805611	100805862	251	5	16	45.9728	15.8434	0.811742	0.0700329
Region_22330	chr2	100807702	100808007	305	5	12	46.0068	18.2278	0.869705	0.0658587
Region_22331	chr2	100829452	100829623	171	4	13	32.4422	9.79176	0.755895	0.088619
Region_22332	chr2	100831340	100831525	185	5	17	42.0476	12.3006	0.8164	0.0789398
Region_22333	chr2	100832881	100833276	395	10	24	80.1497	25.9769	0.790889	0.0680433
Region_22334	chr2	100834434	100834511	77	4	14	43.4626	19.7773	0.927308	0.0616459
Region_22335	chr2	100834843	100835583	740	15	51	126.837	35.3482	0.785649	0.0705352
Region_22336	chr2	100835941	100836348	407	8	15	75.2585	21.9807	0.818207	0.0629749
Region_22337	chr2	100837436	100837602	166	5	12	38.2925	13.6719	0.832227	0.090346
Region_22338	chr2	100840129	100840344	215	8	20	64.7483	23.8915	0.764397	0.068257
Region_22339	chr2	100844469	100844843	374	9	24	83.1701	21.754	0.789293	0.0699588
Region_22340	chr2	100858128	100858527	399	7	23	65.2857	18.5753	0.787663	0.0764362
Region_22341	chr2	100863938	100864046	108	3	12	28.5646	8.65002	0.609312	0.121172
Region_22342	chr2	100878002	100878181	179	7	20	61.2585	22.7503	0.609633	0.102781
Region_22343	chr2	100878555	100878846	291	6	16	50.2721	15.371	0.85924	0.066512
Region_22344	chr2	100882636	100882890	254	7	18	56.5102	18.6798	0.768865	0.070732
Region_22345	chr2	100889172	100889576	404	8	31	66.585	19.3797	0.606783	0.0868395
Region_22346	chr2	100892444	100892816	372	10	30	85.0748	27.8654	0.694612	0.0771366
Region_22347	chr2	100893143	100893351	208	5	13	44.6259	13.7971	0.813008	0.0921558
Region_22348	chr2	100897992	100898521	529	7	22	55.7891	12.9811	0.73949	0.0713576
Region_22349	chr2	100902270	100902543	273	7	17	66.7347	26.5282	0.794888	0.0609078
Region_22350	chr2	100902793	100902977	184	4	15	36.4558	10.7029	0.325897	0.0966786
Region_22351	chr2	100909783	100910014	231	6	18	52.2721	18.3294	0.755429	0.0884095
Region_22352	chr2	100919033	100919512	479	15	61	131.388	35.2098	0.376534	0.0786331
Region_22353	chr2	100921622	100921792	170	6	15	50.6871	17.0213	0.665069	0.0972107
Region_22354	chr2	100924910	100925558	648	14	63	115.837	28.2212	0.749839	0.0628823
Region_22355	chr2	100933203	100933863	660	9	29	78.7143	21.415	0.74191	0.0616444
Region_22356	chr2	100941177	100941431	254	6	19	52.9184	18.9203	0.819777	0.0716737
Region_22357	chr2	100941664	100941774	110	5	18	41.1565	11.9197	0.806362	0.0911171
Region_22358	chr2	100947601	100947793	192	4	12	34.4422	10.8395	0.83694	0.0776218
Region_22359	chr2	100966010	100966532	522	7	21	64.5102	22.5177	0.85268	0.0608303
Region_22360	chr2	100974550	100974827	277	9	28	89.9728	29.5083	0.599294	0.0840633
Region_22361	chr2	100980167	100980358	191	11	31	92.4694	32.3795	0.705871	0.0860767
Region_22362	chr2	100982155	100982391	236	7	15	62.619	29.2271	0.667389	0.112285
Region_22363	chr2	101004081	101004416	335	6	14	54.5646	17.9654	0.643577	0.06742
Region_22364	chr2	101006167	101006390	223	4	16	37.8571	10.3963	0.738152	0.0760688
Region_22365	chr2	101007579	101007773	194	4	14	33.5374	8.6581	0.837433	0.0740921
Region_22366	chr2	101011446	101011522	76	6	14	48.2381	19.388	0.864812	0.0778488
Region_22367	chr2	101021933	101022308	375	9	16	74.5238	24.8459	0.699526	0.0715112
Region_22368	chr2	101031066	101031420	354	7	14	71.9252	35.8106	0.85258	0.0696845
Region_22369	chr2	101032542	101033030	488	11	31	103.578	32.8243	0.855397	0.0682813
Region_22370	chr2	101049321	101049642	321	7	20	57.068	16.8249	0.880174	0.0618024
Region_22371	chr2	101068286	101068451	165	6	17	44.9592	13.9897	0.676558	0.0945192
Region_22372	chr2	101104545	101104743	198	6	17	53.2517	18.2958	0.881565	0.0661696
Region_22373	chr2	101109540	101110026	486	11	25	93.3061	31.5286	0.782156	0.084087
Region_22374	chr2	101115018	101115364	346	8	22	70.0884	21.0771	0.849819	0.0730772
Region_22375	chr2	101121776	101121938	162	5	14	41.6122	15.5111	0.922595	0.0644934
Region_22376	chr2	101129289	101129394	105	6	12	46.7483	17.3883	0.866941	0.069538
Region_22377	chr2	101141021	101141190	169	4	13	32.8912	10.3957	0.840404	0.0808067
Region_22378	chr2	101149920	101150494	574	9	27	69.1769	18.7608	0.652336	0.0641302
Region_22379	chr2	101152686	101152847	161	9	16	81.9184	36.6155	0.561044	0.120243
Region_22380	chr2	101175383	101175460	77	4	13	36.0068	12.9167	0.304972	0.120573
Region_22381	chr2	101185806	101186160	354	5	17	40.7211	11.8621	0.5923	0.0955408
Region_22382	chr2	101196299	101196647	348	7	17	58.7619	20.864	0.768769	0.0753329
Region_22383	chr2	101198925	101199064	139	5	13	50.619	17.529	0.92224	0.0613551
Region_22384	chr2	101199291	101199475	184	4	12	31.4898	10.6233	0.524916	0.115614
Region_22385	chr2	101205272	101205412	140	6	15	49.6803	19.0288	0.342447	0.132813
Region_22386	chr2	101214603	101214866	263	4	13	31.1361	8.63224	0.763223	0.081889
Region_22387	chr2	101232640	101232908	268	8	19	70.1905	23.5478	0.671411	0.112797
Region_22388	chr2	101238482	101238846	364	8	18	60.7891	20.9416	0.624031	0.0768801
Region_22389	chr2	101241531	101241817	286	5	12	40.5986	11.288	0.613568	0.0918778
Region_22390	chr2	101244167	101244623	456	5	13	40.5646	11.1454	0.396265	0.0988355
Region_22391	chr2	101251868	101251921	53	6	12	58.4762	22.4918	0.247366	0.12057
Region_22392	chr2	101265939	101266182	243	7	18	53.2109	15.9658	0.685341	0.0760779
Region_22393	chr2	101299629	101299914	285	6	13	57.7959	18.8007	0.761809	0.0749735
Region_22394	chr2	101310224	101310590	366	6	20	54.3946	18.2763	0.704132	0.0774302
Region_22395	chr2	101319080	101319340	260	5	16	39.5306	11.4994	0.852315	0.0681676
Region_22396	chr2	101320814	101321040	226	3	12	28.415	8.21112	0.895363	0.0629543
Region_22397	chr2	101344350	101344884	534	7	23	54.5238	17.283	0.785932	0.0723953
Region_22398	chr2	101355302	101355520	218	7	21	63.7619	17.8749	0.605287	0.0860283
Region_22399	chr2	101356871	101357312	441	10	29	73.4014	20.5708	0.744725	0.0825521
Region_22400	chr2	101387900	101388005	105	5	14	40.898	13.9862	0.10536	0.0613448
Region_22401	chr2	101398887	101399138	251	6	24	48.5306	13.1672	0.716417	0.091789
Region_22402	chr2	101400917	101401359	442	11	22	99.1837	30.098	0.773689	0.0848862
Region_22403	chr2	101401558	101401731	173	5	15	52.5238	18.6027	0.886236	0.0636235
Region_22404	chr2	101405650	101405871	221	4	15	37.4422	9.83781	0.74377	0.0854631
Region_22405	chr2	101410820	101411146	326	6	15	54.7211	18.0891	0.305757	0.122212
Region_22406	chr2	101415591	101415900	309	7	21	56.4898	18.453	0.834099	0.0606736
Region_22407	chr2	101418838	101419081	243	10	22	99.0612	39.3525	0.520245	0.0841956
Region_22408	chr2	101419417	101419704	287	6	12	49.4898	18.9257	0.780814	0.0727975
Region_22409	chr2	101427706	101427896	190	7	16	55.1429	20.0072	0.802745	0.060764
Region_22410	chr2	101439875	101440253	378	7	17	51.551	15.2855	0.776616	0.104758
Region_22411	chr2	101443120	101443359	239	4	13	29.6259	8.36022	0.750502	0.0729162
Region_22412	chr2	101450289	101450507	218	5	18	44.966	12.9432	0.813459	0.100398
Region_22413	chr2	101451161	101451425	264	8	20	63.1361	22.4043	0.512529	0.134305
Region_22414	chr2	101453573	101453745	172	3	12	26.7279	7.45356	0.713247	0.102526
Region_22415	chr2	101456381	101456640	259	6	16	46.5918	14.3426	0.808086	0.0661518
Region_22416	chr2	101460533	101460636	103	4	12	32.3741	10.6823	0.802354	0.0806603
Region_22417	chr2	101464095	101464463	368	8	29	70.6531	21.6784	0.553374	0.110687
Region_22418	chr2	101465816	101466109	293	7	14	56.2313	18.4187	0.657294	0.0939599
Region_22419	chr2	101469713	101470240	527	6	24	50.2789	12.6376	0.77219	0.0664833
Region_22420	chr2	101475293	101475707	414	11	28	92.1156	31.6326	0.717106	0.081661
Region_22421	chr2	101479319	101479553	234	5	14	45.4354	11.9405	0.170618	0.110274
Region_22422	chr2	101479743	101480082	339	10	21	76.3129	20.7308	0.301811	0.114298
Region_22423	chr2	101493114	101493570	456	7	20	68.5306	21.1561	0.851775	0.0662102
Region_22424	chr2	101496172	101496628	456	8	19	71.619	26.7744	0.813973	0.0672385
Region_22425	chr2	101515670	101516139	469	6	17	50.7211	16.5843	0.690579	0.0674847
Region_22426	chr2	101518372	101518724	352	8	20	75.8503	27.7122	0.58227	0.0972944
Region_22427	chr2	101525068	101525350	282	4	15	32.7551	8.53726	0.786832	0.101433
Region_22428	chr2	101533420	101533793	373	11	30	91.6667	27.4634	0.830158	0.0788034
Region_22429	chr2	101555800	101556064	264	5	14	42.4898	13.2863	0.607853	0.108383
Region_22430	chr2	101557461	101557739	278	6	22	51	14.114	0.820921	0.060038
Region_22431	chr2	101558471	101558765	294	6	17	51.2857	15.7254	0.779297	0.0858212
Region_22432	chr2	101561201	101561472	271	5	15	41.7415	12.5256	0.904032	0.068384
Region_22433	chr2	101566914	101567136	222	4	12	36.585	10.762	0.508804	0.104325
Region_22434	chr2	101567296	101567444	148	5	15	37.7211	11.7145	0.808179	0.0923042
Region_22435	chr2	101574744	101574998	254	5	13	38.8435	9.99842	0.914701	0.0615045
Region_22436	chr2	101582040	101582104	64	5	13	42.3333	14.2022	0.699805	0.131275
Region_22437	chr2	101603674	101603878	204	5	15	40.2109	10.6541	0.732388	0.114483
Region_22438	chr2	101619101	101619631	530	11	27	93.1633	29.7473	0.682057	0.0994863
Region_22439	chr2	101623268	101623410	142	5	16	39.4014	12.3984	0.699129	0.116286
Region_22440	chr2	101623736	101624049	313	7	22	54.9388	16.352	0.778987	0.0722295
Region_22441	chr2	101625645	101625869	224	6	22	47.3537	14.9078	0.70516	0.0902822
Region_22442	chr2	101627154	101627405	251	5	15	44.5986	14.8424	0.864231	0.0617008
Region_22443	chr2	101630522	101631053	531	14	38	119.449	43.5648	0.775844	0.0640423
Region_22444	chr2	101631985	101632211	226	4	14	33.5102	8.95756	0.91118	0.06125
Region_22445	chr2	101638363	101638571	208	8	20	72.517	28.9216	0.242949	0.0761246
Region_22446	chr2	101658052	101658274	222	4	13	34.5918	13.065	0.880799	0.0608138
Region_22447	chr2	101685625	101685771	146	6	19	47.0816	14.4661	0.396824	0.168973
Region_22448	chr2	101692500	101692724	224	6	18	48.1361	14.3745	0.846147	0.0646231
Region_22449	chr2	101699197	101699526	329	7	23	57.4014	15.486	0.422231	0.102321
Region_22450	chr2	101709449	101709573	124	5	12	39.2245	13.4632	0.671777	0.0971515
Region_22451	chr2	101730484	101731002	518	14	38	115.932	37.4108	0.821868	0.0737893
Region_22452	chr2	101742221	101742565	344	5	13	37.7143	11.1883	0.265196	0.107277
Region_22453	chr2	101744048	101744434	386	7	31	61.0952	14.1529	0.876194	0.0637581
Region_22454	chr2	101758667	101758859	192	5	14	42.3333	17.9151	0.876775	0.0722007
Region_22455	chr2	101781705	101782021	316	6	19	53.8503	17.1861	0.765289	0.0826446
Region_22456	chr2	101782570	101782776	206	5	13	44.7551	13.0822	0.825702	0.0775476
Region_22457	chr2	101802274	101802677	403	6	17	49.8912	13.4236	0.760363	0.0669838
Region_22458	chr2	101804025	101804278	253	6	18	46.2313	14.0757	0.539632	0.11929
Region_22459	chr2	101823347	101823731	384	13	32	118.286	35.1858	0.37399	0.063664
Region_22460	chr2	101825096	101825252	156	4	12	36.8639	11.1218	0.898155	0.0625634
Region_22461	chr2	101829142	101829376	234	5	15	39.7551	12.3491	0.169888	0.0968174
Region_22462	chr2	101830758	101831120	362	8	19	76.8163	32.9894	0.845713	0.0614994
Region_22463	chr2	101865973	101866241	268	3	13	27.9184	7.4102	0.868593	0.0616897
Region_22464	chr2	101883489	101883873	384	5	16	41.6054	9.68303	0.692176	0.0818678
Region_22465	chr2	101983621	101983865	244	5	21	46.9184	13.3327	0.743849	0.0881227
Region_22466	chr2	101995384	101995859	475	11	22	99.9796	39.9545	0.841176	0.0607602
Region_22467	chr2	102000029	102000162	133	6	13	56.9864	18.2145	0.804456	0.0847824
Region_22468	chr2	102000479	102000825	346	4	13	32.7959	9.20165	0.841932	0.0701047
Region_22469	chr2	102010937	102011102	165	6	12	51.6259	18.4614	0.693616	0.10932
Region_22470	chr2	102016553	102016924	371	5	20	41.8776	10.1001	0.88527	0.0709738
Region_22471	chr2	102018322	102018646	324	6	16	56.0952	17.8523	0.87692	0.067164
Region_22472	chr2	102022022	102022329	307	5	15	40.1973	13.1741	0.749402	0.102655
Region_22473	chr2	102028235	102028431	196	4	13	35.381	9.40514	0.866297	0.0714626
Region_22474	chr2	102046492	102046884	392	5	13	40.9524	13.415	0.557613	0.119768
Region_22475	chr2	102055538	102055696	158	4	15	38.7959	11.4179	0.695551	0.0979149
Region_22476	chr2	102061911	102062282	371	6	18	47.6054	13.0008	0.832144	0.083355
Region_22477	chr2	102064582	102064898	316	7	24	55.3469	15.6243	0.148817	0.0740875
Region_22478	chr2	102099446	102099730	284	5	17	39.2313	10.1158	0.571332	0.10288
Region_22479	chr2	102135582	102135657	75	4	12	35.8367	11.564	0.799522	0.0674173
Region_22480	chr2	102140947	102141159	212	4	15	38.5442	11.8647	0.888569	0.0617702
Region_22481	chr2	102143942	102144330	388	10	21	81.7211	25.2879	0.735096	0.104894
Region_22482	chr2	102177786	102178005	219	5	17	38.5238	12.4644	0.863743	0.0754916
Region_22483	chr2	102178823	102179126	303	4	15	30.1701	7.67256	0.861146	0.0720245
Region_22484	chr2	102181415	102181576	161	5	13	50.7415	21.6956	0.889369	0.0679613
Region_22485	chr2	102218855	102219009	154	4	13	35.8095	11.8895	0.769126	0.121373
Region_22486	chr2	102237523	102237860	337	6	17	48.102	15.0982	0.845603	0.0770669
Region_22487	chr2	102261374	102261743	369	5	17	37.932	9.50534	0.590048	0.106427
Region_22488	chr2	102271745	102272065	320	5	18	41.551	10.818	0.365525	0.0890547
Region_22489	chr2	102272760	102272933	173	6	16	52.1497	15.5666	0.697637	0.101354
Region_22490	chr2	102283242	102283366	124	4	12	32.6531	10.2621	0.62063	0.135785
Region_22491	chr2	102292254	102292639	385	14	25	109.456	34.7157	0.390814	0.123653
Region_22492	chr2	102313686	102313985	299	7	13	63.8707	28.3501	0.787131	0.0869297
Region_22493	chr2	102320789	102321119	330	6	23	47.2177	13.4279	0.795129	0.0791364
Region_22494	chr2	102340700	102340862	162	6	20	55.0068	15.7173	0.564582	0.108782
Region_22495	chr2	102344283	102344465	182	3	12	27.7347	8.35212	0.460423	0.138808
Region_22496	chr2	102396766	102397499	733	16	70	135.871	32.0732	0.753423	0.0603719
Region_22497	chr2	102413948	102414131	183	4	15	36.3878	10.8036	0.355021	0.11462
Region_22498	chr2	102417183	102417507	324	7	25	58.6122	16.1052	0.729896	0.0826927
Region_22499	chr2	102420280	102420705	425	6	20	51.7959	14.3784	0.378017	0.0941415
Region_22500	chr2	102439087	102439228	141	4	12	34.8639	11.7751	0.431994	0.109628
Region_22501	chr2	102445811	102446177	366	5	15	37.3946	9.97981	0.654683	0.0982004
Region_22502	chr2	102455586	102455958	372	4	12	34.5646	8.36338	0.860049	0.0771292
Region_22503	chr2	102463021	102463357	336	8	17	79.8707	19.9614	0.520684	0.0907999
Region_22504	chr2	102475408	102475675	267	5	14	40.4762	11.2221	0.738058	0.0837893
Region_22505	chr2	102486297	102486443	146	5	12	59.9728	25.8194	0.781989	0.0935945
Region_22506	chr2	102505196	102505608	412	13	28	106.204	29.6553	0.239091	0.0933117
Region_22507	chr2	102557891	102558140	249	5	15	45.6054	13.4753	0.747975	0.0760029
Region_22508	chr2	102564942	102565248	306	6	27	58.966	17.7063	0.641775	0.102479
Region_22509	chr2	102617175	102617495	320	7	18	64.0204	14.8911	0.78278	0.077093
Region_22510	chr2	102618541	102618987	446	13	26	97.449	25.3856	0.103187	0.0646081
Region_22511	chr2	102634916	102635248	332	6	19	53.3265	15.6328	0.840653	0.0628092
Region_22512	chr2	102639898	102640152	254	4	16	33.9388	10.0084	0.64022	0.106169
Region_22513	chr2	102643842	102644131	289	5	18	40.4694	10.403	0.553597	0.0981762
Region_22514	chr2	102656026	102656200	174	6	19	51.5986	16.8619	0.738894	0.0865069
Region_22515	chr2	102656497	102656673	176	3	12	26.1701	6.86501	0.550394	0.127601
Region_22516	chr2	102657733	102657964	231	8	13	69.3946	28.304	0.716201	0.0771088
Region_22517	chr2	102660829	102661296	467	7	27	59.1224	15.3431	0.714064	0.0798493
Region_22518	chr2	102665265	102665540	275	8	27	67.6599	20.795	0.753559	0.0629968
Region_22519	chr2	102666941	102667143	202	4	16	37.8776	11.7688	0.800612	0.091943
Region_22520	chr2	102667694	102668067	373	6	25	48.7551	12.1523	0.78703	0.0770169
Region_22521	chr2	102674175	102674297	122	5	15	42.2857	13.7003	0.875192	0.082449
Region_22522	chr2	102678557	102678718	161	4	14	39.3741	11.2037	0.701644	0.122888
Region_22523	chr2	102684223	102684377	154	5	13	40.5578	13.7881	0.552648	0.119239
Region_22524	chr2	102685298	102685472	174	4	12	38.6667	13.7544	0.744772	0.0998274
Region_22525	chr2	102702748	102703277	529	6	22	51.0204	11.1075	0.393204	0.100739
Region_22526	chr2	102704576	102704920	344	11	32	94.2109	26.4008	0.309518	0.126533
Region_22527	chr2	102711589	102711909	320	5	15	43.8027	12.7326	0.607782	0.115269
Region_22528	chr2	102724095	102724368	273	5	15	49.1973	17.6599	0.832564	0.0608329
Region_22529	chr2	102735734	102736218	484	14	47	123.898	41.4178	0.442336	0.0796007
Region_22530	chr2	102788844	102789120	276	7	12	57.5102	20.0162	0.744566	0.111253
Region_22531	chr2	102826521	102826806	285	5	19	46.1497	12.2286	0.734428	0.0662985
Region_22532	chr2	102828279	102828567	288	4	14	37.517	10.1996	0.678843	0.0944675
Region_22533	chr2	102828982	102829216	234	5	27	48.1905	12.164	0.688849	0.0920533
Region_22534	chr2	102832002	102832138	136	3	15	28.1224	7.84603	0.749801	0.0951337
Region_22535	chr2	102834226	102834497	271	4	16	36.483	9.67439	0.663773	0.10527
Region_22536	chr2	102834777	102834920	143	4	12	35.7143	10.9713	0.818075	0.0795048
Region_22537	chr2	102840928	102841131	203	6	17	49.8299	12.9331	0.53638	0.0932493
Region_22538	chr2	102842184	102842748	564	8	26	70.1429	23.6527	0.810707	0.0705547
Region_22539	chr2	102843352	102843603	251	4	16	38.0952	10.4458	0.681623	0.0772039
Region_22540	chr2	102845737	102846287	550	6	25	51.8503	12.5072	0.801544	0.0693625
Region_22541	chr2	102848888	102849264	376	8	35	66.7211	17.2312	0.480978	0.0895623
Region_22542	chr2	102883350	102883759	409	9	21	69.4354	19.4982	0.607265	0.114366
Region_22543	chr2	102888394	102888563	169	4	13	32.898	10.0135	0.542467	0.145706
Region_22544	chr2	102893159	102893435	276	5	20	43.0476	12.1966	0.58019	0.0943727
Region_22545	chr2	102900496	102900576	80	4	13	36.4762	11.8682	0.356968	0.109834
Region_22546	chr2	102910674	102910974	300	7	25	60.2041	16.216	0.327292	0.103195
Region_22547	chr2	102913511	102913782	271	5	16	38.6259	10.5416	0.304029	0.0982654
Region_22548	chr2	102924054	102924350	296	5	17	46.0748	13.0746	0.543067	0.107348
Region_22549	chr2	102927927	102928253	326	5	18	42.8503	12.5225	0.624633	0.0852622
Region_22550	chr2	102932266	102932665	399	11	35	98.2993	29.3947	0.741301	0.0740039
Region_22551	chr2	102932931	102933078	147	6	22	60.3265	18.1418	0.578769	0.106759
Region_22552	chr2	102935666	102935959	293	10	27	91.5374	23.516	0.3822	0.086647
Region_22553	chr2	102948931	102949146	215	4	12	33.6599	10.6896	0.514048	0.122343
Region_22554	chr2	102956918	102957364	446	8	29	62.4694	17.306	0.524031	0.079549
Region_22555	chr2	102960467	102960678	211	5	13	37.8027	11.3159	0.539717	0.103746
Region_22556	chr2	102969472	102969598	126	4	13	36.6122	11.4673	0.460879	0.140562
Region_22557	chr2	102971055	102971228	173	7	24	63.1156	17.656	0.653018	0.085558
Region_22558	chr2	102973236	102973553	317	7	20	60.8299	20.0695	0.42751	0.110404
Region_22559	chr2	102974597	102975107	510	12	55	109.544	23.8819	0.438552	0.0772908
Region_22560	chr2	103003809	103004109	300	7	21	68.3333	24.167	0.605031	0.11557
Region_22561	chr2	103006772	103006915	143	5	12	40.381	13.0858	0.608173	0.119396
Region_22562	chr2	103010562	103010924	362	10	38	83.898	21.8133	0.655326	0.0830295
Region_22563	chr2	103067095	103067493	398	5	16	45.415	12.1418	0.310999	0.094976
Region_22564	chr2	103087772	103088298	526	7	31	58.7755	12.3709	0.179735	0.0732701
Region_22565	chr2	103105436	103105832	396	6	27	53.0136	13.4928	0.255843	0.0865634
Region_22566	chr2	103122933	103123273	340	9	28	86.1701	31.1313	0.417292	0.0935043
Region_22567	chr2	103126600	103126742	142	7	22	60.4354	20.0909	0.379239	0.122422
Region_22568	chr2	103135715	103136185	470	7	21	61.2585	15.102	0.30094	0.0873393
Region_22569	chr2	103137187	103138151	964	18	65	148.483	32.6518	0.523461	0.0715244
Region_22570	chr2	103147304	103147425	121	5	16	45.5238	14.5651	0.348595	0.116041
Region_22571	chr2	103151276	103151587	311	5	17	48.3469	13.3548	0.3945	0.0945026
Region_22572	chr2	103160769	103161076	307	6	18	54.2517	15.448	0.340399	0.106441
Region_22573	chr2	103164643	103164970	327	6	18	49.8844	14.2514	0.306814	0.0918694
Region_22574	chr2	103166616	103166793	177	4	12	38.3537	13.7825	0.348358	0.117662
Region_22575	chr2	103167680	103167935	255	8	18	71.2993	26.8709	0.573064	0.122364
Region_22576	chr2	103168882	103169008	126	6	16	55.1769	18.0322	0.557482	0.119431
Region_22577	chr2	103175604	103176454	850	16	69	127.476	25.6313	0.515972	0.0757468
Region_22578	chr2	103176677	103176896	219	6	13	46.7279	15.8475	0.38673	0.124896
Region_22579	chr2	103178890	103179107	217	6	12	48.8095	15.9289	0.374805	0.118897
Region_22580	chr2	103214675	103214937	262	5	14	49.4558	14.8482	0.324324	0.110608
Region_22581	chr2	103215143	103215543	400	9	26	69.6939	19.2712	0.475916	0.101865
Region_22582	chr2	103223408	103223564	156	4	12	32.2109	10.3071	0.385599	0.12364
Region_22583	chr2	103232824	103232994	170	5	20	49.8503	16.4402	0.429945	0.110241
Region_22584	chr2	103254428	103254681	253	5	15	43.7687	13.5268	0.370808	0.121258
Region_22585	chr2	103258328	103258385	57	5	17	44.449	13.8392	0.456728	0.135758
Region_22586	chr2	103265538	103265941	403	10	18	82.102	22.7119	0.352477	0.0932479
Region_22587	chr2	103266117	103266494	377	7	25	69.3741	18.2033	0.343499	0.102664
Region_22588	chr2	103267942	103268136	194	4	15	35.0476	10.0426	0.403098	0.117557
Region_22589	chr2	103288086	103288108	22	3	12	32.0952	11.8092	0.468875	0.174721
Region_22590	chr2	103288724	103289140	416	6	22	47.5306	10.2952	0.17971	0.0822696
Region_22591	chr2	103293191	103293752	561	11	36	93.3265	29.0194	0.30039	0.0896941
Region_22592	chr2	103306836	103307121	285	7	22	63.4082	17.3252	0.509914	0.089905
Region_22593	chr2	103341922	103342248	326	12	31	98.8707	30.5135	0.595801	0.105293
Region_22594	chr2	103353584	103354081	497	12	40	96.2653	24.3742	0.35237	0.11011
Region_22595	chr2	103365899	103366220	321	7	27	65.4626	18.8887	0.742827	0.093019
Region_22596	chr2	103384983	103385154	171	6	17	47.5306	14.8432	0.350777	0.114649
Region_22597	chr2	103388106	103388332	226	5	15	42.5306	13.7085	0.384817	0.130044
Region_22598	chr2	103394651	103394928	277	5	15	46.5034	12.2028	0.383239	0.136034
Region_22599	chr2	103398152	103398376	224	7	13	50.3741	14.9246	0.62279	0.106263
Region_22600	chr2	103401816	103402092	276	6	13	49.3129	14.6567	0.24138	0.0965964
Region_22601	chr2	103410500	103410733	233	6	15	72.2993	30.1493	0.540214	0.0996262
Region_22602	chr2	103425343	103425746	403	9	32	76.517	18.126	0.600483	0.0775272
Region_22603	chr2	103430375	103430611	236	5	13	39.5442	11.9704	0.368353	0.123978
Region_22604	chr2	103431241	103431332	91	5	22	50.9728	15.5783	0.364852	0.105784
Region_22605	chr2	103453051	103453229	178	5	12	40.7959	12.5785	0.72284	0.100318
Region_22606	chr2	103494850	103495275	425	14	47	119.952	31.1478	0.695339	0.064525
Region_22607	chr2	103560254	103560754	500	8	25	66.5034	15.8522	0.327048	0.0898378
Region_22608	chr2	103644582	103644689	107	6	13	43.966	15.6645	0.592711	0.134815
Region_22609	chr2	103727421	103727641	220	8	19	63.1429	18.4097	0.643816	0.109438
Region_22610	chr2	103783461	103783652	191	5	15	45.7755	16.866	0.291139	0.112829
Region_22611	chr2	103783957	103784272	315	7	27	61.0952	19.6491	0.242959	0.0932791
Region_22612	chr2	103796345	103796557	212	3	13	30.4422	7.79632	0.238421	0.10514
Region_22613	chr2	103797412	103797606	194	4	12	33.6803	10.6005	0.211162	0.0960803
Region_22614	chr2	103808817	103809190	373	6	16	49.6259	12.3039	0.321224	0.101514
Region_22615	chr2	103809516	103809682	166	7	16	58.3673	22.3537	0.333729	0.10202
Region_22616	chr2	103810315	103810516	201	7	22	55.2041	16.67	0.461915	0.105476
Region_22617	chr2	103810667	103810972	305	5	17	43.2993	11.4368	0.307419	0.0932732
Region_22618	chr2	103842639	103842702	63	4	12	31.6803	10.2396	0.500493	0.14578
Region_22619	chr2	103848802	103849061	259	4	13	31.4966	7.4073	0.450688	0.131312
Region_22620	chr2	103849776	103849957	181	6	23	53.551	16.5186	0.409408	0.114062
Region_22621	chr2	103857058	103857242	184	7	15	55.0204	17.1354	0.387172	0.106102
Region_22622	chr2	103860895	103860993	98	4	13	35.0748	11.056	0.43245	0.147998
Region_22623	chr2	103899976	103900237	261	6	12	44.1973	13.3891	0.414873	0.11875
Region_22624	chr2	103919257	103919652	395	7	20	60.1429	15.1164	0.349212	0.0842461
Region_22625	chr2	103962883	103963207	324	5	19	43.2177	11.4207	0.260534	0.0924981
Region_22626	chr2	104006242	104006480	238	3	12	27.6463	8.4089	0.179204	0.0961004
Region_22627	chr2	104026842	104027279	437	16	44	146.388	42.8319	0.33903	0.0941224
Region_22628	chr2	104047537	104047687	150	8	14	72.7755	25.4617	0.507762	0.0936437
Region_22629	chr2	104051675	104051974	299	6	20	47.102	12.8611	0.460111	0.101939
Region_22630	chr2	104052556	104052707	151	4	13	35.2585	10.0567	0.340338	0.130072
Region_22631	chr2	104108026	104108183	157	4	15	34.7415	10.1334	0.508793	0.126157
Region_22632	chr2	104160296	104160553	257	6	17	54.3605	16.3355	0.262203	0.0992142
Region_22633	chr2	104211911	104212139	228	5	14	39.4354	12.9499	0.524133	0.121077
Region_22634	chr2	104219236	104219466	230	5	14	43.517	14.4556	0.469512	0.109145
Region_22635	chr2	104220546	104220795	249	4	13	34.415	9.0734	0.388929	0.122287
Region_22636	chr2	104227761	104227918	157	3	12	30.0544	8.97621	0.342766	0.118639
Region_22637	chr2	104234638	104234785	147	6	13	47.9252	17.8391	0.42648	0.130517
Region_22638	chr2	104285169	104285400	231	6	15	49.4626	12.9606	0.602197	0.105949
Region_22639	chr2	104297348	104297620	272	6	17	46.6463	11.8436	0.45444	0.114012
Region_22640	chr2	104310117	104310411	294	4	12	31.3878	8.47757	0.462243	0.109564
Region_22641	chr2	104312868	104313242	374	6	16	47.4286	11.9514	0.286936	0.0854228
Region_22642	chr2	104316477	104316726	249	3	12	27.6735	7.32248	0.379741	0.116563
Region_22643	chr2	104317242	104317399	157	11	22	86.2381	28.2274	0.732553	0.0847871
Region_22644	chr2	104321882	104322006	124	8	19	78.3061	23.5551	0.238981	0.1017
Region_22645	chr2	104322917	104323351	434	10	46	98.3197	22.4941	0.428324	0.0844298
Region_22646	chr2	104330126	104330382	256	6	13	51.4558	16.6294	0.789291	0.0808449
Region_22647	chr2	104336946	104337204	258	5	14	42.898	12.804	0.587511	0.10848
Region_22648	chr2	104338925	104339183	258	7	22	61.7687	18.0843	0.572731	0.0936861
Region_22649	chr2	104340603	104340974	371	7	17	58.483	16.6336	0.263643	0.0870871
Region_22650	chr2	104342952	104343132	180	5	13	45.9388	15.5048	0.43045	0.111868
Region_22651	chr2	104356484	104356665	181	7	18	62.1497	18.0366	0.443536	0.10961
Region_22652	chr2	104358891	104359124	233	6	19	52.9116	14.8065	0.643741	0.114657
Region_22653	chr2	104361315	104361700	385	7	29	64.9252	15.5043	0.283706	0.0872562
Region_22654	chr2	104368194	104368303	109	6	16	47.8503	16.0002	0.238508	0.103013
Region_22655	chr2	104369758	104370107	349	10	35	81.3741	22.0287	0.547012	0.101083
Region_22656	chr2	104376145	104376497	352	6	12	60.3946	26.3731	0.299249	0.0839073
Region_22657	chr2	104377043	104377176	133	4	12	33.8503	10.7991	0.340966	0.140776
Region_22658	chr2	104378222	104378715	493	8	23	66.4558	22.4668	0.468007	0.0829753
Region_22659	chr2	104380303	104380544	241	4	12	30.8639	9.63629	0.445553	0.125446
Region_22660	chr2	104381252	104381367	115	4	12	33.3265	10.9608	0.639175	0.116877
Region_22661	chr2	104386947	104387151	204	4	14	36.1837	11.0875	0.467731	0.13362
Region_22662	chr2	104404746	104404859	113	6	18	50.7483	16.7789	0.420885	0.130359
Region_22663	chr2	104406365	104406683	318	7	21	55.6531	17.1063	0.384242	0.114884
Region_22664	chr2	104413793	104414089	296	6	19	46.4966	13.3007	0.404579	0.100095
Region_22665	chr2	104415008	104415201	193	4	12	36.2177	10.7018	0.379936	0.12129
Region_22666	chr2	104415438	104415578	140	5	16	38.1361	11.8453	0.411086	0.0950658
Region_22667	chr2	104416195	104416551	356	11	23	89.6463	26.361	0.302849	0.0903639
Region_22668	chr2	104416733	104416998	265	9	19	83.2585	32.8394	0.453186	0.0988256
Region_22669	chr2	104420857	104421206	349	6	20	55.7551	15.3291	0.493765	0.102689
Region_22670	chr2	104430183	104430612	429	12	32	94.7619	25.8887	0.587116	0.0751742
Region_22671	chr2	104434637	104434720	83	7	12	51.1361	18.3261	0.132928	0.113062
Region_22672	chr2	104437064	104437447	383	8	17	68.4218	20.4775	0.789485	0.0649164
Region_22673	chr2	104441417	104441529	112	5	14	45.8844	14.0588	0.715791	0.100897
Region_22674	chr2	104445246	104445625	379	6	25	47	11.6266	0.598009	0.108048
Region_22675	chr2	104450343	104450561	218	8	21	66.551	16.4588	0.690079	0.0778282
Region_22676	chr2	104453506	104453618	112	4	12	32.932	9.2645	0.596511	0.109191
Region_22677	chr2	104456727	104456847	120	4	13	35.3878	13.0397	0.457488	0.135442
Region_22678	chr2	104469025	104469291	266	7	25	69.3129	18.6382	0.213972	0.0750697
Region_22679	chr2	104470020	104470121	101	5	15	45.8027	12.0726	0.45866	0.123438
Region_22680	chr2	104478947	104479124	177	7	15	64.8776	22.9702	0.491337	0.0963623
Region_22681	chr2	104481309	104481584	275	7	19	59.1361	18.6997	0.317228	0.111816
Region_22682	chr2	104482722	104483212	490	10	36	86.0884	20.7235	0.446204	0.0909401
Region_22683	chr2	104483726	104483923	197	7	19	53.2585	16.8116	0.458102	0.130089
Region_22684	chr2	104497780	104497902	122	5	13	42.1156	14.2235	0.503408	0.1196
Region_22685	chr2	104501964	104502168	204	7	21	55.9932	16.5333	0.350449	0.120429
Region_22686	chr2	104502938	104503535	597	9	40	76.4218	19.1053	0.22491	0.0853449
Region_22687	chr2	104511883	104512174	291	5	12	45.3197	14.131	0.239116	0.0804578
Region_22688	chr2	104521337	104521443	106	5	16	39.5714	11.9874	0.414554	0.124579
Region_22689	chr2	104525668	104525955	287	5	19	46.0068	11.6204	0.395656	0.101133
Region_22690	chr2	104526922	104527264	342	7	26	62.3741	15.6552	0.424199	0.11266
Region_22691	chr2	104527933	104528767	834	14	63	126.061	33.2552	0.437575	0.0732289
Region_22692	chr2	104543517	104543884	367	14	31	113.619	38.9753	0.664286	0.0796194
Region_22693	chr2	104544298	104544604	306	7	28	56.8027	15.4049	0.781644	0.0744976
Region_22694	chr2	104545017	104545417	400	7	22	54.3333	15.5384	0.453421	0.086035
Region_22695	chr2	104548583	104549046	463	6	24	50.8435	14.6879	0.334383	0.0996595
Region_22696	chr2	104555862	104555935	73	3	12	31.0476	10.8611	0.308281	0.127961
Region_22697	chr2	104560467	104560811	344	4	14	39.6735	11.6726	0.20686	0.0866987
Region_22698	chr2	104561286	104561533	247	6	16	46.4898	12.8342	0.252624	0.102384
Region_22699	chr2	104567970	104568180	210	7	15	67.4218	27.9069	0.353271	0.104457
Region_22700	chr2	104574844	104575525	681	19	87	181.912	52.7566	0.356273	0.0729398
Region_22701	chr2	104576380	104576741	361	10	33	83.6054	25.1362	0.462917	0.0937285
Region_22702	chr2	104582435	104582708	273	6	15	45.4694	11.9441	0.41087	0.10346
Region_22703	chr2	104583046	104583202	156	4	12	32.7823	10.4871	0.4561	0.126059
Region_22704	chr2	104584611	104584962	351	6	14	49.4626	13.5814	0.424159	0.0890851
Region_22705	chr2	104590870	104591067	197	4	17	39.6463	13.1001	0.507929	0.0994117
Region_22706	chr2	104605632	104605695	63	4	12	35.4898	11.4691	0.605208	0.116229
Region_22707	chr2	104616692	104616918	226	4	15	35.4898	10.4333	0.319014	0.113943
Region_22708	chr2	104618658	104618887	229	5	12	38.2721	11.5596	0.428597	0.126591
Region_22709	chr2	104620653	104621101	448	9	34	82.6122	25.4955	0.232437	0.0855057
Region_22710	chr2	104625977	104626147	170	5	13	38.8299	12.5269	0.309343	0.129294
Region_22711	chr2	104638970	104639331	361	9	31	69.7075	17.9009	0.455567	0.0862388
Region_22712	chr2	104644189	104644467	278	5	18	40.9388	12.5841	0.3978	0.107319
Region_22713	chr2	104646992	104647297	305	6	19	52.0204	14.4182	0.438009	0.0993212
Region_22714	chr2	104656951	104657095	144	7	18	58.8231	20.1361	0.474464	0.123572
Region_22715	chr2	104658053	104658581	528	9	18	76.5102	20.498	0.43803	0.0926937
Region_22716	chr2	104664177	104664517	340	5	19	45.1361	12.6851	0.650201	0.106597
Region_22717	chr2	104671828	104671983	155	4	14	34.5102	10.4478	0.323369	0.117546
Region_22718	chr2	104674016	104674305	289	5	15	43.1633	12.5589	0.402423	0.10472
Region_22719	chr2	104675623	104676017	394	8	28	65.8231	18.2433	0.313812	0.0904793
Region_22720	chr2	104677226	104677617	391	6	24	53.0272	15.3859	0.407738	0.105353
Region_22721	chr2	104687744	104688067	323	8	20	66.2585	19.5715	0.65276	0.100334
Region_22722	chr2	104688264	104688874	610	9	22	79.6939	26.6336	0.581936	0.0916052
Region_22723	chr2	104689446	104689721	275	7	17	63.6122	20.3027	0.529844	0.116797
Region_22724	chr2	104690555	104690844	289	5	20	43.0204	11.2265	0.401332	0.113251
Region_22725	chr2	104695048	104695298	250	6	19	47.8027	14.6739	0.460983	0.115619
Region_22726	chr2	104697730	104698032	302	5	12	36.9796	10.3139	0.463386	0.110138
Region_22727	chr2	104698294	104698570	276	5	15	45.483	12.4226	0.40637	0.137253
Region_22728	chr2	104701481	104701943	462	13	22	105.946	30.0927	0.375031	0.0920267
Region_22729	chr2	104702134	104702334	200	5	12	46.9116	14.3044	0.379585	0.125702
Region_22730	chr2	104703218	104703384	166	5	14	44.619	13.188	0.401362	0.104579
Region_22731	chr2	104703597	104704017	420	9	28	82.2857	24.1292	0.348986	0.0991012
Region_22732	chr2	104723774	104723932	158	5	13	40.5918	12.6701	0.570766	0.11643
Region_22733	chr2	104724793	104725124	331	5	18	42.0136	11.2749	0.272092	0.10637
Region_22734	chr2	104736157	104736458	301	6	15	54.2381	21.2343	0.388497	0.118199
Region_22735	chr2	104746631	104747218	587	24	57	211.163	77.8632	0.511576	0.0809843
Region_22736	chr2	104748039	104748631	592	13	48	99.3878	22.8972	0.396128	0.0873705
Region_22737	chr2	104748975	104749220	245	8	21	69.1361	22.2836	0.461473	0.113237
Region_22738	chr2	104752687	104752900	213	6	15	50.6871	18.1413	0.318312	0.090118
Region_22739	chr2	104755973	104756331	358	9	27	82.102	31.1206	0.554854	0.0872023
Region_22740	chr2	104756893	104757114	221	6	20	65.0884	19.8453	0.378108	0.109272
Region_22741	chr2	104761001	104761456	455	10	33	92.8912	32.9325	0.409968	0.0854923
Region_22742	chr2	104762048	104762385	337	8	21	65.8776	18.511	0.345958	0.103013
Region_22743	chr2	104773580	104773777	197	6	15	56.4558	18.9932	0.225825	0.100024
Region_22744	chr2	104776137	104776373	236	5	18	43.7755	12.6879	0.391117	0.119243
Region_22745	chr2	104786330	104786674	344	9	19	75.1701	21.0057	0.414687	0.103474
Region_22746	chr2	104787511	104787795	284	5	18	49.585	13.1825	0.240044	0.0932806
Region_22747	chr2	104790058	104790208	150	7	22	56.9116	19.0892	0.384923	0.117129
Region_22748	chr2	104792621	104792960	339	7	17	55.3741	17.6454	0.34052	0.115585
Region_22749	chr2	104795929	104796258	329	8	23	75.2857	29.4237	0.359146	0.0926173
Region_22750	chr2	104800001	104800188	187	6	14	54.966	17.614	0.594128	0.133781
Region_22751	chr2	104801774	104802074	300	4	12	35.0136	12.5442	0.262582	0.113032
Region_22752	chr2	104807403	104808019	616	13	54	114.272	27.8771	0.468744	0.0812792
Region_22753	chr2	104815212	104815465	253	4	12	34.4966	10.0515	0.229098	0.105768
Region_22754	chr2	104816358	104816607	249	5	14	40.1429	12.049	0.499622	0.123056
Region_22755	chr2	104818244	104818390	146	5	15	40.2721	14.1883	0.282613	0.125479
Region_22756	chr2	104834685	104835074	389	11	39	102.109	35.3782	0.396664	0.0949245
Region_22757	chr2	104844127	104844354	227	8	14	62.7075	21.9633	0.271143	0.0928213
Region_22758	chr2	104846816	104846962	146	4	17	41.1088	11.4743	0.289935	0.0983936
Region_22759	chr2	104851921	104852306	385	16	52	161.259	59.8658	0.207136	0.0772399
Region_22760	chr2	104854473	104854644	171	6	12	51.034	17.2168	0.239054	0.123379
Region_22761	chr2	104872778	104873078	300	12	24	107.639	39.8064	0.174152	0.0670744
Region_22762	chr2	104874625	104874790	165	4	13	33.7551	10.48	0.501527	0.0787188
Region_22763	chr2	104879874	104880040	166	5	13	45.8503	14.9645	0.315809	0.117424
Region_22764	chr2	104885985	104886705	720	15	47	133.748	31.7658	0.608397	0.0648851
Region_22765	chr2	104889608	104889774	166	3	12	29.9796	9.76397	0.60451	0.116346
Region_22766	chr2	104889998	104890177	179	9	19	75.2993	29.4168	0.419251	0.103925
Region_22767	chr2	104895780	104896080	300	7	14	52.8095	15.8254	0.226474	0.10335
Region_22768	chr2	104900591	104900879	288	7	27	65.3061	15.7809	0.362009	0.0942045
Region_22769	chr2	104901362	104901944	582	15	33	144.476	46.0633	0.484857	0.073307
Region_22770	chr2	104903500	104903801	301	6	19	53.4082	14.2419	0.415134	0.100341
Region_22771	chr2	104904729	104905163	434	9	24	73.551	15.7516	0.301231	0.0822794
Region_22772	chr2	104906857	104907051	194	7	15	54.5238	18.2274	0.395436	0.111639
Region_22773	chr2	104913629	104913924	295	6	14	51.1156	17.2518	0.341711	0.102484
Region_22774	chr2	104914677	104915052	375	6	21	48.0748	16.5972	0.509654	0.0918682
Region_22775	chr2	104928218	104928429	211	4	15	34.9524	10.2985	0.589752	0.105569
Region_22776	chr2	104941751	104941954	203	5	14	43.9456	13.1908	0.766527	0.104351
Region_22777	chr2	104943829	104944099	270	4	17	37.6463	10.6821	0.652041	0.0972044
Region_22778	chr2	104946274	104946800	526	9	33	74.4626	16.7795	0.60532	0.0823926
Region_22779	chr2	104952345	104952580	235	4	12	35.9184	12.0407	0.497369	0.105578
Region_22780	chr2	104968890	104969141	251	3	12	27.2653	7.24363	0.309069	0.104317
Region_22781	chr2	104969950	104970152	202	5	19	47.7143	13.0688	0.706211	0.097585
Region_22782	chr2	104970621	104970762	141	4	14	38.2109	13.1421	0.332827	0.0972753
Region_22783	chr2	104975128	104975345	217	8	15	64.6667	27.4826	0.694598	0.0847684
Region_22784	chr2	104980728	104981123	395	5	23	39.8095	9.24872	0.63921	0.113514
Region_22785	chr2	104989261	104989426	165	6	18	54.2721	17.6882	0.352805	0.106564
Region_22786	chr2	104995827	104995951	124	3	12	28.5986	8.62591	0.479655	0.109566
Region_22787	chr2	105006289	105006555	266	4	14	33.5578	9.97334	0.491788	0.0965741
Region_22788	chr2	105037185	105037526	341	8	27	61.1497	16.4514	0.472887	0.0619956
Region_22789	chr2	105038575	105038951	376	10	24	82.483	27.0181	0.238153	0.0664833
Region_22790	chr2	105080935	105081295	360	14	26	112.707	34.4603	0.397569	0.110268
Region_22791	chr2	105100208	105100397	189	5	19	40.932	11.2577	0.866196	0.0688393
Region_22792	chr2	105102859	105103758	899	24	100	203.483	54.5923	0.469518	0.0624357
Region_22793	chr2	105111506	105111778	272	4	12	31.1633	8.83024	0.860528	0.0761544
Region_22794	chr2	105121595	105121743	148	5	17	50.6395	14.8531	0.732674	0.117881
Region_22795	chr2	105126427	105126657	230	5	15	43.7143	11.8616	0.806422	0.0672211
Region_22796	chr2	105135414	105135792	378	6	20	46.1837	12.1475	0.81563	0.0766105
Region_22797	chr2	105138727	105138847	120	4	12	36.381	11.5612	0.57003	0.106065
Region_22798	chr2	105142894	105143109	215	4	14	37.2177	10.4669	0.870028	0.0686318
Region_22799	chr2	105144612	105144888	276	5	14	41.4082	12.3365	0.390762	0.0845371
Region_22800	chr2	105145186	105145498	312	5	15	40.5442	11.8051	0.249169	0.0991072
Region_22801	chr2	105149879	105150173	294	6	14	55.3401	17.3266	0.797494	0.07751
Region_22802	chr2	105168096	105168616	520	9	29	73.5102	19.2739	0.312995	0.0623651
Region_22803	chr2	105179419	105179804	385	6	24	49.9184	13.0282	0.494729	0.0859143
Region_22804	chr2	105182438	105182636	198	5	16	36.1224	11.3861	0.758985	0.0881793
Region_22805	chr2	105194160	105194511	351	9	26	82	24.0456	0.479208	0.0980095
Region_22806	chr2	105194748	105194926	178	4	13	34.9116	10.2563	0.856886	0.0623465
Region_22807	chr2	105196151	105196567	416	6	19	51.3673	12.1504	0.662785	0.0981888
Region_22808	chr2	105223384	105223680	296	6	26	51.034	14.2682	0.763752	0.0685549
Region_22809	chr2	105225457	105225867	410	8	27	62.3333	17.8814	0.800213	0.0671301
Region_22810	chr2	105235123	105235461	338	8	18	68	23.6646	0.608672	0.0707214
Region_22811	chr2	105238669	105238931	262	8	19	74.381	31.0815	0.695661	0.0847363
Region_22812	chr2	105239132	105239214	82	5	12	44.7891	14.558	0.775715	0.0883586
Region_22813	chr2	105240455	105240496	41	3	13	33.2041	12.3964	0.901035	0.0703111
Region_22814	chr2	105241498	105241558	60	5	12	41.3469	14.9834	0.720942	0.103745
Region_22815	chr2	105242626	105242782	156	7	15	66.0544	32.3654	0.83347	0.0736905
Region_22816	chr2	105247571	105247907	336	7	18	58.381	16.7157	0.818445	0.0654689
Region_22817	chr2	105256699	105257005	306	8	22	72.3061	20.9195	0.369074	0.149483
Region_22818	chr2	105278822	105279053	231	6	14	50.3946	15.0449	0.739184	0.0871675
Region_22819	chr2	105284254	105285442	1188	19	88	176.844	40.6539	0.778933	0.0653902
Region_22820	chr2	105293746	105294223	477	8	33	64.7143	18.2397	0.449568	0.110419
Region_22821	chr2	105294408	105294655	247	6	22	53.8435	15.797	0.4914	0.106549
Region_22822	chr2	105307356	105307592	236	6	17	48.9184	15.6938	0.79137	0.0836801
Region_22823	chr2	105316918	105317176	258	4	15	36.068	12.2992	0.872385	0.0664069
Region_22824	chr2	105320903	105321091	188	5	15	41.3333	12.8928	0.621612	0.112179
Region_22825	chr2	105328349	105328758	409	6	13	46.6939	16.1108	0.149588	0.0678471
Region_22826	chr2	105358921	105359092	171	5	13	39.1633	14.3408	0.889023	0.0712096
Region_22827	chr2	105361303	105361459	156	6	15	45.8299	14.7822	0.55871	0.120811
Region_22828	chr2	105361621	105361892	271	5	12	38.3469	11.7501	0.651107	0.108204
Region_22829	chr2	105368545	105369002	457	9	15	82.8299	20.7138	0.799626	0.0629871
Region_22830	chr2	105373347	105373604	257	7	15	75.2041	34.6331	0.731428	0.0837093
Region_22831	chr2	105374892	105375552	660	17	60	148.66	44.3438	0.551149	0.0812963
Region_22832	chr2	105378249	105378445	196	6	14	54.4626	20.838	0.495171	0.116546
Region_22833	chr2	105378614	105378793	179	6	17	54.7959	20.0191	0.258851	0.124162
Region_22834	chr2	105381163	105381761	598	14	45	134.333	47.0713	0.484163	0.081008
Region_22835	chr2	105383811	105384040	229	6	18	51.5578	15.4428	0.772078	0.101148
Region_22836	chr2	105384205	105384441	236	7	21	59.5918	15.275	0.818364	0.0885614
Region_22837	chr2	105387836	105388089	253	4	16	37.0816	12.6608	0.902296	0.0789626
Region_22838	chr2	105388290	105388560	270	4	12	31.7823	9.56128	0.866574	0.0744889
Region_22839	chr2	105393309	105393849	540	10	29	93.6599	32.993	0.802026	0.0697432
Region_22840	chr2	105394077	105394334	257	5	16	39.517	11.528	0.870607	0.0667709
Region_22841	chr2	105395243	105395596	353	8	24	67.1224	23.3804	0.642131	0.10017
Region_22842	chr2	105396175	105396309	134	4	12	33.3401	10.9002	0.638009	0.131407
Region_22843	chr2	105396712	105396907	195	5	18	39.0068	12.1512	0.327674	0.120938
Region_22844	chr2	105397428	105397688	260	6	18	46.0136	13.6673	0.389292	0.11134
Region_22845	chr2	105410497	105410710	213	5	17	47.5442	15.6298	0.799562	0.0948194
Region_22846	chr2	105425579	105425907	328	9	27	79.8163	24.0054	0.797783	0.0762076
Region_22847	chr2	105429710	105430223	513	8	21	70.0544	21.1442	0.872614	0.0604606
Region_22848	chr2	105433327	105433742	415	7	23	53.7755	17.9172	0.684625	0.0777478
Region_22849	chr2	105454594	105454970	376	5	20	41.8639	11.4555	0.566184	0.0813894
Region_22850	chr2	105459220	105459430	210	4	14	33.8231	9.26083	0.896497	0.0927858
Region_22851	chr2	105473375	105473623	248	5	19	42.966	12.2113	0.822001	0.0817802
Region_22852	chr2	105485621	105485897	276	5	16	43.551	14.1257	0.723548	0.0750128
Region_22853	chr2	105486982	105487234	252	6	22	54.6735	15.5428	0.5165	0.109586
Region_22854	chr2	105488329	105488598	269	8	16	63.7891	22.9177	0.859849	0.0768721
Region_22855	chr2	105493790	105494044	254	3	12	24.7891	6.63142	0.925266	0.0617869
Region_22856	chr2	105521652	105522048	396	9	26	79.619	29.247	0.832936	0.0601343
Region_22857	chr2	105534751	105535101	350	5	16	39.5578	11.9623	0.633566	0.0980084
Region_22858	chr2	105539520	105539720	200	5	15	41.1837	11.0354	0.664007	0.0797478
Region_22859	chr2	105546958	105547581	623	12	48	100.497	23.2374	0.56283	0.0641756
Region_22860	chr2	105547752	105547884	132	4	14	32.4558	9.2701	0.857802	0.0732595
Region_22861	chr2	105560735	105560942	207	7	15	62.2653	21.9677	0.720647	0.09153
Region_22862	chr2	105563220	105563768	548	6	21	53.1565	14.8235	0.542422	0.0963583
Region_22863	chr2	105564362	105564624	262	8	17	69.4626	22.8968	0.598208	0.101833
Region_22864	chr2	105567339	105567525	186	6	13	53.9728	21.165	0.660544	0.0939662
Region_22865	chr2	105567991	105568797	806	19	60	148.571	37.4643	0.489371	0.0674803
Region_22866	chr2	105573107	105573742	635	11	46	95.1088	24.2931	0.633664	0.0748526
Region_22867	chr2	105576628	105576923	295	8	22	65.7075	21.6524	0.622669	0.0762921
Region_22868	chr2	105578352	105578636	284	4	12	33.3469	11.0662	0.647993	0.16243
Region_22869	chr2	105578915	105579120	205	5	12	40.7211	12.4992	0.604099	0.101554
Region_22870	chr2	105580388	105580650	262	5	15	49.102	16.2854	0.777982	0.071105
Region_22871	chr2	105584253	105584453	200	4	15	40.2721	11.2454	0.512811	0.101159
Region_22872	chr2	105590438	105590773	335	7	28	53.7415	15.9567	0.656571	0.106297
Region_22873	chr2	105591556	105591778	222	5	16	41.5714	11.281	0.638222	0.0737932
Region_22874	chr2	105593389	105593438	49	5	14	39.2381	13.5178	0.820775	0.071958
Region_22875	chr2	105605463	105605786	323	8	18	61.8095	17.5622	0.755103	0.0873199
Region_22876	chr2	105608259	105608562	303	7	21	62.7619	22.7338	0.754041	0.0737442
Region_22877	chr2	105610738	105610974	236	7	18	61.6327	22.1629	0.810528	0.0957456
Region_22878	chr2	105614218	105614455	237	7	24	63.8571	18.2839	0.763073	0.072691
Region_22879	chr2	105617503	105618058	555	12	24	102.653	33.9977	0.728395	0.06828
Region_22880	chr2	105619501	105620101	600	11	37	94.7483	24.9742	0.729743	0.0685673
Region_22881	chr2	105621181	105621538	357	8	15	71.2721	25.5955	0.546778	0.0856404
Region_22882	chr2	105625928	105626523	595	12	46	114.19	34.5524	0.54678	0.0740532
Region_22883	chr2	105630066	105630401	335	7	31	63.585	16.6008	0.551301	0.0921194
Region_22884	chr2	105630563	105631360	797	14	39	111.374	25.416	0.364215	0.0890587
Region_22885	chr2	105634568	105635005	437	7	20	58.7891	15.8197	0.616972	0.0749095
Region_22886	chr2	105637792	105637976	184	5	21	40.8231	11.0848	0.820838	0.088242
Region_22887	chr2	105641568	105641928	360	8	21	59.3673	15.6464	0.620408	0.0828226
Region_22888	chr2	105643078	105643239	161	4	13	32.7483	10.641	0.544638	0.113441
Region_22889	chr2	105643455	105643986	531	10	35	77.9116	19.0917	0.195917	0.0727666
Region_22890	chr2	105644138	105644435	297	6	14	55.1361	18.1341	0.288772	0.0988648
Region_22891	chr2	105644616	105645101	485	9	34	72.7483	17.6627	0.470266	0.0839842
Region_22892	chr2	105645448	105645769	321	11	38	85.6939	24.7609	0.452094	0.0942745
Region_22893	chr2	105646449	105646794	345	7	26	70.0884	20.4798	0.397657	0.0958846
Region_22894	chr2	105647246	105647662	416	10	18	93.5714	34.0284	0.486323	0.113619
Region_22895	chr2	105660337	105660633	296	5	20	47.8707	13.9369	0.477796	0.110891
Region_22896	chr2	105670364	105670730	366	7	16	55.1973	14.2082	0.490123	0.0994997
Region_22897	chr2	105671015	105671497	482	10	30	88.4626	24.5344	0.582978	0.0897214
Region_22898	chr2	105675140	105675239	99	7	14	67.8844	30.9092	0.479405	0.124864
Region_22899	chr2	105677892	105678306	414	6	19	49.7755	17.4414	0.386813	0.110348
Region_22900	chr2	105679618	105679912	294	6	18	52.9932	16.2866	0.485736	0.108777
Region_22901	chr2	105680196	105680378	182	5	13	38.8912	13.141	0.626065	0.125952
Region_22902	chr2	105680536	105680730	194	5	13	42.6735	13.9496	0.604343	0.120801
Region_22903	chr2	105682337	105682834	497	7	25	62.5918	14.8554	0.639212	0.0893427
Region_22904	chr2	105685921	105686109	188	5	12	43.449	13.9575	0.776489	0.0958639
Region_22905	chr2	105693810	105694340	530	9	32	72.3129	18.6528	0.753762	0.0693805
Region_22906	chr2	105695994	105696098	104	4	15	33.9116	10.6088	0.778655	0.108572
Region_22907	chr2	105697796	105698273	477	10	25	83.966	24.1892	0.345298	0.0895669
Region_22908	chr2	105713744	105714016	272	5	17	43.6735	13.2939	0.298891	0.107129
Region_22909	chr2	105714284	105714419	135	4	12	33.5578	9.7518	0.291077	0.106089
Region_22910	chr2	105714960	105715257	297	6	19	53.3605	15.794	0.747744	0.0834259
Region_22911	chr2	105715815	105715962	147	4	12	30.2993	9.45024	0.501474	0.132866
Region_22912	chr2	105722920	105723147	227	9	27	73.5646	29.0524	0.605453	0.114848
Region_22913	chr2	105726091	105726315	224	4	12	36.3878	14.5938	0.528278	0.110053
Region_22914	chr2	105734732	105734907	175	5	14	41.068	10.9148	0.585664	0.120218
Region_22915	chr2	105738843	105738953	110	4	12	33.4082	11.4943	0.628874	0.119267
Region_22916	chr2	105740028	105740251	223	7	17	55.2245	18.1805	0.728814	0.0882265
Region_22917	chr2	105746366	105746747	381	12	34	110.456	35.0917	0.44571	0.0945541
Region_22918	chr2	105747075	105747446	371	8	18	73.5646	23.5965	0.817247	0.0831904
Region_22919	chr2	105749349	105749660	311	7	26	63.4762	19.2604	0.872359	0.0733046
Region_22920	chr2	105754215	105754456	241	5	21	49.3946	13.3486	0.379251	0.103308
Region_22921	chr2	105761896	105762218	322	5	12	39.2925	10.8617	0.869324	0.0745416
Region_22922	chr2	105765245	105765460	215	5	14	41.2517	12.5953	0.915381	0.0661056
Region_22923	chr2	105769530	105769948	418	11	42	108.136	31.6999	0.378218	0.119418
Region_22924	chr2	105771211	105771489	278	8	22	61.1156	20.466	0.85563	0.0725423
Region_22925	chr2	105774564	105774922	358	8	26	76.551	23.1132	0.681382	0.0854781
Region_22926	chr2	105781760	105782114	354	8	27	68.1973	18.5209	0.833012	0.076027
Region_22927	chr2	105784751	105785009	258	7	23	62.8639	17.2693	0.743999	0.0902809
Region_22928	chr2	105789893	105790285	392	10	45	96.8299	23.9327	0.571516	0.0966164
Region_22929	chr2	105791184	105791870	686	15	39	129.102	30.934	0.761031	0.0625342
Region_22930	chr2	105800528	105800804	276	5	15	41.6259	11.1221	0.737162	0.0992778
Region_22931	chr2	105802660	105802860	200	6	12	50.3946	17.8293	0.636875	0.0627297
Region_22932	chr2	105813001	105813211	210	6	12	54.0136	22.9744	0.890485	0.0652304
Region_22933	chr2	105823883	105824672	789	19	59	178.857	67.512	0.805657	0.0605552
Region_22934	chr2	105841133	105841316	183	4	16	36.381	10.724	0.546162	0.131532
Region_22935	chr2	105843587	105843856	269	8	19	73.551	25.2522	0.861472	0.0621592
Region_22936	chr2	105845554	105845903	349	7	20	65.0748	19.7821	0.77706	0.0635336
Region_22937	chr2	105851659	105852034	375	11	20	84.8095	29.1243	0.649587	0.160088
Region_22938	chr2	105855141	105855344	203	13	27	107.864	39.3141	0.838222	0.0862582
Region_22939	chr2	105859643	105860012	369	5	14	42.5102	13.2196	0.370607	0.113711
Region_22940	chr2	105860546	105861071	525	11	22	90.2041	31.1235	0.663601	0.0867384
Region_22941	chr2	105866181	105866302	121	5	14	47.449	16.7492	0.63435	0.0848335
Region_22942	chr2	105883788	105884163	375	8	26	69.9184	23.9015	0.868238	0.0740403
Region_22943	chr2	105896113	105896272	159	4	13	35.1633	11.3928	0.865643	0.0717148
Region_22944	chr2	105908860	105909174	314	6	17	51.483	16.852	0.855689	0.0620831
Region_22945	chr2	105916541	105916845	304	5	19	41.7619	10.2171	0.431316	0.0956136
Region_22946	chr2	105925224	105925501	277	6	14	52.068	17.7516	0.691229	0.0618424
Region_22947	chr2	105928259	105928548	289	5	12	42.0884	11.9685	0.898597	0.0708484
Region_22948	chr2	105943098	105943268	170	6	13	55.7959	18.3534	0.854884	0.0608283
Region_22949	chr2	105943428	105943705	277	9	21	69.7007	21.5621	0.811205	0.0750694
Region_22950	chr2	105944313	105944528	215	8	28	65.0544	19.6708	0.502725	0.126776
Region_22951	chr2	105945958	105946307	349	6	26	51.4898	13.1947	0.711902	0.0810081
Region_22952	chr2	105946498	105946838	340	7	24	55.4694	13.8397	0.31121	0.102372
Region_22953	chr2	105958576	105958805	229	5	13	42.2041	14.4696	0.887485	0.0617262
Region_22954	chr2	105962286	105962543	257	6	21	51.1088	12.8831	0.808948	0.0672391
Region_22955	chr2	105963557	105963878	321	4	14	35.9864	10.0825	0.721266	0.098375
Region_22956	chr2	105965806	105965955	149	5	12	48.6939	15.9698	0.640907	0.0971778
Region_22957	chr2	105972762	105973405	643	10	12	81.1837	28.5031	0.600142	0.0911259
Region_22958	chr2	105979814	105980429	615	7	32	62.8163	15.9249	0.661279	0.0805903
Region_22959	chr2	105980699	105980986	287	5	15	41.5986	11.6928	0.522281	0.116044
Region_22960	chr2	105990906	105990984	78	4	12	32.932	11.5121	0.546329	0.106654
Region_22961	chr2	105997151	105997565	414	6	15	48.7007	11.5316	0.644993	0.0904348
Region_22962	chr2	105998122	105998411	289	7	20	56.6735	17.5644	0.463575	0.0918744
Region_22963	chr2	106010445	106010899	454	6	18	53.7211	13.5266	0.644573	0.105027
Region_22964	chr2	106020194	106020466	272	6	19	44.8299	11.0375	0.678836	0.100393
Region_22965	chr2	106021226	106021444	218	5	15	39.6939	10.5808	0.613461	0.128773
Region_22966	chr2	106054412	106054619	207	6	20	48.1837	15.3042	0.619765	0.117205
Region_22967	chr2	106056563	106056798	235	6	18	56.6327	20.8905	0.442681	0.139929
Region_22968	chr2	106057982	106058660	678	11	43	93.2041	23.4853	0.683417	0.0650176
Region_22969	chr2	106064824	106064959	135	7	21	63.7823	23.0677	0.688749	0.0971199
Region_22970	chr2	106066372	106066524	152	8	15	69.7211	30.9935	0.645447	0.0985314
Region_22971	chr2	106069706	106069984	278	6	18	52.2245	16.8847	0.711515	0.0890116
Region_22972	chr2	106070767	106070981	214	5	17	42.449	12.5448	0.815066	0.0690155
Region_22973	chr2	106072919	106073279	360	11	17	96.415	32.9732	0.474252	0.0979937
Region_22974	chr2	106092774	106092885	111	6	12	47.7891	15.7425	0.571845	0.154674
Region_22975	chr2	106109590	106109857	267	6	16	45.8707	12.4528	0.874086	0.0649329
Region_22976	chr2	106115905	106116415	510	9	31	81.9796	28.641	0.670336	0.0640736
Region_22977	chr2	106138139	106138317	178	5	12	40.4014	13.6546	0.695692	0.107442
Region_22978	chr2	106150432	106150733	301	9	20	79.1905	34.4028	0.547856	0.0967008
Region_22979	chr2	106158332	106158860	528	9	27	76.381	18.6284	0.42248	0.0996677
Region_22980	chr2	106159543	106159879	336	5	12	39.7891	11.8242	0.819481	0.0881684
Region_22981	chr2	106160121	106160377	256	8	17	64.0816	23.4975	0.71481	0.134253
Region_22982	chr2	106160684	106160954	270	8	28	71.2449	20.2246	0.696394	0.112488
Region_22983	chr2	106187307	106187511	204	6	18	46.0476	14.7923	0.857963	0.0796987
Region_22984	chr2	106190031	106190275	244	5	13	47.2857	17.025	0.848231	0.0708803
Region_22985	chr2	106191557	106191819	262	5	18	46.4014	12.0186	0.505438	0.108073
Region_22986	chr2	106209486	106209980	494	9	13	72.2313	26.0216	0.661654	0.0665948
Region_22987	chr2	106234837	106235007	170	6	13	44.4354	14.4758	0.633847	0.101605
Region_22988	chr2	106247879	106248290	411	6	18	49.3673	12.81	0.44729	0.0807606
Region_22989	chr2	106259431	106259726	295	11	25	80.3265	24.2496	0.895468	0.0602757
Region_22990	chr2	106262037	106262338	301	6	13	49.1361	18.5648	0.492818	0.0940039
Region_22991	chr2	106274407	106274747	340	7	21	59.2381	20.7949	0.463542	0.0695618
Region_22992	chr2	106274920	106275209	289	5	18	44	14.1043	0.840326	0.0720309
Region_22993	chr2	106281452	106281930	478	10	29	83.4218	26.1217	0.532129	0.086984
Region_22994	chr2	106282360	106282543	183	6	13	51.5034	17.2104	0.66271	0.102477
Region_22995	chr2	106284152	106284411	259	5	12	41.5782	12.258	0.729451	0.073636
Region_22996	chr2	106284587	106284995	408	9	12	73.1701	26.9295	0.811912	0.0809616
Region_22997	chr2	106288664	106289074	410	10	33	82.5918	23.5301	0.752302	0.0835826
Region_22998	chr2	106289605	106289900	295	6	17	48.5238	15.1939	0.788452	0.0836758
Region_22999	chr2	106295753	106295984	231	5	16	40.0748	12.0286	0.655562	0.134254
Region_23000	chr2	106321209	106321849	640	10	33	77.6259	24.2171	0.529752	0.0948538
Region_23001	chr2	106335409	106336071	662	9	38	76.8299	19.9497	0.712642	0.0849553
Region_23002	chr2	106345261	106345426	165	4	12	33.1429	11.6906	0.769799	0.0931851
Region_23003	chr2	106352984	106353150	166	5	12	37.7075	12.5541	0.874542	0.0851157
Region_23004	chr2	106358712	106358735	23	4	17	40.1088	12.9526	0.469828	0.121705
Region_23005	chr2	106359091	106359391	300	9	30	76.3469	24.6019	0.538421	0.0978515
Region_23006	chr2	106359650	106360002	352	9	27	80.9388	31.6254	0.798365	0.0830922
Region_23007	chr2	106366664	106366883	219	5	13	40.0816	13.2977	0.670593	0.105823
Region_23008	chr2	106368169	106368390	221	5	13	50.4014	20.403	0.800542	0.0860976
Region_23009	chr2	106368740	106368848	108	6	15	47.5714	17.5464	0.855301	0.0655246
Region_23010	chr2	106384737	106384963	226	8	20	59.4558	20.3622	0.458059	0.109341
Region_23011	chr2	106477468	106477664	196	4	15	36.034	10.2633	0.706188	0.105935
Region_23012	chr2	106511888	106512136	248	6	18	49.9728	14.7662	0.532735	0.111361
Region_23013	chr2	106516466	106516673	207	4	13	30.9728	8.60547	0.821242	0.0942479
Region_23014	chr2	106527430	106527656	226	9	21	70.2721	26.2758	0.814352	0.0850926
Region_23015	chr2	106528857	106528973	116	6	13	47.1701	15.2416	0.820099	0.099367
Region_23016	chr2	106534394	106534677	283	5	17	40.5918	13.2643	0.761537	0.110471
Region_23017	chr2	106537660	106537908	248	9	30	87.1224	28.0933	0.825959	0.0619119
Region_23018	chr2	106545998	106546558	560	8	27	71.0544	16.9228	0.786742	0.0824702
Region_23019	chr2	106551925	106552306	381	5	20	46.1429	13.6166	0.545453	0.0952917
Region_23020	chr2	106554490	106554826	336	6	15	52.6735	13.9108	0.471501	0.0950177
Region_23021	chr2	106555565	106555820	255	5	13	45.7959	15.8088	0.889559	0.0655039
Region_23022	chr2	106561176	106561756	580	13	39	124.714	45.8673	0.822662	0.063348
Region_23023	chr2	106561929	106562107	178	4	13	40.9932	11.9098	0.834181	0.0872063
Region_23024	chr2	106579691	106580113	422	9	31	80.7075	24.1506	0.354746	0.0788381
Region_23025	chr2	106581320	106581569	249	6	16	47.7143	14.2728	0.761865	0.104437
Region_23026	chr2	106585931	106586154	223	7	20	61.5034	17.2858	0.536724	0.105278
Region_23027	chr2	106586694	106586868	174	4	12	35.0476	9.9501	0.541739	0.13763
Region_23028	chr2	106587455	106587879	424	15	21	125.082	50.2877	0.350566	0.0862467
Region_23029	chr2	106588354	106588657	303	5	13	44.5986	12.0981	0.586668	0.0808927
Region_23030	chr2	106592059	106592402	343	10	20	78.3537	22.2919	0.582885	0.0964634
Region_23031	chr2	106596789	106597071	282	5	12	49.5714	14.7986	0.305259	0.0749614
Region_23032	chr2	106599073	106599283	210	5	17	42.2109	12.2016	0.827731	0.0859464
Region_23033	chr2	106636347	106636643	296	5	15	41.8707	11.1104	0.441335	0.125739
Region_23034	chr2	106640266	106640797	531	7	22	66.8503	20.0931	0.562873	0.102954
Region_23035	chr2	106651044	106651331	287	6	17	50.8299	13.5709	0.438702	0.103145
Region_23036	chr2	106652865	106653058	193	4	12	39.1497	9.75968	0.311821	0.111761
Region_23037	chr2	106658293	106658476	183	6	18	45.7279	13.2776	0.570866	0.119848
Region_23038	chr2	106691084	106691365	281	12	33	93.2993	26.8153	0.602835	0.0867094
Region_23039	chr2	106697625	106698001	376	7	22	68.1088	26.0424	0.286908	0.0932733
Region_23040	chr2	106728255	106728609	354	7	18	53.8776	14.3355	0.432828	0.11377
Region_23041	chr2	106728830	106728985	155	5	15	45.6939	13.2694	0.366711	0.110246
Region_23042	chr2	106747018	106747483	465	9	33	74.0952	18.1932	0.422862	0.100223
Region_23043	chr2	106766921	106767187	266	5	15	54.7483	20.9588	0.317773	0.104745
Region_23044	chr2	106772736	106772883	147	4	13	34.5034	10.8371	0.595871	0.105681
Region_23045	chr2	106794037	106794372	335	7	24	62.1088	16.8739	0.366587	0.105001
Region_23046	chr2	106799349	106799749	400	4	19	37.8095	9.5425	0.246762	0.0867221
Region_23047	chr2	106802945	106803152	207	4	13	39.9252	11.0256	0.466531	0.117044
Region_23048	chr2	106804560	106804607	47	5	12	38.0884	14.061	0.4702	0.161765
Region_23049	chr2	106806845	106806911	66	7	13	58.4286	24.6318	0.542973	0.138438
Region_23050	chr2	106810579	106810822	243	6	17	45.2449	12.5908	0.598406	0.146971
Region_23051	chr2	106826933	106827083	150	6	15	53.0544	16.7491	0.556867	0.125191
Region_23052	chr2	106827498	106827720	222	4	15	36.0272	9.74324	0.323304	0.116314
Region_23053	chr2	106830428	106830677	249	7	27	62.9864	18.3881	0.659273	0.081843
Region_23054	chr2	106849856	106850269	413	6	19	50.0952	12.7216	0.27634	0.0958514
Region_23055	chr2	106850629	106851018	389	7	27	72.0068	18.3249	0.32902	0.0889442
Region_23056	chr2	106853193	106853524	331	7	25	60.3673	19.331	0.333833	0.103109
Region_23057	chr2	106859527	106859978	451	6	24	53.0816	12.7889	0.373335	0.0977252
Region_23058	chr2	106862028	106862143	115	3	15	32.7347	9.05941	0.349753	0.124151
Region_23059	chr2	106863218	106863767	549	10	39	84.8435	19.8804	0.189651	0.0708773
Region_23060	chr2	106864742	106865122	380	6	19	46.9048	13.3552	0.464565	0.119902
Region_23061	chr2	106865425	106865647	222	6	26	61.6803	15.5065	0.406116	0.112583
Region_23062	chr2	106868420	106868624	204	5	12	46.6327	15.453	0.387869	0.129714
Region_23063	chr2	106870724	106871112	388	5	20	46.2721	11.2758	0.544435	0.115537
Region_23064	chr2	106888111	106888309	198	9	28	71.551	20.3501	0.37916	0.103847
Region_23065	chr2	106893875	106894057	182	4	13	31.1156	8.64958	0.482982	0.147847
Region_23066	chr2	106898844	106899067	223	6	26	56.7007	16.2685	0.401902	0.105749
Region_23067	chr2	106900368	106900682	314	7	13	62.0408	18.1379	0.578571	0.109417
Region_23068	chr2	106905442	106905612	170	5	15	41.5374	13.204	0.345999	0.120791
Region_23069	chr2	106912897	106913097	200	6	19	47.4762	15.8289	0.412797	0.0980203
Region_23070	chr2	106915702	106916338	636	8	30	73.4422	18.1377	0.479453	0.0795867
Region_23071	chr2	106951950	106952309	359	8	13	62.4558	15.8875	0.358985	0.10728
Region_23072	chr2	106953669	106953985	316	4	15	31.8844	9.35489	0.292752	0.0837711
Region_23073	chr2	106958861	106959373	512	6	14	47.8095	11.6068	0.389454	0.112066
Region_23074	chr2	106964537	106964978	441	8	30	69.9592	17.0044	0.325794	0.0828898
Region_23075	chr2	106970039	106970369	330	4	15	32.8435	8.89798	0.565203	0.121315
Region_23076	chr2	106991585	106991788	203	7	18	56.8571	15.4525	0.490049	0.114088
Region_23077	chr2	106994766	106995241	475	8	28	69.9524	17.7503	0.508862	0.100362
Region_23078	chr2	106999566	106999788	222	6	16	52.7551	21.9687	0.6723	0.0993193
Region_23079	chr2	107001590	107001772	182	5	18	45.6122	11.7528	0.364633	0.0908127
Region_23080	chr2	107003135	107003530	395	6	24	52.0612	13.5056	0.442102	0.0979975
Region_23081	chr2	107022733	107023007	274	5	14	39.1633	11.1902	0.517699	0.145169
Region_23082	chr2	107023962	107024146	184	4	13	39.1905	11.2897	0.562963	0.12905
Region_23083	chr2	107035944	107036236	292	5	15	41.8844	11.8983	0.225141	0.110218
Region_23084	chr2	107064031	107064190	159	5	13	49.7755	18.058	0.693537	0.147093
Region_23085	chr2	107064736	107064973	237	7	19	58.381	18.7559	0.327845	0.109491
Region_23086	chr2	107077673	107077935	262	5	20	42.8912	12.7908	0.549561	0.15745
Region_23087	chr2	107110049	107110246	197	4	12	37.6054	11.3648	0.473318	0.134805
Region_23088	chr2	107125448	107125521	73	5	12	38.8503	14.0982	0.270969	0.125259
Region_23089	chr2	107131204	107131462	258	6	13	48.9388	15.925	0.718028	0.107796
Region_23090	chr2	107138831	107139009	178	4	12	34.619	13.2594	0.483999	0.159483
Region_23091	chr2	107161953	107162230	277	6	24	54.2993	13.8507	0.658777	0.120987
Region_23092	chr2	107164301	107164384	83	5	13	41.4286	13.4933	0.661972	0.137386
Region_23093	chr2	107166257	107166631	374	7	25	60.8844	14.3868	0.479656	0.131756
Region_23094	chr2	107170064	107170376	312	5	13	43.1973	14.2337	0.517433	0.15329
Region_23095	chr2	107170549	107170628	79	3	12	29.932	8.53089	0.711551	0.137735
Region_23096	chr2	107175802	107175943	141	5	16	43.0612	13.2397	0.472542	0.136769
Region_23097	chr2	107176883	107177370	487	10	37	83.619	21.6287	0.660145	0.112845
Region_23098	chr2	107193520	107193697	177	6	15	46.8027	14.701	0.581995	0.127491
Region_23099	chr2	107248001	107248037	36	4	14	34.3605	11.4497	0.578815	0.130728
Region_23100	chr2	107260458	107260770	312	5	17	44.6054	12.1681	0.642927	0.16891
Region_23101	chr2	107264148	107264392	244	4	12	31.1633	9.33548	0.642995	0.162064
Region_23102	chr2	107266270	107266414	144	4	13	41.483	14.6785	0.7406	0.127148
Region_23103	chr2	107288890	107289090	200	6	18	50.9184	15.1248	0.525058	0.154304
Region_23104	chr2	107299650	107300084	434	7	20	55.415	16.7961	0.584005	0.0960464
Region_23105	chr2	107336115	107336405	290	8	23	71.7347	20.3797	0.532218	0.109006
Region_23106	chr2	107338812	107339257	445	8	40	72.8503	15.9659	0.553642	0.11659
Region_23107	chr2	107357002	107357209	207	5	18	42.4422	10.5921	0.480384	0.183733
Region_23108	chr2	107357694	107358726	1032	17	87	187.041	55.7697	0.540132	0.081878
Region_23109	chr2	107369652	107369904	252	5	16	40.0544	11.607	0.693949	0.156273
Region_23110	chr2	107375584	107375763	179	5	18	44.3946	12.4557	0.673099	0.12065
Region_23111	chr2	107415463	107415622	159	4	14	36.8707	10.2658	0.514373	0.171516
Region_23112	chr2	107451497	107451704	207	4	18	41.3129	13.2281	0.296219	0.100919
Region_23113	chr2	107466884	107467186	302	4	16	38.2177	10.4452	0.246693	0.0994866
Region_23114	chr2	107534770	107535346	576	14	57	121.531	28.9741	0.585519	0.0834533
Region_23115	chr2	107538547	107538922	375	5	24	42.5374	10.9609	0.442517	0.104284
Region_23116	chr2	107542360	107542610	250	5	15	36.3333	10.1626	0.414043	0.112446
Region_23117	chr2	107544194	107544553	359	19	55	158.721	53.9272	0.392574	0.108897
Region_23118	chr2	107544847	107545165	318	13	25	95.5034	31.8656	0.392873	0.114247
Region_23119	chr2	107559769	107560126	357	5	16	43.2517	10.1778	0.406301	0.121635
Region_23120	chr2	107566459	107566652	193	4	12	33.6395	10.2769	0.31626	0.103087
Region_23121	chr2	107572393	107572569	176	5	12	44.7687	13.3355	0.417326	0.104193
Region_23122	chr2	107573580	107573940	360	8	20	71.898	24.4895	0.660767	0.0876739
Region_23123	chr2	107593080	107593431	351	6	25	52.1497	14.086	0.420762	0.108313
Region_23124	chr2	107598079	107598224	145	7	17	55.4286	17.3852	0.499213	0.121887
Region_23125	chr2	107604034	107604195	161	4	16	41.7211	12.2909	0.330337	0.113945
Region_23126	chr2	107623530	107623643	113	6	14	49.2857	19.0547	0.589561	0.123477
Region_23127	chr2	107625058	107625165	107	3	12	24.4354	7.10013	0.32531	0.117051
Region_23128	chr2	107636799	107637091	292	4	18	40.3197	11.4617	0.580304	0.106057
Region_23129	chr2	107637292	107637763	471	8	33	61.4626	14.8362	0.597057	0.0938825
Region_23130	chr2	107651129	107651387	258	7	20	57.3946	16.525	0.482932	0.11467
Region_23131	chr2	107663685	107664057	372	7	23	55.8503	15.9431	0.386855	0.0952916
Region_23132	chr2	107687092	107687217	125	4	12	33.2041	10.864	0.367504	0.125382
Region_23133	chr2	107688027	107688297	270	5	15	46.0068	13.035	0.43832	0.104782
Region_23134	chr2	107695606	107695935	329	4	14	33.7415	9.97263	0.67956	0.115296
Region_23135	chr2	107712920	107713093	173	6	13	47	17.1556	0.190506	0.111796
Region_23136	chr2	107719421	107719734	313	8	26	68.4626	27.8642	0.674787	0.11604
Region_23137	chr2	107748150	107748513	363	6	17	42.8095	11.2927	0.455345	0.136903
Region_23138	chr2	107750526	107750816	290	4	13	32.7007	9.88386	0.30524	0.11773
Region_23139	chr2	107753434	107753890	456	8	30	68.4422	17.8905	0.541845	0.0881715
Region_23140	chr2	107767413	107767558	145	6	20	47.8571	14.682	0.4962	0.132712
Region_23141	chr2	107769329	107769519	190	4	14	35.6259	9.55318	0.354229	0.110786
Region_23142	chr2	107773899	107774088	189	9	29	73.2449	20.5402	0.523402	0.0845422
Region_23143	chr2	107776192	107776433	241	4	13	34.7551	10.7764	0.423903	0.114563
Region_23144	chr2	107794987	107795228	241	8	23	59.4694	16.9477	0.312365	0.110892
Region_23145	chr2	107797126	107797484	358	4	13	31.1293	8.95978	0.42102	0.119874
Region_23146	chr2	107808180	107808696	516	15	51	125.361	28.4761	0.483913	0.0719211
Region_23147	chr2	107822177	107822559	382	6	13	47.3605	11.5462	0.346264	0.104923
Region_23148	chr2	107845640	107845799	159	7	19	65.4014	22.1837	0.757411	0.094484
Region_23149	chr2	107907265	107907417	152	4	14	29.4422	9.1015	0.520233	0.113667
Region_23150	chr2	107909197	107909317	120	4	13	37.3605	11.0199	0.532496	0.10299
Region_23151	chr2	107924067	107924357	290	4	14	34.9048	8.40526	0.417534	0.113641
Region_23152	chr2	107938479	107938602	123	5	14	41.3741	14.9172	0.324854	0.106688
Region_23153	chr2	107947498	107947740	242	6	16	47.8503	15.5675	0.563686	0.120086
Region_23154	chr2	107988191	107988396	205	10	15	89.3333	28.3105	0.490555	0.107528
Region_23155	chr2	107993924	107994305	381	7	20	54.4082	13.6526	0.420416	0.103172
Region_23156	chr2	108001864	108002174	310	7	27	63.3741	17.2314	0.47377	0.0983738
Region_23157	chr2	108004980	108005204	224	4	13	36	9.83772	0.328609	0.106759
Region_23158	chr2	108010236	108010423	187	6	15	49.2381	13.9462	0.46854	0.107275
Region_23159	chr2	108032260	108032469	209	4	14	34.7891	10.6026	0.422755	0.128247
Region_23160	chr2	108033299	108033471	172	4	12	32.5578	10.4141	0.327775	0.124885
Region_23161	chr2	108033702	108034264	562	9	24	84.0816	21.8468	0.345179	0.097168
Region_23162	chr2	108051868	108052227	359	6	15	50.1088	15.3409	0.335955	0.101977
Region_23163	chr2	108052671	108053076	405	7	23	66.6054	17.5771	0.366385	0.0862105
Region_23164	chr2	108066857	108067174	317	4	18	35.9796	10.1977	0.31036	0.102926
Region_23165	chr2	108067922	108068203	281	6	27	61.2177	21.5923	0.382775	0.110843
Region_23166	chr2	108068605	108068916	311	5	13	37.9116	11.724	0.267317	0.102609
Region_23167	chr2	108099184	108099529	345	8	21	68.6735	24.9315	0.551435	0.123506
Region_23168	chr2	108165668	108165971	303	5	13	44.1429	11.813	0.129253	0.0676666
Region_23169	chr2	108175730	108175962	232	7	21	65.7075	22.9795	0.495346	0.127504
Region_23170	chr2	108182642	108182875	233	6	16	54.2313	17.031	0.176094	0.0751508
Region_23171	chr2	108220637	108220994	357	6	24	53.966	16.7366	0.64561	0.105288
Region_23172	chr2	108277702	108277865	163	5	15	51.3537	17.3966	0.653582	0.103652
Region_23173	chr2	108284652	108284921	269	7	13	59.0068	17.5763	0.761013	0.075258
Region_23174	chr2	108286199	108286371	172	4	12	32.6054	8.49944	0.716067	0.0671614
Region_23175	chr2	108299281	108299503	222	4	13	29.9796	8.71895	0.831489	0.0920333
Region_23176	chr2	108318286	108318504	218	6	15	57.9728	17.6724	0.838528	0.0612305
Region_23177	chr2	108322215	108322471	256	4	15	39.6122	11.9126	0.672123	0.0946866
Region_23178	chr2	108326601	108326859	258	5	13	41.619	14.2364	0.645681	0.10985
Region_23179	chr2	108347596	108347726	130	4	12	33.3265	10.8931	0.513357	0.122298
Region_23180	chr2	108352580	108352806	226	4	13	31.2721	9.5699	0.634142	0.118092
Region_23181	chr2	108364821	108365025	204	4	13	36.4966	10.6683	0.434643	0.11187
Region_23182	chr2	108365345	108365651	306	4	13	33.9184	7.9953	0.787577	0.078098
Region_23183	chr2	108373652	108373790	138	6	13	48.1565	15.0546	0.762681	0.125644
Region_23184	chr2	108375176	108375352	176	6	17	46.1156	12.769	0.700567	0.101276
Region_23185	chr2	108388080	108388422	342	7	14	60.8912	18.33	0.828473	0.0629893
Region_23186	chr2	108402655	108402910	255	6	17	48.2381	13.713	0.535175	0.116623
Region_23187	chr2	108529581	108529815	234	8	13	63.3265	20.1121	0.777966	0.103924
Region_23188	chr2	108542302	108542642	340	5	20	44.1905	10.8769	0.756132	0.0998747
Region_23189	chr2	108554924	108555275	351	5	13	42.8707	13.535	0.766119	0.109087
Region_23190	chr2	108560339	108560783	444	6	19	50.3469	15.0199	0.818208	0.089428
Region_23191	chr2	108577263	108577461	198	9	19	86.1361	31.8228	0.852717	0.0799966
Region_23192	chr2	108580454	108580752	298	4	15	38.0408	11.4604	0.883698	0.0609071
Region_23193	chr2	108580969	108581163	194	4	12	41.6735	16.3954	0.86453	0.0693919
Region_23194	chr2	108582138	108582540	402	7	29	58.4694	15.2519	0.719005	0.0635881
Region_23195	chr2	108584598	108584889	291	9	12	71.2585	25.0944	0.776379	0.0745206
Region_23196	chr2	108597198	108597363	165	3	12	23.4966	6.40459	0.37712	0.110393
Region_23197	chr2	108621116	108621545	429	8	24	69.7415	19.5354	0.553077	0.111494
Region_23198	chr2	108639613	108640153	540	9	27	75.9184	18.9149	0.849244	0.0612145
Region_23199	chr2	108650672	108650771	99	4	12	35.3605	13.8569	0.916317	0.0607827
Region_23200	chr2	108657404	108657604	200	4	15	44.9116	12.3216	0.802981	0.0908529
Region_23201	chr2	108678128	108678364	236	5	17	44.966	14.7553	0.420178	0.186096
Region_23202	chr2	108763292	108763673	381	8	22	65.898	18.3724	0.762525	0.0698256
Region_23203	chr2	108789320	108789605	285	6	13	45.5578	11.7065	0.912398	0.06253
Region_23204	chr2	108806514	108806654	140	6	27	56.5034	16.352	0.759022	0.0800977
Region_23205	chr2	108907124	108907371	247	5	14	42.2245	12.1513	0.662684	0.0724476
Region_23206	chr2	108913195	108913352	157	6	14	46.7075	15.0183	0.806256	0.0619227
Region_23207	chr2	108917146	108917440	294	9	31	95.2517	35.7966	0.665847	0.0962092
Region_23208	chr2	108924771	108925279	508	13	40	116.51	42.3517	0.742691	0.0636489
Region_23209	chr2	108935395	108935772	377	5	15	40.3401	11.8867	0.860378	0.0670976
Region_23210	chr2	108942799	108942984	185	6	15	55.5918	26.4331	0.567293	0.103679
Region_23211	chr2	108943439	108943913	474	11	38	91	27.0172	0.768055	0.0818758
Region_23212	chr2	108956891	108957081	190	8	16	61.9592	24.2309	0.59226	0.13574
Region_23213	chr2	108959023	108959184	161	5	12	43.0408	15.9862	0.82422	0.0762267
Region_23214	chr2	108967927	108968216	289	7	24	55.8095	15.0248	0.804974	0.0655291
Region_23215	chr2	108973656	108974067	411	6	18	46.2789	12.7019	0.893472	0.0722516
Region_23216	chr2	108976482	108976635	153	6	12	54.8707	20.7415	0.856581	0.0706918
Region_23217	chr2	108978412	108978564	152	7	26	64.619	20.2874	0.755189	0.0964939
Region_23218	chr2	108981541	108982186	645	13	34	118.388	40.3289	0.660108	0.0722329
Region_23219	chr2	108982402	108982855	453	10	37	90.034	22.5857	0.584208	0.077135
Region_23220	chr2	108998897	108999137	240	4	14	37.6122	10.5411	0.284325	0.116703
Region_23221	chr2	108999549	108999794	245	7	19	65.034	19.8792	0.765388	0.0649705
Region_23222	chr2	108999980	109000254	274	5	13	41.0136	15.3569	0.733066	0.0798813
Region_23223	chr2	109005559	109005853	294	8	13	79.8299	36.7845	0.836622	0.0622936
Region_23224	chr2	109013199	109013343	144	5	14	41.8299	13.7728	0.858458	0.0710675
Region_23225	chr2	109015795	109016027	232	6	21	49.6735	15.0566	0.85919	0.0761177
Region_23226	chr2	109020337	109020524	187	6	19	46.8231	15.4071	0.123823	0.0683338
Region_23227	chr2	109021776	109021938	162	7	18	76.8299	35.7526	0.5164	0.122521
Region_23228	chr2	109028200	109028908	708	8	31	63.7007	16.7108	0.761092	0.0652705
Region_23229	chr2	109047872	109048103	231	5	17	44.2041	12.9318	0.730683	0.0804041
Region_23230	chr2	109057397	109057498	101	5	16	41.7755	12.6279	0.84844	0.0723286
Region_23231	chr2	109063738	109064039	301	6	22	49.3061	12.1715	0.592151	0.100609
Region_23232	chr2	109065360	109065793	433	11	39	93.034	26.5648	0.57009	0.106044
Region_23233	chr2	109066297	109066582	285	9	20	72.9184	27.7594	0.827011	0.0681631
Region_23234	chr2	109069397	109069614	217	5	18	51.2177	15.6492	0.487705	0.109068
Region_23235	chr2	109080153	109080443	290	6	14	48.1973	14.0116	0.522228	0.102022
Region_23236	chr2	109083280	109083740	460	8	32	70.2585	17.4506	0.655442	0.0902586
Region_23237	chr2	109085934	109086453	519	8	17	77.6667	29.4721	0.670123	0.0764412
Region_23238	chr2	109099088	109099380	292	8	24	67.5986	17.7017	0.37179	0.088126
Region_23239	chr2	109100979	109101514	535	15	39	121.15	34.6027	0.552793	0.0954112
Region_23240	chr2	109103208	109103482	274	5	13	42.449	12.553	0.35963	0.0846035
Region_23241	chr2	109106272	109106564	292	6	18	48.3401	14.4319	0.460612	0.105663
Region_23242	chr2	109108229	109108944	715	13	29	112.68	40.2965	0.650873	0.0816336
Region_23243	chr2	109109131	109109368	237	6	18	55.9728	18.7039	0.720839	0.0766615
Region_23244	chr2	109110096	109110691	595	9	18	78.0272	23.0826	0.585112	0.0711367
Region_23245	chr2	109118331	109118588	257	9	19	74.0136	22.1347	0.611434	0.0864505
Region_23246	chr2	109124335	109125624	1289	19	81	177.327	54.7887	0.598819	0.0620838
Region_23247	chr2	109127573	109127719	146	5	13	36.2857	11.9037	0.799415	0.0761709
Region_23248	chr2	109130792	109130967	175	4	12	32.5646	10.1543	0.386345	0.120688
Region_23249	chr2	109134254	109134798	544	12	40	100.884	25.2181	0.671257	0.0910782
Region_23250	chr2	109135478	109135747	269	9	19	87.0204	29.7964	0.322673	0.0951293
Region_23251	chr2	109140200	109140403	203	6	15	49.1497	17.5602	0.434804	0.131606
Region_23252	chr2	109143920	109144153	233	6	17	44.7687	14.7871	0.651452	0.108098
Region_23253	chr2	109144429	109144668	239	5	13	41.517	12.6526	0.591116	0.0919148
Region_23254	chr2	109145204	109145729	525	13	24	123.762	54.1687	0.648423	0.09302
Region_23255	chr2	109149268	109149872	604	11	29	91.8639	25.9944	0.501227	0.102793
Region_23256	chr2	109153582	109154113	531	10	36	99.0204	29.8366	0.711503	0.0909975
Region_23257	chr2	109154872	109155160	288	6	17	49.8367	15.5282	0.685831	0.0904174
Region_23258	chr2	109158586	109158989	403	5	20	43.0952	12.3362	0.329103	0.113323
Region_23259	chr2	109159661	109160022	361	8	26	76.2449	20.8903	0.684176	0.0792722
Region_23260	chr2	109160959	109161245	286	5	18	40.1156	12.0799	0.335973	0.110653
Region_23261	chr2	109167629	109167897	268	9	22	68.6259	20.0674	0.60526	0.118209
Region_23262	chr2	109173185	109173950	765	17	47	161.32	65.1555	0.452804	0.0853107
Region_23263	chr2	109181392	109181496	104	3	12	28.7823	8.04739	0.644188	0.130955
Region_23264	chr2	109186214	109186466	252	10	25	81.585	23.4906	0.594993	0.0924642
Region_23265	chr2	109191076	109191457	381	5	15	35.6599	9.2043	0.530434	0.105469
Region_23266	chr2	109192081	109192283	202	7	22	56.415	16.6428	0.515875	0.125783
Region_23267	chr2	109195450	109195746	296	9	32	76.7891	24.1307	0.559363	0.089519
Region_23268	chr2	109198686	109199031	345	8	17	74.9592	26.3607	0.845945	0.0608359
Region_23269	chr2	109201924	109202402	478	9	21	78.7211	29.0441	0.77259	0.0831302
Region_23270	chr2	109203310	109203411	101	9	14	76.5374	31.898	0.904662	0.070637
Region_23271	chr2	109203573	109204112	539	12	47	104.932	38.598	0.785106	0.0800334
Region_23272	chr2	109205107	109205350	243	4	14	33.551	9.16828	0.815542	0.0870824
Region_23273	chr2	109209893	109210401	508	11	39	104.782	30.5752	0.645969	0.102751
Region_23274	chr2	109211420	109211570	150	7	23	59.7687	19.8974	0.370273	0.137063
Region_23275	chr2	109212299	109212581	282	5	13	39.7959	12.5638	0.462462	0.114591
Region_23276	chr2	109214857	109215139	282	8	21	65.6803	18.4736	0.5212	0.121391
Region_23277	chr2	109224500	109224607	107	5	15	46.0204	17.7997	0.863507	0.0740674
Region_23278	chr2	109225243	109225910	667	9	33	76.7755	20.323	0.75299	0.0763701
Region_23279	chr2	109227743	109228258	515	14	39	134.993	49.9511	0.597323	0.0870676
Region_23280	chr2	109230105	109230313	208	7	22	54.9252	20.1631	0.588832	0.138685
Region_23281	chr2	109231173	109231519	346	6	19	49.2585	13.855	0.337316	0.10672
Region_23282	chr2	109233616	109233851	235	4	13	31.0476	8.72748	0.53262	0.123585
Region_23283	chr2	109237566	109237744	178	4	17	35.5646	9.45216	0.830438	0.0784848
Region_23284	chr2	109239098	109239230	132	6	18	46.3333	14.1757	0.539746	0.110439
Region_23285	chr2	109243682	109243842	160	6	14	48.449	14.2267	0.578158	0.101369
Region_23286	chr2	109251222	109251567	345	7	16	54.7279	16.599	0.566128	0.112157
Region_23287	chr2	109256455	109256745	290	4	14	34.1224	10.6655	0.594412	0.08806
Region_23288	chr2	109259443	109259754	311	6	15	51.034	15.2829	0.891662	0.0689059
Region_23289	chr2	109263125	109263301	176	6	14	46.9388	15.4287	0.698456	0.0899707
Region_23290	chr2	109269598	109270079	481	11	29	92.2517	24.5853	0.378634	0.0975212
Region_23291	chr2	109270673	109271063	390	7	12	61.1361	22.8972	0.590639	0.108962
Region_23292	chr2	109271477	109271907	430	7	25	62.415	16.1083	0.697121	0.0702921
Region_23293	chr2	109275198	109276482	1284	29	64	244.122	64.5567	0.710223	0.0624179
Region_23294	chr2	109277381	109277737	356	14	21	123.517	43.2001	0.687057	0.103205
Region_23295	chr2	109280663	109280866	203	8	19	69.3061	25.3738	0.665794	0.103165
Region_23296	chr2	109285373	109285572	199	9	15	95.6735	48.5968	0.691455	0.0972063
Region_23297	chr2	109289452	109289817	365	5	15	41.5986	11.7466	0.475367	0.123068
Region_23298	chr2	109290318	109290640	322	7	29	62.5918	16.3484	0.621614	0.0996545
Region_23299	chr2	109303569	109303777	208	7	13	62.3946	22.6651	0.604127	0.103598
Region_23300	chr2	109304367	109305058	691	13	31	109.707	32.5852	0.514294	0.0932664
Region_23301	chr2	109315523	109315898	375	12	28	99.932	32.5914	0.391872	0.115483
Region_23302	chr2	109316626	109316865	239	5	15	39.8503	13.9236	0.672604	0.115705
Region_23303	chr2	109318001	109318288	287	8	19	74.7551	31.4027	0.259195	0.1145
Region_23304	chr2	109321125	109321269	144	4	15	39.2245	10.8841	0.500907	0.130616
Region_23305	chr2	109324642	109325153	511	8	27	62.6531	18.9099	0.642908	0.117032
Region_23306	chr2	109335680	109336189	509	13	47	114.367	30.4224	0.345576	0.0897821
Region_23307	chr2	109337884	109338366	482	8	23	65.7823	22.6076	0.762719	0.0733277
Region_23308	chr2	109340515	109340748	233	4	13	31.898	9.25272	0.817804	0.0955753
Region_23309	chr2	109346098	109346198	100	5	13	46.1565	16.1176	0.662655	0.121198
Region_23310	chr2	109357204	109357624	420	8	27	61.5102	17.9025	0.638415	0.108402
Region_23311	chr2	109372828	109373288	460	11	30	99.6939	33.2703	0.866756	0.0643198
Region_23312	chr2	109377693	109377973	280	9	22	75.7143	25.4696	0.444196	0.122858
Region_23313	chr2	109379343	109380243	900	21	81	180.429	43.0158	0.534972	0.0709407
Region_23314	chr2	109389419	109389551	132	6	15	44.8299	13.3048	0.687127	0.160737
Region_23315	chr2	109405330	109405684	354	9	16	78.4354	35.1188	0.900191	0.0638831
Region_23316	chr2	109408928	109409356	428	7	17	58.5782	21.3766	0.827097	0.0697708
Region_23317	chr2	109427140	109427444	304	8	29	80.2721	26.7867	0.449084	0.118892
Region_23318	chr2	109428228	109428494	266	8	19	63.8231	20.3667	0.864357	0.0793034
Region_23319	chr2	109436250	109436767	517	14	30	132.544	57.7545	0.741869	0.0817152
Region_23320	chr2	109437293	109437902	609	11	31	91.9388	30.6483	0.707625	0.0649893
Region_23321	chr2	109438978	109439540	562	9	16	82.1361	31.7614	0.546715	0.104818
Region_23322	chr2	109447299	109447404	105	6	16	47.5442	14.3624	0.653415	0.138724
Region_23323	chr2	109448362	109448560	198	4	12	30.7483	8.14327	0.829224	0.0743362
Region_23324	chr2	109468289	109468591	302	10	24	95.8707	38.2823	0.716406	0.0759281
Region_23325	chr2	109472800	109473118	318	7	15	62.8435	18.9497	0.79567	0.0675574
Region_23326	chr2	109481894	109482456	562	14	36	119.782	34.0971	0.491083	0.101229
Region_23327	chr2	109487247	109487589	342	12	32	112.082	39.754	0.493158	0.10022
Region_23328	chr2	109497561	109497723	162	8	24	69.7619	20.2448	0.743592	0.101068
Region_23329	chr2	109503621	109503900	279	8	31	80.5782	31.0717	0.712933	0.0945877
Region_23330	chr2	109521499	109521722	223	7	13	53.1633	18.2111	0.53235	0.114147
Region_23331	chr2	109522812	109523051	239	5	13	46.3401	20.845	0.765607	0.100808
Region_23332	chr2	109529972	109530569	597	15	43	152.673	57.2836	0.749998	0.0643145
Region_23333	chr2	109533242	109533409	167	5	14	47.3946	16.715	0.689904	0.0752533
Region_23334	chr2	109538418	109538805	387	7	24	54.3197	15.9421	0.672301	0.0921899
Region_23335	chr2	109558610	109558872	262	5	12	38.0952	11.3423	0.363967	0.112077
Region_23336	chr2	109599931	109600217	286	5	17	39.2925	11.3392	0.810803	0.0655994
Region_23337	chr2	109603386	109603604	218	6	14	46.8503	17.9811	0.914179	0.0675914
Region_23338	chr2	109632648	109633162	514	13	45	105.673	34.1634	0.637645	0.0658585
Region_23339	chr2	109640145	109640366	221	7	16	54.7619	19.4853	0.462392	0.151489
Region_23340	chr2	109645811	109646267	456	8	22	67.7347	19.0106	0.32154	0.108688
Region_23341	chr2	109649943	109650327	384	8	23	62.2381	18.6475	0.726428	0.0719795
Region_23342	chr2	109665498	109665833	335	5	13	44.5714	17.8464	0.739079	0.0842708
Region_23343	chr2	109677416	109678074	658	14	40	117.81	44.4361	0.71494	0.0785202
Region_23344	chr2	109681007	109681145	138	4	14	33.7075	11.4791	0.294425	0.115949
Region_23345	chr2	109686503	109686608	105	7	12	57.3878	22.9793	0.898966	0.0812298
Region_23346	chr2	109691124	109691402	278	7	17	58.9048	18.7216	0.336634	0.101209
Region_23347	chr2	109699156	109699364	208	6	14	51.3333	17.1593	0.140662	0.0892267
Region_23348	chr2	109700176	109700484	308	9	32	66.5578	17.2877	0.802859	0.0973005
Region_23349	chr2	109702413	109702913	500	9	30	77.1156	19.7632	0.491378	0.0947268
Region_23350	chr2	109703575	109703844	269	8	23	65.6599	22.1547	0.773236	0.0951336
Region_23351	chr2	109721206	109721751	545	12	38	104.156	29.7378	0.66363	0.0971547
Region_23352	chr2	110097222	110097437	215	6	16	48.619	16.4576	0.490773	0.10869
Region_23353	chr2	110098395	110098786	391	7	21	57.6327	16.1966	0.797771	0.0668819
Region_23354	chr2	110106677	110106870	193	5	13	41.102	13.323	0.719049	0.110047
Region_23355	chr2	110149092	110149468	376	4	17	32.1224	9.22986	0.908713	0.0621813
Region_23356	chr2	110149673	110149836	163	4	18	39.5306	12.309	0.643044	0.107317
Region_23357	chr2	110211679	110212135	456	9	21	87.5986	24.0578	0.194448	0.065357
Region_23358	chr2	110215711	110215929	218	3	12	27.4354	7.55443	0.307218	0.110154
Region_23359	chr2	110226605	110226925	320	5	14	43.5578	12.1267	0.455128	0.090371
Region_23360	chr2	110292113	110292469	356	5	17	56.2245	20.2913	0.814747	0.0615274
Region_23361	chr2	110689963	110690266	303	5	13	38.3061	11.1094	0.64471	0.0847724
Region_23362	chr2	110691266	110691481	215	4	13	34.9048	9.45525	0.830125	0.0774812
Region_23363	chr2	110693148	110693398	250	6	17	53.8095	16.6685	0.793573	0.0747118
Region_23364	chr2	110693867	110694255	388	9	25	81.0408	24.4951	0.494115	0.0830776
Region_23365	chr2	110714991	110715159	168	6	21	55.4354	17.6864	0.766201	0.0933527
Region_23366	chr2	110728055	110728618	563	6	22	50.068	11.1967	0.61958	0.0803033
Region_23367	chr2	110730915	110731390	475	8	23	78.5442	28.2106	0.756688	0.0611496
Region_23368	chr2	110731812	110732060	248	7	22	62.1429	22.4582	0.537871	0.105266
Region_23369	chr2	110740142	110740389	247	4	12	34.1224	10.4402	0.901096	0.0617114
Region_23370	chr2	110744556	110744794	238	4	12	34.0476	13.31	0.821352	0.0915681
Region_23371	chr2	110748496	110749029	533	8	12	68.8095	22.7028	0.646174	0.0890145
Region_23372	chr2	110749424	110750054	630	12	49	95.3061	23.0017	0.735771	0.0628946
Region_23373	chr2	110756275	110756478	203	8	15	60.5306	19.7451	0.699412	0.0842666
Region_23374	chr2	110768669	110768798	129	7	12	66.1701	32.6759	0.87214	0.065576
Region_23375	chr2	110770462	110770568	106	6	17	55.1565	23.2458	0.770923	0.0930783
Region_23376	chr2	110778943	110779115	172	4	12	41.2721	13.5123	0.570577	0.098746
Region_23377	chr2	110796642	110796944	302	4	12	36.6395	10.344	0.604771	0.117022
Region_23378	chr2	110798999	110799281	282	7	22	60.4082	17.0422	0.815479	0.06733
Region_23379	chr2	110799896	110800239	343	10	34	89.6327	30.0037	0.785635	0.0766116
Region_23380	chr2	110807732	110807935	203	8	13	67.8503	29.62	0.826464	0.0684372
Region_23381	chr2	110828968	110829315	347	7	21	60.9116	20.7628	0.686013	0.0879535
Region_23382	chr2	110833244	110833454	210	5	19	43.9048	12.6736	0.412273	0.105884
Region_23383	chr2	110841156	110841392	236	5	16	44.7415	12.6009	0.788333	0.078226
Region_23384	chr2	110845697	110845849	152	3	12	36.2993	16.1115	0.913559	0.0687574
Region_23385	chr2	110847133	110847477	344	6	14	51.4354	14.61	0.844697	0.0607938
Region_23386	chr2	110850656	110850858	202	6	19	53.2653	17.6877	0.831041	0.0677799
Region_23387	chr2	110853293	110853727	434	7	14	64.0068	20.4073	0.515988	0.0665633
Region_23388	chr2	110861403	110861983	580	13	47	110.272	31.8246	0.755045	0.0618268
Region_23389	chr2	110862815	110863008	193	5	14	36.3537	10.5375	0.858058	0.0744639
Region_23390	chr2	110867919	110868229	310	5	16	38.6531	10.9085	0.80481	0.0828902
Region_23391	chr2	110876657	110876790	133	6	13	63.0816	29.4112	0.861275	0.0651363
Region_23392	chr2	110877201	110877638	437	11	28	110.075	46.0653	0.550424	0.0941582
Region_23393	chr2	110886533	110886933	400	8	18	60.9796	18.7564	0.722031	0.0855736
Region_23394	chr2	110917116	110917285	169	6	15	44.7823	12.4348	0.580255	0.116639
Region_23395	chr2	110947041	110947182	141	6	16	51.9728	20.8169	0.665614	0.0919273
Region_23396	chr2	110948076	110948316	240	9	25	74.5714	23.4956	0.633662	0.10445
Region_23397	chr2	110956924	110957132	208	6	21	44.3673	13.4582	0.700436	0.0841282
Region_23398	chr2	110960271	110960534	263	7	20	50.6667	14.4114	0.712858	0.069342
Region_23399	chr2	110986422	110986603	181	7	18	58.9116	17.8625	0.806651	0.0720419
Region_23400	chr2	111020981	111021322	341	6	15	45.2041	13.4199	0.82841	0.0611453
Region_23401	chr2	111027541	111027683	142	5	13	41.4354	12.8687	0.907281	0.062061
Region_23402	chr2	111029260	111029542	282	5	14	38.9252	11.7695	0.474024	0.0967492
Region_23403	chr2	111031554	111031764	210	5	14	38.7483	11.7011	0.845344	0.0875163
Region_23404	chr2	111032223	111032517	294	6	19	60.5374	18.6761	0.651965	0.0704502
Region_23405	chr2	111052518	111052772	254	6	18	59.4626	18.7183	0.650681	0.0698265
Region_23406	chr2	111053175	111053280	105	4	12	32.1973	9.30506	0.852015	0.0656916
Region_23407	chr2	111100443	111100602	159	3	15	31.2381	9.09413	0.835638	0.0766678
Region_23408	chr2	111104056	111104174	118	4	13	34.9524	11.6703	0.620783	0.0949257
Region_23409	chr2	111118275	111118680	405	21	55	179.408	60.3104	0.359496	0.15845
Region_23410	chr2	111150546	111150811	265	4	16	31.1224	8.66255	0.827493	0.101504
Region_23411	chr2	111154854	111155137	283	5	13	50.8027	19.4072	0.809875	0.0865356
Region_23412	chr2	111161104	111161582	478	8	22	63.2925	16.6459	0.865405	0.0691952
Region_23413	chr2	111164899	111165206	307	7	34	64.585	14.9524	0.807572	0.0783857
Region_23414	chr2	111192086	111192247	161	4	12	30.932	9.60355	0.879622	0.0699283
Region_23415	chr2	111196517	111196822	305	7	20	55.5782	15.3167	0.843659	0.0770031
Region_23416	chr2	111202109	111202464	355	4	19	36.4694	8.74863	0.818593	0.111538
Region_23417	chr2	111234855	111235072	217	6	12	47.3401	16.3793	0.3551	0.131283
Region_23418	chr2	111275517	111275683	166	4	13	45.8912	14.065	0.864098	0.0888837
Region_23419	chr2	111375556	111375798	242	6	14	75.966	39.154	0.750799	0.0806199
Region_23420	chr2	111419530	111419603	73	4	15	41.8299	15.5155	0.908261	0.0625764
Region_23421	chr2	111420239	111420270	31	4	14	39.7551	14.5971	0.908997	0.0658288
Region_23422	chr2	111429171	111429387	216	5	15	57.2721	21.2531	0.893663	0.0617744
Region_23423	chr2	111491942	111492249	307	12	16	101.204	35.7399	0.828358	0.063877
Region_23424	chr2	111506184	111506354	170	5	15	42.2585	12.5644	0.533924	0.12629
Region_23425	chr2	111523596	111523928	332	9	23	77.9252	28.7114	0.800521	0.0682335
Region_23426	chr2	111528141	111528283	142	6	19	47.9048	13.4889	0.73402	0.111158
Region_23427	chr2	111558940	111559014	74	4	16	51.4626	20.3602	0.573085	0.111823
Region_23428	chr2	111582233	111582565	332	7	26	69.8503	21.9115	0.773567	0.0778765
Region_23429	chr2	111660255	111660592	337	6	22	51.2789	12.2992	0.675727	0.0944617
Region_23430	chr2	111663490	111664026	536	9	30	71	18.2637	0.568785	0.0678185
Region_23431	chr2	111667113	111667541	428	7	12	58.7891	19.0383	0.505221	0.113514
Region_23432	chr2	111686210	111686679	469	6	20	53.3469	19.1192	0.811339	0.0660021
Region_23433	chr2	111705577	111705827	250	6	13	50.3197	16.1805	0.815268	0.0725404
Region_23434	chr2	111707797	111707944	147	5	14	46.6871	21.407	0.79578	0.0815981
Region_23435	chr2	111708386	111708641	255	5	17	44.7551	13.9606	0.782428	0.0791474
Region_23436	chr2	111712149	111712659	510	6	17	59.3537	23.8895	0.812699	0.0782294
Region_23437	chr2	111735827	111736031	204	7	17	63.585	18.8763	0.492285	0.10596
Region_23438	chr2	111749604	111749817	213	8	15	67.1361	24.4539	0.844552	0.0733474
Region_23439	chr2	111924049	111924383	334	6	21	56.6599	15.9101	0.77434	0.0658028
Region_23440	chr2	111948916	111949208	292	4	12	36.4014	11.0476	0.843785	0.0684838
Region_23441	chr2	111952960	111953333	373	6	17	57.6531	15.7348	0.914217	0.0604153
Region_23442	chr2	111961531	111961899	368	8	23	64.2041	15.8857	0.828345	0.0763145
Region_23443	chr2	111962229	111962455	226	4	14	31.3265	9.27448	0.890757	0.0670106
Region_23444	chr2	111978607	111978926	319	4	13	31.9524	8.25728	0.7065	0.101802
Region_23445	chr2	112021391	112021555	164	10	23	80.9184	27.7929	0.679081	0.142408
Region_23446	chr2	112021951	112022294	343	7	16	60.0408	20.097	0.791018	0.079521
Region_23447	chr2	112025004	112025110	106	6	13	46.7279	16.3864	0.927108	0.0623946
Region_23448	chr2	112026505	112026957	452	9	34	80.483	20.4776	0.843411	0.0768686
Region_23449	chr2	112031717	112032023	306	4	13	33.5918	10.9362	0.252991	0.071158
Region_23450	chr2	112096257	112096456	199	5	12	37.1701	12.3894	0.706834	0.0868604
Region_23451	chr2	112133922	112134337	415	6	18	55.0136	17.5347	0.713935	0.0738241
Region_23452	chr2	112137750	112138034	284	7	14	61.7619	26.2995	0.0910449	0.0611155
Region_23453	chr2	112150812	112151243	431	11	32	90.0408	29.8773	0.545352	0.093422
Region_23454	chr2	112154883	112155027	144	4	12	35.6395	11.7549	0.859116	0.0763925
Region_23455	chr2	112169764	112170006	242	6	16	48.2313	17.1576	0.853305	0.0671546
Region_23456	chr2	112192592	112192850	258	4	18	39.3741	11.0362	0.772318	0.0859764
Region_23457	chr2	112345437	112345919	482	20	52	174.156	64.3084	0.27993	0.109464
Region_23458	chr2	112437887	112438122	235	6	13	49.6327	18.9737	0.752747	0.0879292
Region_23459	chr2	112450127	112450309	182	4	12	30.9728	10.1069	0.731132	0.0994233
Region_23460	chr2	112451858	112452097	239	5	15	40.5782	13.0305	0.765023	0.0827081
Region_23461	chr2	112462199	112462652	453	6	12	50.3946	17.9098	0.777658	0.0696605
Region_23462	chr2	112485367	112485743	376	6	16	51.8163	18.0057	0.872359	0.0703131
Region_23463	chr2	112486929	112487070	141	4	14	34.2857	9.84677	0.92208	0.0675342
Region_23464	chr2	112493626	112493966	340	5	14	39.9864	13.0026	0.809442	0.101869
Region_23465	chr2	112494302	112494466	164	4	12	32.2109	9.51368	0.777964	0.0956567
Region_23466	chr2	112541241	112541477	236	9	29	71.6259	24.6338	0.539957	0.10493
Region_23467	chr2	112547370	112547579	209	4	12	35.3265	10.7156	0.910112	0.0786906
Region_23468	chr2	112583446	112584023	577	13	25	99.5918	27.1898	0.528287	0.0795302
Region_23469	chr2	112602911	112603107	196	4	17	36.1224	11.0732	0.579884	0.0991978
Region_23470	chr2	112606121	112606460	339	6	13	55.2993	22.953	0.557533	0.0899045
Region_23471	chr2	112621909	112622373	464	20	55	169.286	61.0154	0.4073	0.1529
Region_23472	chr2	112628963	112629331	368	5	19	40.4354	11.0144	0.882216	0.0714484
Region_23473	chr2	112629910	112630060	150	8	20	64.4966	22.4314	0.712314	0.115182
Region_23474	chr2	112630534	112630813	279	6	15	53.1293	19.1841	0.217113	0.085644
Region_23475	chr2	112631654	112632397	743	11	39	89.8231	27.2572	0.740546	0.0610252
Region_23476	chr2	112647248	112647503	255	7	21	66.9728	24.9597	0.664363	0.0950173
Region_23477	chr2	112664349	112664683	334	6	12	55.4558	17.6197	0.652417	0.0822926
Region_23478	chr2	112667564	112667862	298	6	15	48.1973	17.9003	0.796765	0.0690462
Region_23479	chr2	112676517	112676772	255	4	14	35.3469	9.77532	0.859663	0.0643671
Region_23480	chr2	112681703	112682038	335	6	21	49.7415	15.1255	0.766931	0.0773102
Region_23481	chr2	112690808	112691261	453	9	34	78.9524	28.1021	0.23034	0.0660432
Region_23482	chr2	112693525	112693919	394	6	17	47.415	15.3368	0.887682	0.0622447
Region_23483	chr2	112717778	112717936	158	7	15	64.6054	24.1481	0.751468	0.0692101
Region_23484	chr2	112718956	112719300	344	8	21	76.3537	26.895	0.453921	0.0923643
Region_23485	chr2	112763680	112764050	370	11	37	97.4286	28.4706	0.298637	0.0666471
Region_23486	chr2	112792470	112792963	493	9	24	90.898	28.3862	0.701344	0.0602126
Region_23487	chr2	112839418	112839760	342	8	18	75.3946	28.7546	0.834474	0.0819701
Region_23488	chr2	112848676	112848935	259	6	13	48.6531	16.9757	0.91003	0.0632781
Region_23489	chr2	112852218	112852336	118	4	14	33.4218	11.3951	0.760048	0.147049
Region_23490	chr2	112865832	112866071	239	5	12	42.1565	14.2865	0.897855	0.0605705
Region_23491	chr2	112878751	112878986	235	4	13	31.8367	10.2276	0.869848	0.0766506
Region_23492	chr2	112880665	112881031	366	7	23	65.1224	19.9743	0.774439	0.0898975
Region_23493	chr2	112897154	112897666	512	9	39	89.1293	22.4384	0.64742	0.0808497
Region_23494	chr2	112898522	112898822	300	5	12	43.7483	13.2891	0.781482	0.0682596
Region_23495	chr2	112912558	112912850	292	4	18	36.1497	8.79629	0.766464	0.0774758
Region_23496	chr2	112913312	112913754	442	5	14	43.2721	16.1107	0.842125	0.0797042
Region_23497	chr2	112933310	112933737	427	13	33	113.408	41.0666	0.446761	0.078219
Region_23498	chr2	112938769	112939070	301	5	14	60.8299	28.2657	0.855049	0.0788594
Region_23499	chr2	112949642	112949870	228	5	13	39.7007	12.6168	0.416393	0.121956
Region_23500	chr2	112958600	112958929	329	6	12	47.7823	15.6496	0.311946	0.0712749
Region_23501	chr2	112959245	112959536	291	9	26	85.0884	34.1724	0.437343	0.0657624
Region_23502	chr2	112982191	112982510	319	6	24	58.4626	15.4447	0.754996	0.0695192
Region_23503	chr2	113005816	113006075	259	6	14	49.483	18.0723	0.863302	0.0620127
Region_23504	chr2	113020327	113020561	234	5	12	41.1429	13.8525	0.850312	0.0704081
Region_23505	chr2	113021487	113021737	250	4	13	35.8299	10.6194	0.528928	0.0988057
Region_23506	chr2	113024081	113024356	275	5	18	43.8503	12.4534	0.551466	0.111385
Region_23507	chr2	113029494	113029700	206	5	12	38.8367	12.7134	0.592581	0.111252
Region_23508	chr2	113052484	113052790	306	5	15	41.0408	11.597	0.730469	0.0647327
Region_23509	chr2	113064513	113064663	150	4	15	32.5374	8.80401	0.775657	0.126451
Region_23510	chr2	113067491	113067725	234	4	12	32.102	8.56621	0.770358	0.104708
Region_23511	chr2	113083171	113083575	404	10	31	95.5306	29.6055	0.757756	0.0812621
Region_23512	chr2	113110446	113110883	437	5	19	40.5034	9.78213	0.751377	0.0740867
Region_23513	chr2	113112826	113113094	268	7	16	61.2857	23.7752	0.842106	0.0847329
Region_23514	chr2	113114411	113114828	417	5	16	41.7551	12.1055	0.540451	0.0849445
Region_23515	chr2	113126870	113127248	378	9	30	76.7143	20.8133	0.819152	0.0713772
Region_23516	chr2	113136615	113136929	314	4	15	35.2041	8.96182	0.424367	0.0903489
Region_23517	chr2	113156796	113156980	184	4	12	36.0952	10.9421	0.508275	0.101703
Region_23518	chr2	113158247	113158628	381	6	16	51.9252	14.9213	0.342814	0.100835
Region_23519	chr2	113164808	113165002	194	4	12	33.1701	12.232	0.667419	0.114067
Region_23520	chr2	113177767	113178086	319	9	18	83.5782	34.2187	0.763438	0.0811938
Region_23521	chr2	113179470	113179647	177	5	14	41.7211	12.7869	0.244426	0.125975
Region_23522	chr2	113206245	113206669	424	8	18	72.7687	25.7584	0.766962	0.0643303
Region_23523	chr2	113226602	113226722	120	4	12	33.3401	10.9235	0.848719	0.0978269
Region_23524	chr2	113237420	113237913	493	9	18	78.7347	24.1137	0.414183	0.109647
Region_23525	chr2	113240636	113241269	633	12	38	109.088	29.5864	0.508525	0.0792589
Region_23526	chr2	113266487	113266732	245	5	14	40.1224	12.4256	0.806208	0.0900085
Region_23527	chr2	113273986	113274277	291	7	19	53.6122	16.6563	0.636243	0.107393
Region_23528	chr2	113275528	113275837	309	6	17	45.5238	12.6958	0.339162	0.0963763
Region_23529	chr2	113276529	113276762	233	9	27	80.8163	31.3788	0.32731	0.0964131
Region_23530	chr2	113285016	113285314	298	6	21	52.1973	13.827	0.868794	0.0711299
Region_23531	chr2	113292415	113292625	210	5	13	39	12.5627	0.628073	0.115869
Region_23532	chr2	113292784	113293104	320	6	19	47.8707	13.1119	0.600283	0.10216
Region_23533	chr2	113296171	113296717	546	7	21	61.5238	14.7143	0.521072	0.0939465
Region_23534	chr2	113314081	113314229	148	4	13	32.585	9.39166	0.794821	0.0880022
Region_23535	chr2	113320122	113320415	293	7	23	61.932	21.2969	0.504165	0.105691
Region_23536	chr2	113335867	113336097	230	5	19	39.0408	10.414	0.631828	0.103239
Region_23537	chr2	113337802	113338289	487	9	31	84.5034	26.8051	0.397997	0.084246
Region_23538	chr2	113342654	113342985	331	8	20	60.1429	18.243	0.376582	0.0867396
Region_23539	chr2	113350215	113350519	304	4	13	32.4082	8.43408	0.533344	0.104981
Region_23540	chr2	113367200	113367251	51	4	12	48.068	21.849	0.363551	0.137653
Region_23541	chr2	113372362	113372741	379	13	38	109.81	34.0031	0.569308	0.0789029
Region_23542	chr2	113372985	113373147	162	4	13	30.0408	8.66885	0.813276	0.0830927
Region_23543	chr2	113380035	113380233	198	6	15	44.8163	14.2329	0.598406	0.0968907
Region_23544	chr2	113413845	113414117	272	6	24	57.3537	15.0286	0.677551	0.0892181
Region_23545	chr2	113419551	113419884	333	6	21	49.0204	14.3362	0.691454	0.0826777
Region_23546	chr2	113504338	113504405	67	6	12	52.9932	23.1601	0.0927147	0.0663009
Region_23547	chr2	113557209	113557500	291	5	13	44.3537	15.4516	0.435057	0.115691
Region_23548	chr2	113557774	113557920	146	6	17	51.2109	20.0671	0.576603	0.101733
Region_23549	chr2	113568376	113568435	59	5	12	37.2109	14.991	0.624841	0.164558
Region_23550	chr2	113578646	113578720	74	4	12	56.5034	21.6005	0.100619	0.0792657
Region_23551	chr2	113583051	113583155	104	4	13	64.5578	28.7952	0.566928	0.0907924
Region_23552	chr2	113588059	113588128	69	4	14	45.9728	15.8499	0.684326	0.0801965
Region_23553	chr2	113591416	113591624	208	4	16	47.3673	16.1254	0.700841	0.0879716
Region_23554	chr2	113625986	113626173	187	6	21	64.9048	26.0829	0.690353	0.0721688
Region_23555	chr2	113663425	113663553	128	3	14	31.4626	7.72496	0.618331	0.107101
Region_23556	chr2	113663756	113664172	416	10	39	84.2041	19.7834	0.411772	0.0844819
Region_23557	chr2	113664360	113664689	329	8	20	66.1565	20.8428	0.481476	0.108607
Region_23558	chr2	113669889	113670118	229	10	15	86.5034	33.7881	0.663589	0.117124
Region_23559	chr2	113670405	113670650	245	7	12	54.068	19.3212	0.873064	0.0691327
Region_23560	chr2	113673746	113674149	403	11	25	84.5578	23.749	0.634964	0.0866908
Region_23561	chr2	113678051	113678377	326	5	12	38.2925	10.8092	0.684083	0.0952556
Region_23562	chr2	113679626	113679899	273	5	21	46.1224	13.9387	0.703901	0.0797599
Region_23563	chr2	113685608	113686088	480	8	25	69.1769	16.5487	0.648548	0.0839946
Region_23564	chr2	113691430	113691691	261	5	13	37.4558	11.9223	0.748713	0.0897531
Region_23565	chr2	113694513	113694842	329	10	26	90.6327	26.1817	0.465549	0.0881253
Region_23566	chr2	113700118	113700444	326	13	43	110.177	31.0505	0.283361	0.103099
Region_23567	chr2	113700667	113700897	230	4	12	34.4014	11.3648	0.52849	0.0962984
Region_23568	chr2	113701781	113701991	210	3	12	26.9116	7.30915	0.578317	0.0874766
Region_23569	chr2	113739961	113740225	264	4	15	35.8844	10.272	0.914197	0.0610999
Region_23570	chr2	113757742	113757973	231	8	17	65.7619	20.3901	0.42344	0.114171
Region_23571	chr2	113760830	113761224	394	8	33	70.551	17.2421	0.565911	0.0693662
Region_23572	chr2	113771803	113772090	287	5	17	49.3469	16.1511	0.72766	0.0806407
Region_23573	chr2	113777822	113778246	424	8	19	74.9388	22.8663	0.870738	0.0612169
Region_23574	chr2	113789381	113789592	211	6	17	52.8776	20.1949	0.845433	0.0632805
Region_23575	chr2	113792445	113792843	398	9	31	72.7279	19.8989	0.792673	0.0627888
Region_23576	chr2	113796329	113796498	169	6	16	48.3469	14.7637	0.691453	0.128896
Region_23577	chr2	113818423	113818620	197	4	13	31.2585	9.70531	0.180796	0.0879803
Region_23578	chr2	113824901	113825370	469	8	29	68.5986	21.5796	0.748108	0.0694821
Region_23579	chr2	113831222	113831471	249	5	17	41.4218	11.6036	0.205497	0.104391
Region_23580	chr2	113834270	113834628	358	7	13	49.483	15.0262	0.272156	0.130869
Region_23581	chr2	113840286	113840759	473	12	23	100.442	33.851	0.605812	0.0719877
Region_23582	chr2	113860918	113861365	447	6	23	44.1701	10.6336	0.787273	0.0831398
Region_23583	chr2	113861721	113861919	198	4	14	33.551	9.28925	0.854751	0.0778414
Region_23584	chr2	113876879	113877081	202	6	17	47.3605	12.44	0.282539	0.12211
Region_23585	chr2	113894566	113894698	132	4	14	41.4082	13.8938	0.815309	0.0955991
Region_23586	chr2	113925937	113926385	448	7	22	57.0204	16.0639	0.830936	0.0676988
Region_23587	chr2	113950954	113951202	248	3	13	27.5102	7.27293	0.898783	0.0666141
Region_23588	chr2	113968027	113968260	233	5	12	39.8503	11.3598	0.420092	0.101218
Region_23589	chr2	113977568	113978043	475	9	24	75.7075	19.6089	0.365962	0.0904205
Region_23590	chr2	113980103	113980359	256	10	25	119.19	67.6756	0.799677	0.0921817
Region_23591	chr2	113981723	113981981	258	7	15	49.7415	13.8718	0.755683	0.0843523
Region_23592	chr2	113984168	113984360	192	8	24	65.4762	20.7517	0.614792	0.109577
Region_23593	chr2	113985436	113985624	188	4	12	31.3129	8.68616	0.539582	0.126991
Region_23594	chr2	113991086	113991457	371	7	25	61.6803	18.3755	0.821925	0.0780185
Region_23595	chr2	113991792	113992074	282	4	12	32.0408	9.90079	0.495957	0.115094
Region_23596	chr2	114000163	114000620	457	10	29	89.0952	29.3485	0.521096	0.078362
Region_23597	chr2	114003498	114003821	323	4	16	37.1224	9.66061	0.503184	0.111869
Region_23598	chr2	114008648	114009023	375	6	16	51.2041	15.1137	0.514295	0.10861
Region_23599	chr2	114009406	114009637	231	6	16	51.7415	15.0429	0.372526	0.106556
Region_23600	chr2	114012209	114012426	217	4	17	35.6735	10.0752	0.341791	0.11351
Region_23601	chr2	114025949	114026715	766	12	38	103.844	24.7712	0.520622	0.0787462
Region_23602	chr2	114040939	114041175	236	6	12	62.0952	27.0847	0.46436	0.0976336
Region_23603	chr2	114047730	114048003	273	8	26	75.8707	22.616	0.727191	0.0716529
Region_23604	chr2	114048934	114049183	249	5	14	46.3673	14.0708	0.509192	0.106087
Region_23605	chr2	114050923	114051204	281	8	26	77.6259	20.1651	0.597761	0.104923
Region_23606	chr2	114051391	114051525	134	5	14	48.4762	15.4265	0.495932	0.100176
Region_23607	chr2	114072639	114072907	268	6	20	46.9728	13.6507	0.34854	0.110681
Region_23608	chr2	114082808	114083046	238	5	17	48.0544	18.0189	0.394584	0.12462
Region_23609	chr2	114086595	114086921	326	4	15	34.932	9.64483	0.333471	0.101991
Region_23610	chr2	114089896	114090343	447	7	27	57.9252	16.5931	0.327949	0.0948987
Region_23611	chr2	114113490	114113785	295	5	15	41.2313	13.4933	0.29709	0.115326
Region_23612	chr2	114114010	114114045	35	6	14	51.3741	17.6112	0.788036	0.101231
Region_23613	chr2	114117414	114117815	401	6	19	51.6599	13.3937	0.555164	0.0689685
Region_23614	chr2	114120075	114120372	297	5	15	38.5238	10.3879	0.448384	0.102414
Region_23615	chr2	114123029	114123338	309	11	23	85.0544	26.0047	0.438341	0.10951
Region_23616	chr2	114127808	114128041	233	3	12	27.4694	7.82366	0.419632	0.102732
Region_23617	chr2	114128261	114128484	223	4	16	37.6735	11.6954	0.519445	0.140396
Region_23618	chr2	114128737	114129056	319	6	16	46.8571	12.3449	0.361433	0.116647
Region_23619	chr2	114130130	114130502	372	9	34	85.6054	22.5193	0.337986	0.0877729
Region_23620	chr2	114135604	114136323	719	12	45	103.469	28.2378	0.542411	0.0764296
Region_23621	chr2	114142100	114142251	151	4	13	30.2789	8.8114	0.759512	0.113006
Region_23622	chr2	114142986	114143254	268	5	17	39.1565	10.9179	0.386352	0.116859
Region_23623	chr2	114148611	114148832	221	7	14	49.6803	15.5946	0.554721	0.109297
Region_23624	chr2	114164587	114164912	325	4	16	37.2789	9.40911	0.237406	0.0940092
Region_23625	chr2	114171861	114172296	435	6	19	44.1565	12.0494	0.547633	0.101876
Region_23626	chr2	114179654	114180110	456	5	14	41.2109	9.74836	0.45451	0.0989318
Region_23627	chr2	114189489	114189849	360	6	14	48.7075	12.1375	0.508425	0.0945433
Region_23628	chr2	114190009	114190133	124	6	18	50.4558	17.7953	0.724855	0.0955827
Region_23629	chr2	114190937	114191201	264	7	25	56.2925	14.3074	0.744073	0.102774
Region_23630	chr2	114198863	114199016	153	5	15	40.9456	13.1892	0.754493	0.100473
Region_23631	chr2	114214194	114214486	292	4	14	37.966	13.656	0.562793	0.132328
Region_23632	chr2	114216494	114216768	274	4	13	35.6599	9.41617	0.61205	0.135589
Region_23633	chr2	114225577	114226030	453	7	23	57.1905	14.7497	0.465588	0.0925078
Region_23634	chr2	114228766	114228952	186	5	13	44.7143	12.0074	0.32871	0.118694
Region_23635	chr2	114244716	114244912	196	4	12	36.1973	11.9695	0.479889	0.129287
Region_23636	chr2	114249969	114250325	356	8	30	62.0884	16.4911	0.472769	0.0962417
Region_23637	chr2	114260346	114260594	248	6	14	59.2381	20.1984	0.328654	0.106444
Region_23638	chr2	114263883	114264047	164	3	12	28.7619	7.80703	0.306018	0.124562
Region_23639	chr2	114265953	114266076	123	4	14	44.7687	16.4654	0.450568	0.124089
Region_23640	chr2	114291616	114291904	288	6	20	46.4694	12.4759	0.555161	0.124418
Region_23641	chr2	114294567	114294874	307	4	18	37.3673	12.2827	0.432023	0.111514
Region_23642	chr2	114295068	114295418	350	6	23	54.449	18.697	0.296772	0.0923203
Region_23643	chr2	114337440	114337811	371	5	22	46.0068	10.9241	0.262853	0.0873542
Region_23644	chr2	114341805	114341962	157	6	18	48.415	13.1929	0.766697	0.113248
Region_23645	chr2	114347195	114347421	226	8	28	65.2109	21.5188	0.385012	0.0965345
Region_23646	chr2	114359344	114359487	143	5	14	43.1565	13.4285	0.404856	0.112043
Region_23647	chr2	114383710	114384038	328	9	19	69.5986	20.8496	0.438079	0.0943325
Region_23648	chr2	114384793	114385035	242	5	17	41.6531	11.6087	0.615808	0.131835
Region_23649	chr2	114397116	114397489	373	8	24	63.3129	16.8762	0.514471	0.119732
Region_23650	chr2	114403026	114403407	381	5	18	47.415	12.7122	0.487102	0.109487
Region_23651	chr2	114420717	114420963	246	7	15	50.3878	14.5947	0.362965	0.131183
Region_23652	chr2	114423568	114423711	143	6	15	44.2041	13.6933	0.329004	0.12151
Region_23653	chr2	114429035	114429378	343	7	18	55.8435	16.1409	0.381341	0.106496
Region_23654	chr2	114449542	114449888	346	5	21	43.6735	11.6532	0.382168	0.102874
Region_23655	chr2	114453958	114454173	215	4	12	32.9592	8.96559	0.332507	0.122355
Region_23656	chr2	114455927	114456229	302	5	16	43.7551	11.2113	0.266055	0.0951176
Region_23657	chr2	114461665	114462026	361	5	18	41.2313	9.99868	0.386329	0.113792
Region_23658	chr2	114462448	114462834	386	7	25	59.9456	17.8282	0.281978	0.0961153
Region_23659	chr2	114464963	114465251	288	8	42	75.7483	18.8559	0.346083	0.10567
Region_23660	chr2	114474069	114474336	267	8	15	66.4898	19.1792	0.579971	0.0962532
Region_23661	chr2	114493220	114493831	611	9	40	78.2449	18.253	0.251261	0.0799403
Region_23662	chr2	114501591	114501815	224	5	14	39.7551	10.8392	0.411895	0.0985234
Region_23663	chr2	114507326	114507446	120	3	13	26.9796	7.37496	0.549606	0.102129
Region_23664	chr2	114512393	114512848	455	7	23	65.8639	17.9079	0.245274	0.0881336
Region_23665	chr2	114518562	114518790	228	5	13	45.7687	13.7373	0.433226	0.0890269
Region_23666	chr2	114537229	114537688	459	9	38	79.1633	19.1218	0.301304	0.0913254
Region_23667	chr2	114547073	114547358	285	4	14	31.6259	9.5961	0.465416	0.105288
Region_23668	chr2	114548190	114548990	800	14	63	123.333	28.9535	0.436375	0.085401
Region_23669	chr2	114553198	114553552	354	6	20	55.2721	16.1684	0.407852	0.105652
Region_23670	chr2	114554720	114555011	291	4	12	34.0408	9.94359	0.171604	0.0913684
Region_23671	chr2	114558985	114559087	102	4	12	47.2041	21.7507	0.639746	0.125363
Region_23672	chr2	114563786	114564115	329	8	28	63.5986	18.247	0.511251	0.110348
Region_23673	chr2	114585322	114585807	485	7	29	57.2517	14.1919	0.410869	0.106233
Region_23674	chr2	114588744	114589014	270	4	12	32.1156	8.36866	0.393962	0.119179
Region_23675	chr2	114589322	114589545	223	4	17	36.7211	9.81387	0.138953	0.0959856
Region_23676	chr2	114593564	114593908	344	5	17	45.0952	12.4314	0.45346	0.111298
Region_23677	chr2	114608413	114609118	705	11	31	95.415	22.7234	0.447277	0.0824643
Region_23678	chr2	114609947	114610196	249	7	24	66	17.6049	0.449357	0.102193
Region_23679	chr2	114628763	114628877	114	5	13	53.0204	15.5808	0.483808	0.123671
Region_23680	chr2	114662806	114662982	176	6	13	48.8027	17.5666	0.532238	0.0980222
Region_23681	chr2	114688641	114688839	198	3	12	29.7279	7.27781	0.393964	0.117986
Region_23682	chr2	114699898	114700056	158	4	12	32.3673	10.1766	0.443288	0.121012
Region_23683	chr2	114700621	114700775	154	4	12	34.6327	12.2391	0.219451	0.10239
Region_23684	chr2	114713267	114713472	205	6	17	51.8639	14.0827	0.672285	0.124819
Region_23685	chr2	114725499	114725601	102	3	12	26.8027	7.76331	0.738213	0.117585
Region_23686	chr2	114744864	114745088	224	8	20	67.7823	20.154	0.429653	0.122272
Region_23687	chr2	114750478	114750808	330	6	22	43.6939	11.7756	0.359278	0.118124
Region_23688	chr2	114751628	114751896	268	5	16	43.9864	12.1464	0.394293	0.123444
Region_23689	chr2	114752273	114752791	518	6	26	51.1088	11.3156	0.199697	0.0883035
Region_23690	chr2	114778608	114778889	281	6	29	53.7891	13.7593	0.770813	0.118516
Region_23691	chr2	114781748	114782153	405	7	22	64.1701	16.3964	0.451109	0.08942
Region_23692	chr2	114784961	114785292	331	5	17	46.1293	11.808	0.322774	0.0935124
Region_23693	chr2	114786817	114787072	255	6	17	48.9388	16.0834	0.290355	0.124487
Region_23694	chr2	114788560	114788858	298	7	19	58.2517	16.7977	0.596182	0.108538
Region_23695	chr2	114829656	114829885	229	9	28	90.483	33.3182	0.54541	0.104417
Region_23696	chr2	114830244	114830632	388	8	33	73.4014	22.2654	0.494485	0.0931233
Region_23697	chr2	114836505	114836793	288	7	22	54.1905	14.1974	0.477929	0.0971838
Region_23698	chr2	114845074	114845217	143	4	13	35.551	11.4678	0.583117	0.131697
Region_23699	chr2	114860905	114861159	254	5	15	39.7279	11.2734	0.416494	0.115394
Region_23700	chr2	114873434	114873759	325	9	23	89.2517	26.0649	0.478045	0.111602
Region_23701	chr2	114877545	114877786	241	5	14	45.7619	13.4247	0.370486	0.110035
Region_23702	chr2	114891240	114891501	261	5	16	42.3401	12.7674	0.278408	0.114788
Region_23703	chr2	114892597	114892792	195	7	18	70.7619	21.8081	0.684315	0.105445
Region_23704	chr2	114925716	114926047	331	6	13	61.1905	19.1499	0.39241	0.107176
Region_23705	chr2	114929631	114929979	348	6	17	56.6939	16.8078	0.439615	0.110339
Region_23706	chr2	114937403	114937838	435	9	32	75.2517	18.3478	0.421101	0.0950777
Region_23707	chr2	114943145	114943430	285	6	18	48.1429	15.7345	0.424199	0.116747
Region_23708	chr2	114961345	114961476	131	5	15	39.2993	12.1184	0.80642	0.0946246
Region_23709	chr2	114973193	114973399	206	6	20	53.0408	14.0493	0.474642	0.105286
Region_23710	chr2	114988083	114988303	220	9	17	75.3537	24.9124	0.602361	0.11462
Region_23711	chr2	115038672	115038924	252	5	19	41.2245	10.3413	0.55588	0.136308
Region_23712	chr2	115086943	115087233	290	5	14	39.2857	13.6105	0.754184	0.133569
Region_23713	chr2	115101825	115102010	185	4	13	35.619	9.73508	0.566684	0.178622
Region_23714	chr2	115114535	115115158	623	11	46	96.5306	22.4964	0.60567	0.111408
Region_23715	chr2	115134639	115134946	307	4	12	38.1293	10.5929	0.718509	0.149302
Region_23716	chr2	115141219	115141405	186	5	13	44.2585	13.1259	0.762836	0.123843
Region_23717	chr2	115144198	115144498	300	5	17	40	11.1441	0.504887	0.125381
Region_23718	chr2	115162616	115162748	132	10	12	80.6463	34.9343	0.111899	0.0794781
Region_23719	chr2	115163474	115163796	322	6	16	53.7007	17.4852	0.196701	0.0829592
Region_23720	chr2	115177912	115178014	102	7	13	50.6327	15.0023	0.738662	0.137535
Region_23721	chr2	115190744	115190974	230	7	18	60.1224	22.6809	0.787728	0.0720319
Region_23722	chr2	115194373	115194641	268	9	18	78.4762	25.9141	0.695824	0.111963
Region_23723	chr2	115205569	115205795	226	5	13	36.8776	10.7658	0.721037	0.115253
Region_23724	chr2	115207011	115207179	168	4	19	41.7619	11.815	0.459213	0.118067
Region_23725	chr2	115240992	115241129	137	7	22	53.7755	15.176	0.57544	0.12322
Region_23726	chr2	115293180	115293468	288	5	19	49.102	13.0509	0.523218	0.139386
Region_23727	chr2	115296264	115296369	105	5	14	39.6395	13.2365	0.574312	0.136705
Region_23728	chr2	115366825	115367036	211	5	15	40.483	12.9442	0.723981	0.122619
Region_23729	chr2	115394772	115395277	505	6	22	52.898	11.7513	0.536523	0.147486
Region_23730	chr2	115400727	115400884	157	5	19	48.7279	13.5062	0.599867	0.141661
Region_23731	chr2	115410172	115410575	403	6	18	54.8776	16.7479	0.72757	0.101717
Region_23732	chr2	115439318	115439525	207	4	15	35.3946	10.9685	0.735123	0.146577
Region_23733	chr2	115446519	115447052	533	7	31	61.415	15.9326	0.721935	0.103609
Region_23734	chr2	115509085	115509345	260	4	13	34.1905	9.51735	0.458189	0.133343
Region_23735	chr2	115523023	115523143	120	6	13	46.9116	14.8434	0.675274	0.135069
Region_23736	chr2	115542980	115543142	162	3	12	25.068	7.91103	0.625637	0.132854
Region_23737	chr2	115570908	115571116	208	4	14	39.034	9.43864	0.513115	0.159321
Region_23738	chr2	115577225	115577588	363	7	19	61.034	15.273	0.625187	0.105591
Region_23739	chr2	115579204	115579362	158	4	14	37.5782	11.2365	0.638568	0.138533
Region_23740	chr2	115582394	115582612	218	3	12	25.6259	6.89372	0.63959	0.152432
Region_23741	chr2	115590516	115590853	337	5	23	46.3265	11.3084	0.762238	0.103979
Region_23742	chr2	115619224	115619473	249	7	18	52.8776	17.4253	0.775066	0.104626
Region_23743	chr2	115641458	115641662	204	4	12	34.3401	9.58416	0.603181	0.139715
Region_23744	chr2	115644210	115644431	221	6	16	57.102	20.4911	0.797887	0.0894699
Region_23745	chr2	115645896	115646107	211	7	25	65.1769	18.1458	0.748381	0.102043
Region_23746	chr2	115647206	115647362	156	4	13	31.3741	10.7022	0.761484	0.131944
Region_23747	chr2	115715515	115715698	183	4	16	40.381	12.5373	0.54619	0.131892
Region_23748	chr2	115722452	115722723	271	7	23	66.2993	20.0931	0.402247	0.111276
Region_23749	chr2	115730464	115730941	477	14	56	128.707	36.2303	0.745242	0.0988069
Region_23750	chr2	115736703	115737154	451	9	35	82.2857	20.1243	0.623254	0.100635
Region_23751	chr2	115738135	115738387	252	5	17	42.0952	11.7563	0.508102	0.124933
Region_23752	chr2	115751923	115752151	228	7	18	62.5782	21.0153	0.629136	0.14487
Region_23753	chr2	115771365	115771542	177	4	15	35.8503	11.0765	0.66188	0.142127
Region_23754	chr2	115847691	115848433	742	17	47	144.612	46.5455	0.518962	0.109384
Region_23755	chr2	115848735	115849090	355	7	26	59.2177	16.7988	0.565229	0.136521
Region_23756	chr2	115875566	115875696	130	5	12	36.8639	12.3458	0.664702	0.121394
Region_23757	chr2	115889503	115889800	297	6	29	55.2449	14.8682	0.410097	0.118065
Region_23758	chr2	116099020	116099355	335	5	18	38.5034	10.7928	0.532375	0.0801277
Region_23759	chr2	116111028	116111266	238	4	18	37.4014	9.22523	0.348506	0.104766
Region_23760	chr2	116119127	116119378	251	6	23	55.1156	17.5025	0.49538	0.100204
Region_23761	chr2	116133799	116134195	396	8	24	70.517	19.0369	0.617311	0.0882888
Region_23762	chr2	116137387	116137690	303	6	15	48.9116	13.9657	0.453885	0.100126
Region_23763	chr2	116140037	116140161	124	5	12	45.1565	17.3658	0.886722	0.0938743
Region_23764	chr2	116142561	116142719	158	4	14	32	9.1457	0.11308	0.0755995
Region_23765	chr2	116184122	116184447	325	7	27	74.3061	25.875	0.43341	0.0721027
Region_23766	chr2	116186345	116186697	352	10	38	85.6531	23.851	0.593655	0.0860162
Region_23767	chr2	116214876	116215103	227	6	15	56.4626	17.385	0.501204	0.0875019
Region_23768	chr2	116242611	116242806	195	5	18	45.2245	14.3125	0.692708	0.103831
Region_23769	chr2	116251481	116251718	237	6	20	50.5578	15.5784	0.547083	0.0947562
Region_23770	chr2	116260444	116260687	243	5	16	42.4286	12.053	0.261354	0.107781
Region_23771	chr2	116260860	116261359	499	9	25	81.1088	25.703	0.424622	0.0831928
Region_23772	chr2	116287512	116287927	415	5	15	41.0136	10.3751	0.259593	0.0828383
Region_23773	chr2	116288306	116288510	204	4	12	31.3265	8.64534	0.423471	0.107784
Region_23774	chr2	116318695	116318913	218	8	23	65.5578	18.4176	0.423809	0.127049
Region_23775	chr2	116371061	116371502	441	6	19	50.6531	14.7163	0.247751	0.0813197
Region_23776	chr2	116387936	116388233	297	5	20	42.8095	10.9672	0.141251	0.0935787
Region_23777	chr2	116455891	116456191	300	5	14	39.9592	11.2029	0.495767	0.116332
Region_23778	chr2	116491950	116492339	389	5	19	47.7415	11.8825	0.438561	0.100264
Region_23779	chr2	116497400	116497565	165	6	16	62.6463	25.8862	0.499056	0.0962353
Region_23780	chr2	116511538	116511782	244	5	18	40.3129	11.2431	0.355824	0.111924
Region_23781	chr2	116535341	116535448	107	3	14	28.7687	7.52718	0.389421	0.121121
Region_23782	chr2	116566099	116566437	338	4	13	33.4082	9.89102	0.314437	0.114867
Region_23783	chr2	116706009	116706142	133	5	12	41.2313	13.234	0.512862	0.135272
Region_23784	chr2	116717765	116718027	262	8	16	64.4626	20.0927	0.647602	0.106155
Region_23785	chr2	116718427	116718539	112	4	12	37.2789	12.5599	0.358245	0.133527
Region_23786	chr2	116720519	116720852	333	5	17	40.2721	10.6331	0.41409	0.109886
Region_23787	chr2	116751308	116751534	226	6	23	63.1156	22.4498	0.593037	0.0918387
Region_23788	chr2	116751700	116752276	576	13	40	114.129	26.7652	0.71881	0.0729588
Region_23789	chr2	116764479	116764928	449	9	21	76.6667	24.2075	0.587476	0.0904542
Region_23790	chr2	116774118	116774172	54	5	12	41.9048	16.6624	0.769405	0.112955
Region_23791	chr2	116824353	116824589	236	3	12	26.5714	7.64002	0.44183	0.126123
Region_23792	chr2	116828825	116828955	130	7	15	53.0544	17.7551	0.691902	0.121303
Region_23793	chr2	116991249	116991640	391	6	23	58.2177	15.9552	0.374093	0.109033
Region_23794	chr2	116994260	116994591	331	6	20	59.1565	17.053	0.497991	0.116038
Region_23795	chr2	117006467	117006819	352	4	13	31.6871	7.67115	0.436786	0.111575
Region_23796	chr2	117022076	117022301	225	6	26	60.7891	16.9416	0.777786	0.0932729
Region_23797	chr2	117023518	117023703	185	5	15	41.8776	13.6195	0.481572	0.141388
Region_23798	chr2	117033539	117033768	229	5	21	42.1088	11.3904	0.426745	0.108116
Region_23799	chr2	117062523	117062805	282	7	24	56.6054	15.3688	0.363156	0.101117
Region_23800	chr2	117065722	117066010	288	5	15	45.2993	11.9785	0.228095	0.09601
Region_23801	chr2	117087216	117087519	303	4	14	32.4422	8.80701	0.216438	0.0985643
Region_23802	chr2	117099350	117099525	175	3	14	30.2041	8.33703	0.494714	0.110299
Region_23803	chr2	117109348	117109838	490	13	47	109.823	28.5275	0.695031	0.0720562
Region_23804	chr2	117133589	117133775	186	4	12	31.4694	10.1572	0.714615	0.122341
Region_23805	chr2	117152651	117152983	332	7	28	59.415	14.3541	0.530008	0.11649
Region_23806	chr2	117168045	117168298	253	7	20	53.1088	14.953	0.473444	0.103004
Region_23807	chr2	117199450	117199689	239	4	14	33.0544	9.59436	0.277552	0.103825
Region_23808	chr2	117217594	117217789	195	4	16	33.3878	9.67658	0.512687	0.131153
Region_23809	chr2	117221595	117221876	281	7	25	60.6327	16.465	0.552404	0.104663
Region_23810	chr2	117243406	117243557	151	4	13	31.6667	9.10166	0.420019	0.1148
Region_23811	chr2	117254736	117254826	90	3	13	32.6054	10.9592	0.420353	0.145138
Region_23812	chr2	117282036	117282313	277	7	14	57.6327	17.9882	0.536515	0.0874512
Region_23813	chr2	117283454	117283971	517	9	30	76.8707	19.939	0.551408	0.0965753
Region_23814	chr2	117309717	117309878	161	5	12	43.9592	17.5409	0.289613	0.118556
Region_23815	chr2	117317398	117317842	444	10	38	91.4626	29.2714	0.508589	0.0894641
Region_23816	chr2	117323373	117323660	287	7	25	53.7891	15.7651	0.268259	0.0936924
Region_23817	chr2	117341614	117341958	344	4	16	40.2449	9.89852	0.464112	0.0893813
Region_23818	chr2	117347151	117347443	292	4	14	34.0272	8.98854	0.514439	0.0874823
Region_23819	chr2	117378527	117378789	262	4	15	38.0408	11.0701	0.282028	0.0858833
Region_23820	chr2	117391448	117391654	206	3	13	28.4422	8.4765	0.350596	0.117053
Region_23821	chr2	117405629	117405894	265	6	18	48.7211	14.6478	0.410123	0.123432
Region_23822	chr2	117409640	117409861	221	5	13	47.102	16.3086	0.545982	0.123158
Region_23823	chr2	117412920	117413114	194	6	16	44.3197	12.9213	0.637318	0.112095
Region_23824	chr2	117414425	117414598	173	4	13	38.3129	10.6133	0.507327	0.0859565
Region_23825	chr2	117424255	117424667	412	7	27	59.5238	13.5906	0.477849	0.113151
Region_23826	chr2	117428242	117428414	172	5	18	48.1156	12.2001	0.338797	0.121891
Region_23827	chr2	117430578	117430753	175	7	21	65.5034	19.6853	0.49548	0.107967
Region_23828	chr2	117436466	117436843	377	5	18	41.5782	10.0198	0.486893	0.118104
Region_23829	chr2	117459550	117459699	149	5	13	41.5238	13.3028	0.549474	0.125064
Region_23830	chr2	117470574	117470862	288	4	14	31.7415	9.97125	0.549182	0.117197
Region_23831	chr2	117502053	117502140	87	3	12	32.5782	10.5596	0.48081	0.114948
Region_23832	chr2	117502402	117502505	103	4	12	38.966	11.6921	0.696871	0.105589
Region_23833	chr2	117510706	117511177	471	6	26	52.2177	13.4121	0.854184	0.0779814
Region_23834	chr2	117515963	117516106	143	5	19	39.7279	13.7545	0.9126	0.0632137
Region_23835	chr2	117538091	117538307	216	5	20	42.6803	11.8223	0.342881	0.13227
Region_23836	chr2	117544983	117545256	273	4	13	38.6463	11.2827	0.799848	0.094964
Region_23837	chr2	117605033	117605380	347	9	25	98.4626	41.3086	0.843173	0.0677909
Region_23838	chr2	117613991	117614758	767	8	25	72.7143	16.5318	0.789268	0.0723909
Region_23839	chr2	117619618	117619890	272	4	12	34.8639	9.99564	0.784065	0.0934767
Region_23840	chr2	117635596	117635810	214	4	12	39.8776	12.5812	0.321127	0.140754
Region_23841	chr2	117662751	117662830	79	4	12	32.8163	11.9405	0.907768	0.0632664
Region_23842	chr2	117664631	117664850	219	4	12	32.3878	9.58484	0.412878	0.113209
Region_23843	chr2	117672468	117672634	166	5	17	48.1361	16.2332	0.892711	0.0624594
Region_23844	chr2	117674010	117674330	320	6	12	49.585	13.7037	0.72103	0.0978482
Region_23845	chr2	117675633	117675851	218	6	22	56.9116	15.8805	0.646378	0.0874135
Region_23846	chr2	117696266	117696492	226	4	12	31.3878	8.83831	0.606794	0.114047
Region_23847	chr2	117696850	117697008	158	3	12	25.3946	7.33406	0.316283	0.116838
Region_23848	chr2	117704781	117704926	145	6	15	50.9932	16.2293	0.734981	0.118517
Region_23849	chr2	117706470	117706693	223	4	12	41.6599	15.7891	0.538707	0.11569
Region_23850	chr2	117706961	117707356	395	7	28	66.1361	18.997	0.761399	0.0923533
Region_23851	chr2	117714970	117715182	212	6	18	50.7143	16.7226	0.620954	0.115556
Region_23852	chr2	117718676	117719027	351	7	24	65.034	16.904	0.628233	0.0908429
Region_23853	chr2	117719522	117719837	315	8	24	66.2585	17.5152	0.812268	0.0769383
Region_23854	chr2	117722033	117722422	389	9	25	71.7415	19.0076	0.459211	0.0994381
Region_23855	chr2	117723084	117723349	265	5	12	39.2721	11.4572	0.851065	0.0897075
Region_23856	chr2	117745508	117745671	163	6	17	47.483	15.4815	0.487514	0.0817234
Region_23857	chr2	117771891	117772135	244	5	13	44.4218	13.2396	0.487491	0.102099
Region_23858	chr2	117791594	117791696	102	4	12	36.7959	11.301	0.354051	0.125277
Region_23859	chr2	117793727	117794174	447	7	21	53.2789	13.6812	0.418137	0.0931219
Region_23860	chr2	117803644	117803888	244	8	26	73.8367	22.4365	0.212536	0.12286
Region_23861	chr2	117816604	117816807	203	4	14	37.7483	11.6324	0.514057	0.0921653
Region_23862	chr2	117830163	117830405	242	5	18	44.5986	13.2224	0.827889	0.0666739
Region_23863	chr2	117833428	117833895	467	8	23	70.6599	20.6999	0.7259	0.0629017
Region_23864	chr2	117837739	117837854	115	5	12	49.3741	16.9395	0.70989	0.100493
Region_23865	chr2	117839637	117839906	269	4	14	33.5714	10.0274	0.803493	0.0754845
Region_23866	chr2	117844547	117844697	150	4	12	43.8844	14.0812	0.325662	0.110892
Region_23867	chr2	117846116	117846274	158	4	14	37.517	13.8521	0.624995	0.120846
Region_23868	chr2	117846599	117846986	387	8	23	65.6463	16.6041	0.504044	0.0958879
Region_23869	chr2	117848610	117848813	203	6	15	56.1224	22.9134	0.562492	0.113566
Region_23870	chr2	117849257	117849592	335	7	26	60.9796	15.6343	0.23392	0.0915356
Region_23871	chr2	117854683	117854946	263	6	15	52.7347	19.9487	0.426885	0.109888
Region_23872	chr2	117857831	117857977	146	8	18	58.7279	16.6271	0.43426	0.113436
Region_23873	chr2	117858391	117858579	188	8	14	70.2177	29.732	0.484167	0.104638
Region_23874	chr2	117861205	117861352	147	3	12	27.9728	8.94806	0.528731	0.121009
Region_23875	chr2	117958295	117958423	128	5	19	50.1973	14.1893	0.380461	0.09348
Region_23876	chr2	118027934	118028144	210	4	12	32.2653	10.0732	0.719832	0.094197
Region_23877	chr2	118034432	118034611	179	4	12	32.7007	9.89771	0.65978	0.120168
Region_23878	chr2	118048136	118048377	241	6	21	50.4082	14.0721	0.655736	0.0903479
Region_23879	chr2	118053226	118053322	96	5	12	49.9864	16.624	0.622769	0.110846
Region_23880	chr2	118056014	118056193	179	7	16	65.9048	25.8969	0.70978	0.0894637
Region_23881	chr2	118056370	118056606	236	5	13	44.6803	14.368	0.645204	0.0790883
Region_23882	chr2	118065813	118066274	461	8	26	72.6259	15.0069	0.685814	0.0944325
Region_23883	chr2	118066608	118066814	206	5	13	45.9932	16.1069	0.744627	0.0973977
Region_23884	chr2	118068524	118068823	299	4	12	33.2789	8.65217	0.709753	0.110891
Region_23885	chr2	118077986	118078264	278	5	15	41.1088	12.2167	0.555578	0.0911765
Region_23886	chr2	118079028	118079595	567	11	39	83.2381	20.1771	0.245568	0.0842816
Region_23887	chr2	118089077	118089252	175	5	18	43.6599	13.0811	0.172737	0.0907435
Region_23888	chr2	118095713	118095978	265	5	23	44.5102	11.7347	0.886665	0.0607367
Region_23889	chr2	118118807	118119031	224	6	14	50.068	17.0192	0.802181	0.0803278
Region_23890	chr2	118119914	118120113	199	4	13	32.0272	9.64503	0.762099	0.0769995
Region_23891	chr2	118124564	118124772	208	6	13	49.3537	16.2762	0.662228	0.116892
Region_23892	chr2	118125260	118125598	338	8	31	74.0816	19.5208	0.630241	0.0963295
Region_23893	chr2	118127187	118127627	440	5	20	43.6871	11.8205	0.513712	0.102249
Region_23894	chr2	118145806	118146138	332	5	16	41.7823	11.4954	0.577174	0.110653
Region_23895	chr2	118146445	118147003	558	9	24	79.2585	24.9314	0.803698	0.0669587
Region_23896	chr2	118172383	118172665	282	5	19	42.4694	12.5716	0.845444	0.0891924
Region_23897	chr2	118182883	118183299	416	7	26	62.5646	15.8054	0.730261	0.0651692
Region_23898	chr2	118187110	118187480	370	7	21	60.8639	17.2939	0.720076	0.0673542
Region_23899	chr2	118202951	118203200	249	7	17	70.8095	25.9843	0.171671	0.0709496
Region_23900	chr2	118204599	118205022	423	8	26	68.7007	23.9438	0.751899	0.0773111
Region_23901	chr2	118221627	118221964	337	5	17	41.3946	10.0325	0.25626	0.0776594
Region_23902	chr2	118227583	118227862	279	5	14	43.2041	11.7904	0.410595	0.0856521
Region_23903	chr2	118232810	118233254	444	11	37	90.3537	25.2464	0.522043	0.0895632
Region_23904	chr2	118236011	118236188	177	5	17	47.2041	14.161	0.526812	0.105442
Region_23905	chr2	118256816	118257103	287	5	17	44.8163	11.3216	0.622835	0.0921278
Region_23906	chr2	118263197	118263423	226	4	13	32.3061	9.67033	0.602743	0.0799074
Region_23907	chr2	118264239	118264507	268	4	14	37.0272	9.86411	0.339721	0.111593
Region_23908	chr2	118266690	118267167	477	11	58	105.299	24.1049	0.5866	0.0710084
Region_23909	chr2	118268171	118268473	302	6	13	55.1633	16.8637	0.510121	0.0991943
Region_23910	chr2	118270123	118270808	685	21	64	186.619	53.3202	0.451605	0.0903981
Region_23911	chr2	118271744	118271836	92	5	15	39.7959	12.4537	0.562892	0.116221
Region_23912	chr2	118274425	118274670	245	5	14	42.7415	13.375	0.594186	0.0829224
Region_23913	chr2	118280485	118280750	265	6	20	54.6122	20.9992	0.448083	0.115211
Region_23914	chr2	118295975	118296297	322	8	21	72.5442	26.8803	0.432928	0.108025
Region_23915	chr2	118309940	118310352	412	33	56	292.952	112.922	0.35315	0.173374
Region_23916	chr2	118312456	118312730	274	8	17	65.517	20.5247	0.850535	0.061107
Region_23917	chr2	118320222	118320633	411	7	24	57.8912	15.1626	0.795302	0.091083
Region_23918	chr2	118325685	118325922	237	4	13	33.7143	9.47166	0.697888	0.106471
Region_23919	chr2	118342246	118342412	166	5	19	41.6939	13.1095	0.649021	0.0848894
Region_23920	chr2	118344057	118344271	214	4	12	30.8639	9.40973	0.697309	0.0981859
Region_23921	chr2	118372686	118372827	141	4	12	33.932	10.3107	0.467334	0.0958519
Region_23922	chr2	118376285	118376539	254	9	22	71.9388	25.6371	0.496439	0.115576
Region_23923	chr2	118376775	118377343	568	15	57	121.286	30.629	0.458359	0.0723693
Region_23924	chr2	118385190	118385472	282	4	17	39.3878	11.2691	0.390059	0.114407
Region_23925	chr2	118390761	118390946	185	4	12	30.381	8.87997	0.259743	0.125223
Region_23926	chr2	118392935	118393116	181	5	12	43.2449	13.8676	0.551891	0.124189
Region_23927	chr2	118395155	118395380	225	5	14	42.0884	13.4449	0.550701	0.126025
Region_23928	chr2	118426429	118426524	95	4	13	35.7823	10.573	0.662123	0.118561
Region_23929	chr2	118440359	118440601	242	5	19	43.5034	10.8989	0.260302	0.107026
Region_23930	chr2	118464544	118464828	284	7	24	57.3061	17.9282	0.359524	0.1145
Region_23931	chr2	118467650	118467952	302	6	17	50.585	15.7962	0.581914	0.111754
Region_23932	chr2	118473150	118473586	436	9	14	75.5306	22.1534	0.464655	0.109221
Region_23933	chr2	118474935	118475122	187	6	15	48.7143	12.8676	0.601152	0.101549
Region_23934	chr2	118477925	118478151	226	5	16	36.0272	12.4867	0.597891	0.12155
Region_23935	chr2	118490037	118490571	534	8	28	65.1565	15.6607	0.310102	0.0794999
Region_23936	chr2	118493062	118493519	457	9	32	79.932	22.3453	0.369754	0.0760978
Region_23937	chr2	118495386	118495628	242	4	14	31.3673	8.81164	0.346943	0.0925015
Region_23938	chr2	118497551	118497964	413	6	20	46.7891	12.182	0.361295	0.104439
Region_23939	chr2	118498214	118498307	93	4	12	33.6599	11.1358	0.468273	0.138855
Region_23940	chr2	118499389	118499627	238	5	16	43.0272	12.5611	0.651276	0.0990404
Region_23941	chr2	118501111	118501435	324	7	15	52.8639	17.2566	0.27748	0.0969721
Region_23942	chr2	118531136	118531650	514	16	50	149.19	40.1875	0.40133	0.0782264
Region_23943	chr2	118548776	118548999	223	4	14	38.7347	12.6271	0.346687	0.0970973
Region_23944	chr2	118556543	118556882	339	5	19	45.1156	11.5335	0.508209	0.1094
Region_23945	chr2	118557591	118558182	591	12	43	108.85	26.2836	0.467388	0.0772778
Region_23946	chr2	118561482	118561657	175	5	12	41	15.3239	0.561959	0.130334
Region_23947	chr2	118564869	118565552	683	15	27	132.381	40.18	0.257864	0.0689558
Region_23948	chr2	118567865	118567977	112	5	20	47.1837	14.2382	0.439887	0.130923
Region_23949	chr2	118569433	118569631	198	4	14	39.9116	13.0357	0.27254	0.113811
Region_23950	chr2	118573112	118573313	201	4	12	28.4014	8.21931	0.361943	0.125405
Region_23951	chr2	118584693	118585117	424	7	20	60.5238	15.6954	0.234639	0.0923595
Region_23952	chr2	118591270	118591568	298	7	24	61.6599	17.8473	0.577492	0.0822852
Region_23953	chr2	118597675	118597910	235	5	20	43.1156	11.4159	0.661	0.0908239
Region_23954	chr2	118600253	118600573	320	7	25	59.8163	15.1991	0.639958	0.0931585
Region_23955	chr2	118607751	118607932	181	5	15	38.966	10.9366	0.538681	0.0951998
Region_23956	chr2	118611862	118612359	497	6	15	54.2109	18.994	0.247158	0.094654
Region_23957	chr2	118614889	118615273	384	7	20	59.1701	16.5005	0.212824	0.0777715
Region_23958	chr2	118618216	118618686	470	10	31	83.2245	25.5302	0.384835	0.0948687
Region_23959	chr2	118620605	118620842	237	9	23	68.9796	21.2127	0.48638	0.107949
Region_23960	chr2	118623681	118623939	258	5	17	41.1973	10.8978	0.360908	0.0954662
Region_23961	chr2	118629166	118629382	216	5	14	46.1837	13.8327	0.421729	0.137377
Region_23962	chr2	118629771	118629819	48	3	14	30.1293	9.53959	0.527897	0.14423
Region_23963	chr2	118632187	118632383	196	8	21	80.7959	33.209	0.630268	0.0963943
Region_23964	chr2	118634389	118634779	390	7	18	56.2381	16.1743	0.512529	0.116592
Region_23965	chr2	118635836	118636225	389	7	22	60.034	15.6815	0.209478	0.0717302
Region_23966	chr2	118639198	118639355	157	3	13	34.2993	11.0988	0.336404	0.118271
Region_23967	chr2	118645968	118646138	170	6	16	50.0068	16.7686	0.13698	0.0864093
Region_23968	chr2	118661915	118662084	169	4	12	33.8095	10.9759	0.264527	0.113214
Region_23969	chr2	118673172	118673590	418	9	17	73.2381	22.1348	0.508655	0.0882707
Region_23970	chr2	118689945	118690168	223	4	13	37.8367	11.3307	0.309147	0.115368
Region_23971	chr2	118711628	118712089	461	7	21	57.6803	14.6259	0.439709	0.104206
Region_23972	chr2	118713006	118713264	258	6	18	46.2381	11.4983	0.366709	0.103902
Region_23973	chr2	118713416	118713776	360	12	34	93	24.3884	0.347283	0.10567
Region_23974	chr2	118719657	118719899	242	6	14	44.7347	12.6785	0.229421	0.105082
Region_23975	chr2	118721088	118721327	239	5	17	45.7075	12.7967	0.252318	0.0945785
Region_23976	chr2	118738595	118738729	134	5	12	44.449	13.8268	0.425339	0.103034
Region_23977	chr2	118754314	118754503	189	7	12	60.9252	22.4987	0.333861	0.109303
Region_23978	chr2	118774094	118774242	148	4	12	32.8707	9.72799	0.295031	0.0993593
Region_23979	chr2	118778059	118778227	168	6	18	54.4626	19.5568	0.896447	0.0837361
Region_23980	chr2	118784992	118785142	150	6	13	50.7279	16.4623	0.618044	0.114355
Region_23981	chr2	118795901	118796287	386	6	22	53.381	15.5745	0.640373	0.106359
Region_23982	chr2	118796625	118796880	255	4	14	33.8367	9.00992	0.745929	0.103505
Region_23983	chr2	118806716	118806939	223	6	12	48.4422	15.9039	0.784522	0.112049
Region_23984	chr2	118808809	118809066	257	5	19	46.1633	14.8125	0.753295	0.102673
Region_23985	chr2	118813068	118813342	274	7	19	60.2449	17.7125	0.594386	0.0786238
Region_23986	chr2	118815072	118815589	517	7	26	60.3333	15.6609	0.822525	0.0657216
Region_23987	chr2	118831236	118831418	182	4	17	38.415	11.7397	0.627775	0.105028
Region_23988	chr2	118836577	118836885	308	6	12	54.8367	20.3052	0.48454	0.11854
Region_23989	chr2	118841002	118841187	185	4	12	32.1088	10.3581	0.565281	0.103432
Region_23990	chr2	118845470	118845588	118	8	14	64.9524	30.0844	0.468194	0.131476
Region_23991	chr2	118849803	118850154	351	24	23	214.646	88.6379	0.252604	0.0986198
Region_23992	chr2	118850436	118850984	548	10	19	78.6871	25.1308	0.285134	0.0904876
Region_23993	chr2	118851720	118851918	198	12	18	112.558	46.1049	0.262789	0.0909424
Region_23994	chr2	118880054	118880314	260	4	18	38.5986	9.35572	0.352606	0.100738
Region_23995	chr2	118881147	118881376	229	6	14	46.2381	13.8358	0.328547	0.0954399
Region_23996	chr2	118883060	118883484	424	7	19	56.7007	19.4473	0.472277	0.0853683
Region_23997	chr2	118884457	118884693	236	6	13	48.6599	14.5397	0.736039	0.106698
Region_23998	chr2	118902508	118902805	297	7	23	64.2517	15.9382	0.566579	0.116683
Region_23999	chr2	118908533	118909006	473	10	20	88.2313	25.8226	0.793876	0.0680447
Region_24000	chr2	118911951	118912295	344	8	30	77.5102	21.1571	0.619533	0.141747
Region_24001	chr2	118921597	118921824	227	6	18	53.6327	16.0573	0.522643	0.147541
Region_24002	chr2	118922913	118923238	325	5	21	49.2449	13.6144	0.482612	0.146243
Region_24003	chr2	118937260	118937677	417	6	26	51.449	13.0406	0.654482	0.111105
Region_24004	chr2	118940656	118940796	140	5	14	44.2993	14.8663	0.323259	0.0895323
Region_24005	chr2	118941060	118941315	255	5	12	45.2381	13.5294	0.236375	0.101131
Region_24006	chr2	118952510	118952824	314	8	20	76.3469	33.2522	0.723798	0.120208
Region_24007	chr2	118969672	118969977	305	9	21	75.2245	22.0801	0.469429	0.0972841
Region_24008	chr2	118983166	118983457	291	5	14	44.9864	16.1627	0.401122	0.126066
Region_24009	chr2	118984700	118985034	334	6	26	50.9116	12.4389	0.451028	0.10875
Region_24010	chr2	118987560	118987901	341	5	15	42.0136	13.0021	0.443329	0.136639
Region_24011	chr2	118994011	118994320	309	8	14	69.2041	17.5753	0.496987	0.108761
Region_24012	chr2	119010639	119011334	695	14	50	133.456	44.294	0.314115	0.0706397
Region_24013	chr2	119018485	119018841	356	7	28	56.7279	15.3715	0.56843	0.102183
Region_24014	chr2	119021261	119021386	125	4	13	41.8163	15.8227	0.422484	0.116495
Region_24015	chr2	119025161	119025716	555	12	43	108.871	30.0974	0.331861	0.0967663
Region_24016	chr2	119028047	119028359	312	9	34	81.9456	27.3813	0.414308	0.0951027
Region_24017	chr2	119028729	119029388	659	12	30	112.327	35.5091	0.502891	0.0645058
Region_24018	chr2	119036651	119036986	335	5	12	39.8163	11.6871	0.293931	0.101336
Region_24019	chr2	119056818	119057150	332	7	18	57.068	17.3437	0.476509	0.110961
Region_24020	chr2	119070135	119070256	121	4	13	36.2857	12.7172	0.267961	0.114102
Region_24021	chr2	119072186	119072316	130	3	12	27.966	7.56018	0.312459	0.123125
Region_24022	chr2	119075016	119075252	236	6	13	55.4354	16.1716	0.555652	0.09936
Region_24023	chr2	119076598	119076845	247	5	15	45.9388	15.1956	0.287342	0.0887062
Region_24024	chr2	119084165	119084435	270	4	13	33.0816	10.4025	0.293905	0.119295
Region_24025	chr2	119084666	119084859	193	5	14	40.4558	11.1381	0.454775	0.124776
Region_24026	chr2	119116050	119116461	411	8	17	72.2041	19.0104	0.326169	0.0936726
Region_24027	chr2	119116811	119117140	329	7	24	53.6871	14.4676	0.353524	0.1049
Region_24028	chr2	119118890	119119109	219	5	15	46.3605	17.0487	0.356497	0.111242
Region_24029	chr2	119120076	119120652	576	13	26	113.796	30.6292	0.221218	0.0825237
Region_24030	chr2	119122064	119122612	548	15	55	114.177	29.7318	0.469577	0.0993054
Region_24031	chr2	119127720	119128399	679	9	16	82.8367	32.0932	0.579012	0.088896
Region_24032	chr2	119129765	119130104	339	13	42	114.347	35.6892	0.480796	0.0937225
Region_24033	chr2	119130590	119130934	344	7	12	60.0476	22.7886	0.31352	0.0858609
Region_24034	chr2	119131321	119132472	1151	17	74	147.088	29.2935	0.261135	0.0660297
Region_24035	chr2	119132958	119133276	318	9	16	74.7959	25.947	0.323264	0.0912646
Region_24036	chr2	119133491	119134008	517	8	23	75.5034	29.097	0.325606	0.0883699
Region_24037	chr2	119139010	119139541	531	6	19	49.7143	15.9782	0.240023	0.0772782
Region_24038	chr2	119140402	119140642	240	6	16	56.9048	17.2973	0.419802	0.0987723
Region_24039	chr2	119142741	119143099	358	9	24	84.0408	21.9204	0.525467	0.0784937
Region_24040	chr2	119143286	119143382	96	6	15	66.0476	28.4584	0.402761	0.122031
Region_24041	chr2	119152626	119153001	375	4	14	34.4898	8.70944	0.269355	0.09396
Region_24042	chr2	119160825	119161337	512	6	16	52.5102	14.9974	0.138548	0.0638397
Region_24043	chr2	119162313	119162790	477	6	21	53.5986	14.6267	0.430268	0.091849
Region_24044	chr2	119183347	119183728	381	7	28	54.7551	15.3937	0.804061	0.065433
Region_24045	chr2	119184549	119184724	175	4	13	35.7007	11.9905	0.890172	0.0706375
Region_24046	chr2	119190518	119190986	468	8	27	74.5578	19.6344	0.247578	0.0783396
Region_24047	chr2	119208321	119208893	572	10	28	80.4218	20.7727	0.736842	0.0838355
Region_24048	chr2	119236045	119236488	443	5	13	48.3605	17.2757	0.734988	0.0629417
Region_24049	chr2	119252654	119253062	408	8	18	67.1156	19.1163	0.741153	0.0885043
Region_24050	chr2	119255930	119256237	307	7	12	57.2857	18.4784	0.503893	0.123798
Region_24051	chr2	119290702	119291226	524	14	21	123.224	44.2053	0.29944	0.109118
Region_24052	chr2	119293416	119293730	314	5	13	43.7959	13.1976	0.482526	0.120355
Region_24053	chr2	119293983	119294187	204	7	15	58.5306	20.5751	0.23187	0.110088
Region_24054	chr2	119310590	119311039	449	5	21	44.6327	10.6308	0.74123	0.0708067
Region_24055	chr2	119319833	119319967	134	4	12	36.6735	11.776	0.600612	0.114577
Region_24056	chr2	119323362	119323673	311	8	23	78.1701	27.6669	0.517875	0.107836
Region_24057	chr2	119342147	119342338	191	5	12	38.8231	10.1763	0.909861	0.0754468
Region_24058	chr2	119351307	119351478	171	5	12	39.9864	13.179	0.842909	0.102941
Region_24059	chr2	119372232	119372478	246	5	22	51.8707	13.7708	0.643606	0.097094
Region_24060	chr2	119384085	119384330	245	4	13	31.5714	8.27523	0.744873	0.0882919
Region_24061	chr2	119388398	119388774	376	5	18	46.6395	13.1164	0.875232	0.0616356
Region_24062	chr2	119409732	119410020	288	7	22	56.8912	15.814	0.813715	0.0640573
Region_24063	chr2	119422609	119422883	274	6	16	57.5442	18.4796	0.887297	0.067778
Region_24064	chr2	119434158	119434451	293	4	14	35.0952	12.401	0.534072	0.120628
Region_24065	chr2	119436332	119436609	277	8	13	72.4762	27.8743	0.788843	0.0672813
Region_24066	chr2	119449243	119449540	297	5	13	48.8912	14.4626	0.801621	0.0751984
Region_24067	chr2	119453951	119454178	227	6	13	57.0612	23.5466	0.401946	0.11381
Region_24068	chr2	119454455	119454746	291	7	14	58.4286	19.7026	0.832891	0.0784438
Region_24069	chr2	119457437	119457627	190	3	12	23.2245	5.98834	0.934075	0.0632794
Region_24070	chr2	119463233	119463599	366	5	12	45.3878	15.8189	0.729679	0.0954842
Region_24071	chr2	119469232	119469614	382	5	15	37.9864	9.95331	0.861172	0.0856983
Region_24072	chr2	119471160	119471446	286	6	18	46.2585	13.797	0.765565	0.0752726
Region_24073	chr2	119477351	119477740	389	6	12	47.551	17.3971	0.675864	0.0694244
Region_24074	chr2	119486874	119487140	266	7	21	69.102	25.3109	0.773009	0.0841784
Region_24075	chr2	119490888	119491222	334	7	16	53.7959	17.9802	0.866267	0.0627702
Region_24076	chr2	119503673	119503721	48	3	13	31.068	9.66753	0.608816	0.14308
Region_24077	chr2	119506621	119506845	224	4	13	34.1497	11.2544	0.847461	0.0784474
Region_24078	chr2	119507835	119508209	374	8	31	60.7959	15.8075	0.704614	0.0833612
Region_24079	chr2	119508823	119509110	287	6	17	46.3673	11.7637	0.570254	0.109088
Region_24080	chr2	119516676	119517000	324	9	23	78.7347	26.6385	0.811523	0.072056
Region_24081	chr2	119518155	119518683	528	10	18	80.4898	24.3534	0.445621	0.0986724
Region_24082	chr2	119524686	119524958	272	9	15	83.449	34.3182	0.680254	0.0803825
Region_24083	chr2	119525823	119526379	556	8	26	68.5986	17.2192	0.804154	0.077961
Region_24084	chr2	119566458	119566823	365	7	29	66.6531	20.0809	0.744491	0.0702171
Region_24085	chr2	119586475	119587031	556	10	13	84.7415	21.2626	0.707289	0.0726599
Region_24086	chr2	119597411	119597665	254	5	13	40.9048	13.0743	0.791169	0.0848169
Region_24087	chr2	119604717	119604817	100	4	13	32.932	10.7987	0.717528	0.0781674
Region_24088	chr2	119616565	119616849	284	6	14	53.3605	17.4305	0.339553	0.0955462
Region_24089	chr2	119638253	119638549	296	7	13	63.7347	26.143	0.26048	0.104917
Region_24090	chr2	119639296	119639574	278	11	25	86.6735	31.6983	0.627545	0.100902
Region_24091	chr2	119646860	119647049	189	5	12	41.1837	12.2111	0.821331	0.0747318
Region_24092	chr2	119647439	119647629	190	5	12	36.7143	12.5872	0.805399	0.103859
Region_24093	chr2	119648473	119648983	510	11	43	102.218	28.058	0.70174	0.0790022
Region_24094	chr2	119658364	119658718	354	6	28	48.0952	11.9619	0.781356	0.0706041
Region_24095	chr2	119660181	119660480	299	7	20	64.0068	22.6886	0.235806	0.0778626
Region_24096	chr2	119665771	119665960	189	7	24	58.9796	18.2785	0.531078	0.102507
Region_24097	chr2	119675623	119676140	517	8	32	73.5782	17.3868	0.776648	0.0646529
Region_24098	chr2	119677581	119677727	146	5	12	37.5238	13.4701	0.554947	0.115346
Region_24099	chr2	119684111	119684493	382	14	28	134.66	58.7746	0.745928	0.0750171
Region_24100	chr2	119706214	119706490	276	7	13	60.4014	23.7477	0.717587	0.0987283
Region_24101	chr2	119711724	119712267	543	14	41	116.374	35.6356	0.667817	0.0830589
Region_24102	chr2	119714271	119714607	336	4	14	32.1837	8.4286	0.541434	0.098817
Region_24103	chr2	119718143	119719091	948	16	76	158.49	44.8716	0.512317	0.0649275
Region_24104	chr2	119724240	119724496	256	8	22	67.0136	21.0885	0.738433	0.063318
Region_24105	chr2	119729253	119729377	124	4	13	32.0136	10.1799	0.768168	0.0971318
Region_24106	chr2	119732115	119732326	211	6	12	49.1361	17.7628	0.786337	0.0830941
Region_24107	chr2	119732799	119733022	223	6	14	49.1633	15.9391	0.847208	0.0633977
Region_24108	chr2	119747048	119747459	411	8	25	60.6803	17.4301	0.581859	0.0843918
Region_24109	chr2	119756758	119756989	231	4	12	35.0204	10.9604	0.864026	0.0662292
Region_24110	chr2	119761051	119761332	281	5	21	45.4354	13.5222	0.218815	0.0690567
Region_24111	chr2	119820010	119820149	139	5	13	39.3469	11.8562	0.704968	0.0960057
Region_24112	chr2	119855313	119855638	325	5	20	40.9728	10.5771	0.83047	0.083915
Region_24113	chr2	119859647	119859912	265	4	16	35.7007	10.1795	0.834152	0.0852757
Region_24114	chr2	119864454	119864651	197	3	12	24.9932	6.99461	0.693482	0.119002
Region_24115	chr2	119985764	119986031	267	5	14	41.7483	12.4129	0.700385	0.0879952
Region_24116	chr2	119991124	119991537	413	8	28	63.5102	16.1946	0.475754	0.078667
Region_24117	chr2	119998088	119998654	566	13	50	109.565	30.2868	0.817334	0.0718819
Region_24118	chr2	120006779	120006849	70	4	12	34.2857	12.2971	0.342053	0.158184
Region_24119	chr2	120007723	120008057	334	6	24	54.0884	16.3342	0.689912	0.0855388
Region_24120	chr2	120012247	120012487	240	7	20	57.1361	18.0667	0.537914	0.105665
Region_24121	chr2	120019100	120019476	376	11	35	89.7279	27.9774	0.811669	0.0745387
Region_24122	chr2	120026391	120026557	166	5	12	37.6735	10.3402	0.938073	0.0713187
Region_24123	chr2	120028614	120029157	543	8	34	73.898	20.3055	0.707181	0.0612738
Region_24124	chr2	120029795	120030190	395	9	21	77.068	21.4631	0.493861	0.0913321
Region_24125	chr2	120072880	120073077	197	5	19	44.6599	12.4925	0.493391	0.105032
Region_24126	chr2	120111111	120111402	291	6	19	52.5578	14.1175	0.792897	0.0861362
Region_24127	chr2	120176742	120177118	376	7	22	62.7279	20.9394	0.729216	0.104361
Region_24128	chr2	120211508	120211884	376	6	18	53.5646	13.7955	0.830764	0.0746418
Region_24129	chr2	120212556	120212841	285	5	13	40.6803	12.4504	0.734756	0.0910125
Region_24130	chr2	120213312	120213607	295	4	16	38.3401	9.51818	0.843986	0.0842795
Region_24131	chr2	120214447	120214651	204	5	17	43.2313	12.2497	0.851846	0.0716055
Region_24132	chr2	120216640	120216859	219	5	17	44.2653	13.5668	0.871076	0.0706977
Region_24133	chr2	120217598	120217870	272	7	16	58.6054	17.9922	0.77633	0.0710869
Region_24134	chr2	120230730	120231021	291	8	13	70.034	27.4165	0.824578	0.0712853
Region_24135	chr2	120241814	120242203	389	6	17	55.4014	16.1167	0.838937	0.0617644
Region_24136	chr2	120242841	120243090	249	6	17	54.4286	16.3267	0.852761	0.0633254
Region_24137	chr2	120254269	120254561	292	7	15	56.2585	18.2254	0.655965	0.126186
Region_24138	chr2	120254895	120255270	375	6	18	47.1429	14.0469	0.861238	0.0728924
Region_24139	chr2	120265270	120265392	122	6	12	49.6667	17.8338	0.472075	0.141424
Region_24140	chr2	120269141	120269301	160	6	13	44.6531	16.4503	0.852492	0.095736
Region_24141	chr2	120275624	120275871	247	5	14	42.0748	14.2411	0.874013	0.0601744
Region_24142	chr2	120283608	120283823	215	5	14	42.7755	12.9846	0.770476	0.0900847
Region_24143	chr2	120289533	120289763	230	5	12	39.0816	14.0837	0.688163	0.10982
Region_24144	chr2	120302322	120302635	313	12	48	100.51	31.4075	0.822914	0.0708485
Region_24145	chr2	120303649	120303970	321	7	19	53.0068	16.7412	0.60376	0.0997811
Region_24146	chr2	120304457	120304672	215	5	12	42.2177	15.3416	0.798854	0.0865184
Region_24147	chr2	120305456	120305844	388	7	17	56.5102	18.9373	0.529204	0.106607
Region_24148	chr2	120311988	120312283	295	7	23	64.6871	23.6138	0.783039	0.0792349
Region_24149	chr2	120314988	120315473	485	17	52	157.034	56.3082	0.514464	0.083126
Region_24150	chr2	120324156	120324342	186	6	15	49.2041	17.4521	0.405573	0.116658
Region_24151	chr2	120325846	120326300	454	12	36	109.796	35.8247	0.696504	0.0723546
Region_24152	chr2	120326521	120326761	240	8	24	64	25.8746	0.459116	0.104275
Region_24153	chr2	120330829	120331368	539	12	33	102.435	32.3068	0.637355	0.0816992
Region_24154	chr2	120339418	120339629	211	8	26	57.1905	16.8011	0.613289	0.112193
Region_24155	chr2	120351169	120351312	143	8	14	59.8163	19.3125	0.35716	0.157052
Region_24156	chr2	120362462	120363099	637	14	54	118.367	29.1651	0.658123	0.0914588
Region_24157	chr2	120364636	120364883	247	10	31	90.7823	25.3203	0.5787	0.118837
Region_24158	chr2	120368744	120369205	461	8	14	76.2109	31.5098	0.62368	0.118834
Region_24159	chr2	120379793	120380276	483	14	13	129.639	47.0549	0.452011	0.0994309
Region_24160	chr2	120406718	120407009	291	10	15	84.8844	29.5784	0.725871	0.0718246
Region_24161	chr2	120417227	120417403	176	5	12	40.4694	11.9602	0.695601	0.11513
Region_24162	chr2	120422464	120422711	247	5	14	39.9524	14.2119	0.358804	0.123724
Region_24163	chr2	120423800	120424235	435	6	14	49.7551	14.7897	0.392316	0.0988212
Region_24164	chr2	120426310	120426504	194	4	12	34.4626	14.1384	0.570018	0.120584
Region_24165	chr2	120428498	120428824	326	6	22	59.7483	17.6755	0.58144	0.0943091
Region_24166	chr2	120431233	120431569	336	9	22	93.2041	38.2991	0.521862	0.0884838
Region_24167	chr2	120443631	120443951	320	5	16	46.449	16.0228	0.817186	0.0676692
Region_24168	chr2	120448418	120448728	310	7	24	56.8571	15.0515	0.749216	0.0750939
Region_24169	chr2	120459888	120460157	269	6	12	52.1429	16.5538	0.798783	0.0838481
Region_24170	chr2	120461443	120462264	821	13	58	108.299	26.2259	0.639971	0.0718226
Region_24171	chr2	120473519	120473938	419	9	14	81.2313	33.202	0.681216	0.0854076
Region_24172	chr2	120483116	120483274	158	7	13	58.1633	25.2568	0.48106	0.101305
Region_24173	chr2	120496180	120496466	286	6	15	52.3741	21.2584	0.330398	0.108729
Region_24174	chr2	120497816	120498051	235	4	18	36.9524	10.782	0.587483	0.12504
Region_24175	chr2	120506538	120506804	266	9	29	72.8299	21.3257	0.423318	0.0969819
Region_24176	chr2	120508717	120508993	276	6	12	52.7619	19.1094	0.599134	0.0998878
Region_24177	chr2	120516823	120517105	282	5	14	40.1429	11.8836	0.241766	0.103436
Region_24178	chr2	120518219	120518565	346	7	14	53.7483	17.56	0.442075	0.123302
Region_24179	chr2	120520644	120520762	118	5	13	45.0408	14.7884	0.669475	0.0859007
Region_24180	chr2	120525426	120525770	344	8	17	80.1361	27.972	0.236891	0.0611124
Region_24181	chr2	120527043	120527199	156	8	15	64.5918	22.0046	0.311808	0.141315
Region_24182	chr2	120543965	120544602	637	16	43	143.136	57.7889	0.813554	0.0719853
Region_24183	chr2	120546559	120546932	373	8	18	76.7619	34.4376	0.83676	0.0706348
Region_24184	chr2	120550115	120550488	373	6	19	52.9184	15.0572	0.61163	0.110431
Region_24185	chr2	120551372	120551752	380	5	16	43.8639	13.8829	0.648098	0.125219
Region_24186	chr2	120555572	120555916	344	6	19	56.1497	19.3954	0.444831	0.104755
Region_24187	chr2	120557205	120557421	216	6	20	51.6054	16.7919	0.342933	0.113332
Region_24188	chr2	120557867	120558099	232	4	12	32.6054	11.9012	0.743681	0.10508
Region_24189	chr2	120562958	120563190	232	5	12	39.1293	12.8598	0.829363	0.0892811
Region_24190	chr2	120566799	120567103	304	13	23	119.361	47.9973	0.421913	0.101591
Region_24191	chr2	120573575	120573742	167	6	17	48.7755	14.513	0.527056	0.129572
Region_24192	chr2	120575199	120575424	225	6	18	47.1497	13.7663	0.685381	0.115168
Region_24193	chr2	120576111	120576478	367	5	12	42.8707	16.7206	0.787724	0.0767948
Region_24194	chr2	120580399	120580713	314	8	23	65.2857	21.548	0.558882	0.102752
Region_24195	chr2	120581270	120581500	230	10	28	93.1224	33.3057	0.785427	0.0840981
Region_24196	chr2	120586705	120586919	214	7	14	61.619	26.8862	0.540651	0.0764102
Region_24197	chr2	120587869	120588049	180	6	12	56.7755	24.2424	0.252761	0.100705
Region_24198	chr2	120589289	120589961	672	9	35	74.8095	17.8638	0.332284	0.0922463
Region_24199	chr2	120590200	120590427	227	5	12	46.1633	15.8309	0.446938	0.108027
Region_24200	chr2	120597546	120597797	251	10	19	91.0748	41.8414	0.868443	0.0649712
Region_24201	chr2	120600251	120600704	453	9	24	83.7823	29.1544	0.799297	0.0743471
Region_24202	chr2	120602329	120602857	528	12	46	114.769	31.6354	0.305499	0.0964391
Region_24203	chr2	120621713	120622197	484	11	37	92.2177	23.1938	0.629847	0.0784775
Region_24204	chr2	120622504	120622705	201	6	17	47.3605	16.7279	0.517007	0.125605
Region_24205	chr2	120632127	120632801	674	9	37	79.2381	19.9054	0.80449	0.0789927
Region_24206	chr2	120635228	120636107	879	10	45	82.2585	16.2046	0.489244	0.0968501
Region_24207	chr2	120637244	120637636	392	10	23	79.3469	25.6239	0.553238	0.0988834
Region_24208	chr2	120639506	120639630	124	6	13	49.2245	20.5932	0.530771	0.147341
Region_24209	chr2	120640732	120640837	105	4	12	33.7619	10.984	0.528091	0.111539
Region_24210	chr2	120653514	120653685	171	4	12	41.2245	14.4832	0.653017	0.0979242
Region_24211	chr2	120655833	120656437	604	11	30	96.2177	28.7568	0.728997	0.0930343
Region_24212	chr2	120660396	120660739	343	7	22	59.0884	18.8719	0.327537	0.0913551
Region_24213	chr2	120661506	120661693	187	11	34	106.361	46.0003	0.135026	0.0699938
Region_24214	chr2	120663563	120663916	353	5	12	47.0136	17.6964	0.633424	0.107272
Region_24215	chr2	120675105	120675285	180	7	14	57.1565	20.0143	0.5237	0.109561
Region_24216	chr2	120680913	120681270	357	7	19	52.0952	13.7633	0.388383	0.0809246
Region_24217	chr2	120686638	120687226	588	17	60	142.503	33.2424	0.372938	0.0756671
Region_24218	chr2	120692027	120692306	279	7	23	57.6803	18.8036	0.61281	0.0995841
Region_24219	chr2	120694229	120694506	277	4	12	35.9252	8.77503	0.303107	0.0990061
Region_24220	chr2	120696189	120696537	348	7	20	63.3878	23.5237	0.371842	0.0858957
Region_24221	chr2	120696977	120697195	218	5	17	39.6259	11.8652	0.463006	0.130061
Region_24222	chr2	120698845	120699067	222	3	12	27.4762	7.68412	0.540822	0.127059
Region_24223	chr2	120704390	120704741	351	7	15	62.4898	21.4567	0.748147	0.0703572
Region_24224	chr2	120705441	120705667	226	9	13	74.7211	29.1862	0.866044	0.0682765
Region_24225	chr2	120706937	120707040	103	4	13	34.6327	10.0533	0.595078	0.10292
Region_24226	chr2	120709938	120710300	362	9	26	66.3197	18.4721	0.495504	0.0960737
Region_24227	chr2	120711710	120711997	287	5	19	42.0748	12.4972	0.466954	0.11948
Region_24228	chr2	120712841	120712988	147	6	16	53.0952	17.6764	0.302964	0.103705
Region_24229	chr2	120713640	120714078	438	7	18	60.6871	21.8638	0.551899	0.10781
Region_24230	chr2	120715008	120715275	267	6	13	50.932	15.1909	0.468285	0.0995581
Region_24231	chr2	120719896	120720044	148	6	15	56.7687	19.7019	0.778302	0.0977163
Region_24232	chr2	120721821	120722096	275	8	26	68.2517	19.542	0.624506	0.100261
Region_24233	chr2	120722535	120722925	390	7	18	58.2789	18.4234	0.18977	0.0867746
Region_24234	chr2	120732797	120732943	146	6	13	52.4354	19.4274	0.600898	0.12374
Region_24235	chr2	120733138	120733541	403	9	32	71.5442	21.0196	0.527906	0.0990402
Region_24236	chr2	120737766	120738051	285	8	23	69.8435	21.875	0.416293	0.103864
Region_24237	chr2	120738403	120738873	470	8	26	62.3605	15.2432	0.478412	0.108425
Region_24238	chr2	120742263	120742559	296	8	22	63.8299	20.0692	0.540238	0.0878185
Region_24239	chr2	120743401	120743660	259	5	13	40.2449	13.1293	0.717585	0.0944769
Region_24240	chr2	120754025	120754209	184	6	17	51.4898	16.1315	0.566379	0.0982398
Region_24241	chr2	120772455	120772849	394	6	14	51.4218	16.1525	0.861159	0.0698216
Region_24242	chr2	120774934	120775389	455	12	36	143.524	65.7304	0.632313	0.0997374
Region_24243	chr2	120777099	120777344	245	7	17	74.932	33.8331	0.678905	0.1107
Region_24244	chr2	120779805	120780192	387	10	13	83.2721	29.168	0.209455	0.0759528
Region_24245	chr2	120781504	120781775	271	6	19	44.4898	13.9418	0.824767	0.0724108
Region_24246	chr2	120783618	120783995	377	6	13	54.7347	22.1512	0.466355	0.0976801
Region_24247	chr2	120791722	120792505	783	24	88	214.327	68.9547	0.614724	0.0786326
Region_24248	chr2	120792683	120792971	288	11	28	92.2109	27.3444	0.81187	0.0785266
Region_24249	chr2	120797906	120798142	236	8	14	66.8027	27.5727	0.525207	0.105127
Region_24250	chr2	120801299	120801534	235	5	12	38.8231	11.7809	0.80987	0.0752984
Region_24251	chr2	120803821	120804356	535	11	12	96.6667	35.1789	0.790179	0.0619222
Region_24252	chr2	120804979	120805467	488	14	38	144.993	70.0537	0.671353	0.100211
Region_24253	chr2	120816849	120817162	313	6	17	49.2653	14.2912	0.655194	0.107442
Region_24254	chr2	120819486	120819565	79	4	12	34.0476	12.8816	0.651012	0.107873
Region_24255	chr2	120823822	120824167	345	8	18	85.1837	35.2321	0.680906	0.0942971
Region_24256	chr2	120836256	120836459	203	5	12	36.1837	11.8217	0.528918	0.131546
Region_24257	chr2	120836985	120837122	137	5	16	40.8095	13.7688	0.330318	0.151821
Region_24258	chr2	120840630	120841418	788	15	42	130.252	39.0535	0.63336	0.0822805
Region_24259	chr2	120843071	120843624	553	9	28	80.2381	20.5987	0.732552	0.0807
Region_24260	chr2	120845326	120845817	491	11	34	94.0204	32.1093	0.647523	0.0809737
Region_24261	chr2	120863252	120863477	225	6	12	44.9048	13.1432	0.63447	0.093845
Region_24262	chr2	120863716	120864001	285	6	17	46.0884	13.5641	0.408248	0.108903
Region_24263	chr2	120868209	120868419	210	8	24	69.7891	24.2688	0.513063	0.110295
Region_24264	chr2	120870445	120870670	225	7	16	53.102	15.6454	0.574025	0.128129
Region_24265	chr2	120871330	120871603	273	10	23	92.7687	37.4713	0.510685	0.121981
Region_24266	chr2	120871870	120872150	280	6	13	51.966	20.5551	0.49911	0.103348
Region_24267	chr2	120872668	120872949	281	6	16	60.0068	19.3771	0.769303	0.101501
Region_24268	chr2	120873666	120873857	191	6	20	58.0952	21.4911	0.756734	0.0880348
Region_24269	chr2	120874124	120874277	153	7	13	61.0476	27.3133	0.6628	0.103481
Region_24270	chr2	120874446	120874759	313	16	48	151.49	61.6815	0.671572	0.0963518
Region_24271	chr2	120879788	120880237	449	10	21	90.6395	27.6962	0.348725	0.093633
Region_24272	chr2	120883130	120883665	535	10	40	79.483	18.3069	0.604873	0.0942801
Region_24273	chr2	120889077	120889518	441	9	22	69.1701	23.1961	0.69589	0.0919437
Region_24274	chr2	120890680	120890867	187	7	18	54.4558	16.7005	0.423129	0.134555
Region_24275	chr2	120898552	120898799	247	4	14	31.6259	8.93677	0.794855	0.0955922
Region_24276	chr2	120898965	120899242	277	5	17	37.1701	11.1154	0.695671	0.131996
Region_24277	chr2	120901166	120901432	266	4	12	32.3401	9.11381	0.517045	0.11024
Region_24278	chr2	120903106	120903287	181	6	13	43.4626	13.2165	0.603673	0.113788
Region_24279	chr2	120911416	120911569	153	7	19	60.9592	21.2709	0.776894	0.0800869
Region_24280	chr2	120913209	120913409	200	5	16	47.5986	14.2082	0.849592	0.0745254
Region_24281	chr2	120917072	120917340	268	6	16	53.6735	16.8601	0.822238	0.104499
Region_24282	chr2	120925540	120925810	270	5	15	40.4694	13.3521	0.80175	0.0909363
Region_24283	chr2	120928692	120929312	620	12	41	94.9864	22.1984	0.847612	0.0782035
Region_24284	chr2	120934767	120935056	289	8	18	62.5442	19.5144	0.555873	0.126965
Region_24285	chr2	120938316	120938786	470	5	14	40.2925	12.848	0.436699	0.0833259
Region_24286	chr2	120939396	120939852	456	10	34	75.7075	17.0435	0.551527	0.0687107
Region_24287	chr2	120942090	120942416	326	8	25	85.2245	33.6199	0.404568	0.0821703
Region_24288	chr2	120942584	120942781	197	7	12	61.8707	24.2256	0.668836	0.106237
Region_24289	chr2	120950819	120951105	286	17	22	176.19	75.9971	0.582099	0.110158
Region_24290	chr2	120957333	120957889	556	12	26	113.694	40.1744	0.705547	0.0703666
Region_24291	chr2	120960968	120961215	247	6	16	46.2381	14.8395	0.547654	0.101301
Region_24292	chr2	120962343	120962754	411	12	34	112.211	40.7226	0.411748	0.0841891
Region_24293	chr2	120970036	120970206	170	5	12	42.8027	16.2989	0.87058	0.0910297
Region_24294	chr2	120975407	120975808	401	6	18	44.5442	10.8263	0.401621	0.118331
Region_24295	chr2	120976149	120976693	544	15	25	114.81	31.1037	0.512941	0.104202
Region_24296	chr2	120976875	120977097	222	8	28	69.2109	22.2902	0.761946	0.0872423
Region_24297	chr2	120979934	120980134	200	6	20	53.0612	15.1052	0.489477	0.124624
Region_24298	chr2	120986876	120987189	313	5	12	43	16.6939	0.584902	0.108508
Region_24299	chr2	120990957	120991094	137	7	16	66.4966	21.126	0.27971	0.120922
Region_24300	chr2	120994313	120994811	498	11	34	91.1905	30.7046	0.439645	0.0933753
Region_24301	chr2	120995229	120995684	455	8	21	62.5102	13.7295	0.500068	0.085865
Region_24302	chr2	121005002	121005491	489	8	13	65.7143	22.0227	0.274041	0.09504
Region_24303	chr2	121015268	121015459	191	5	13	40.9592	12.6154	0.636162	0.112625
Region_24304	chr2	121018082	121018347	265	13	35	115.721	41.3961	0.656147	0.107651
Region_24305	chr2	121019677	121019906	229	7	17	64.7279	25.9244	0.647434	0.0840374
Region_24306	chr2	121021570	121022081	511	8	24	66.1497	21.3581	0.417668	0.101109
Region_24307	chr2	121031004	121031638	634	12	44	121.605	41.1849	0.404682	0.0689725
Region_24308	chr2	121046149	121046529	380	6	25	60.551	20.0719	0.406757	0.0788991
Region_24309	chr2	121049069	121049219	150	7	17	59.0816	21.9518	0.812146	0.086249
Region_24310	chr2	121050131	121050566	435	9	21	87.9592	32.6807	0.168566	0.065521
Region_24311	chr2	121051316	121051378	62	5	12	38.6667	16.0053	0.757147	0.0833701
Region_24312	chr2	121057006	121057504	498	13	37	108.694	26.5321	0.534834	0.089613
Region_24313	chr2	121059122	121059308	186	6	16	57.1429	20.4862	0.417877	0.114177
Region_24314	chr2	121061586	121061912	326	11	26	84.8299	27.8424	0.395284	0.0911819
Region_24315	chr2	121064378	121064724	346	7	18	55.9592	20.7981	0.401554	0.101375
Region_24316	chr2	121066606	121066937	331	6	12	52.2109	21.1292	0.510661	0.0952544
Region_24317	chr2	121069468	121069745	277	12	18	110.177	49.4904	0.515667	0.105717
Region_24318	chr2	121089428	121089849	421	15	49	145.218	55.501	0.697396	0.0671881
Region_24319	chr2	121098668	121098863	195	6	12	51.7347	22.7925	0.731751	0.0939125
Region_24320	chr2	121102611	121103019	408	6	21	51.6327	16.2999	0.612991	0.0911905
Region_24321	chr2	121108985	121109197	212	4	12	29.1293	9.2812	0.777079	0.100784
Region_24322	chr2	121111710	121111931	221	3	12	29.068	8.22264	0.833586	0.0848007
Region_24323	chr2	121118556	121118868	312	6	16	51.4762	15.8323	0.772181	0.0980177
Region_24324	chr2	121131544	121131694	150	6	14	49.0408	17.014	0.737617	0.0743971
Region_24325	chr2	121136865	121137405	540	8	14	70.2041	21.0117	0.773299	0.102277
Region_24326	chr2	121141056	121141254	198	4	16	38.7619	10.9603	0.479573	0.0737666
Region_24327	chr2	121143664	121143996	332	9	29	71.4694	22.2779	0.872124	0.0728539
Region_24328	chr2	121150846	121151177	331	6	15	53.8435	19.2975	0.876514	0.066979
Region_24329	chr2	121160107	121160627	520	6	20	51.449	11.7001	0.780586	0.0711693
Region_24330	chr2	121172874	121173079	205	4	13	34.381	10.1498	0.848354	0.0842404
Region_24331	chr2	121178360	121178548	188	7	12	60.4218	21.207	0.868315	0.0605227
Region_24332	chr2	121182862	121183134	272	5	15	38.1429	10.957	0.805428	0.0787379
Region_24333	chr2	121194064	121194439	375	5	15	42.1361	12.2545	0.834683	0.0654057
Region_24334	chr2	121197482	121197687	205	5	12	44.5442	16.7828	0.515019	0.136646
Region_24335	chr2	121203531	121203788	257	9	21	75.0612	24.4345	0.666541	0.0790205
Region_24336	chr2	121212625	121212794	169	10	15	98.2381	46.8586	0.715197	0.0869199
Region_24337	chr2	121215633	121215816	183	6	12	50.102	17.0759	0.840493	0.074925
Region_24338	chr2	121244938	121245316	378	11	26	96.2585	36.2206	0.560659	0.0857706
Region_24339	chr2	121255443	121255765	322	7	20	58.8163	16.3091	0.847643	0.0741794
Region_24340	chr2	121258969	121259109	140	6	17	51.517	16.8402	0.869048	0.0655516
Region_24341	chr2	121267737	121268269	532	7	30	58.8503	12.3534	0.817663	0.0710284
Region_24342	chr2	121272239	121272740	501	11	42	92.3265	22.5735	0.368662	0.0894066
Region_24343	chr2	121285888	121286005	117	5	13	45.1633	19.6946	0.879511	0.0719856
Region_24344	chr2	121315396	121315994	598	9	34	69.3741	16.8999	0.812013	0.0628582
Region_24345	chr2	121325948	121326151	203	5	17	38.4966	12.0361	0.855991	0.0801201
Region_24346	chr2	121331099	121331320	221	9	15	74.0884	23.3701	0.375937	0.160425
Region_24347	chr2	121332228	121332523	295	6	17	53.2789	20.8405	0.78085	0.0789513
Region_24348	chr2	121336598	121336720	122	4	13	38.4762	14.8155	0.793205	0.100099
Region_24349	chr2	121337294	121337691	397	8	14	60.3741	18.8495	0.877554	0.0698289
Region_24350	chr2	121343029	121343297	268	5	17	38.8912	11.0603	0.871763	0.0796007
Region_24351	chr2	121346542	121346745	203	6	15	49.4354	17.6476	0.683161	0.105877
Region_24352	chr2	121368499	121368812	313	5	18	44.2789	12.3803	0.597979	0.0708993
Region_24353	chr2	121387580	121387745	165	5	15	40.5374	11.905	0.930094	0.0614505
Region_24354	chr2	121400157	121400445	288	6	12	50.6054	16.2601	0.857443	0.0866087
Region_24355	chr2	121474592	121474795	203	5	12	36.5986	12.5467	0.923681	0.0611883
Region_24356	chr2	121480005	121480236	231	7	16	59.415	21.6974	0.790589	0.0820353
Region_24357	chr2	121502586	121502659	73	4	12	33.3129	11.0341	0.476362	0.135792
Region_24358	chr2	121533448	121533844	396	5	21	43.0204	11.0902	0.754644	0.0797003
Region_24359	chr2	121545380	121545552	172	4	13	30.1361	8.14815	0.812696	0.0801704
Region_24360	chr2	121591467	121591675	208	5	15	36.9388	11.7754	0.609506	0.122229
Region_24361	chr2	121596792	121597105	313	7	24	61.4762	17.5832	0.730267	0.0943592
Region_24362	chr2	121652449	121652704	255	4	13	39.8844	14.5543	0.908086	0.0741045
Region_24363	chr2	121661943	121662150	207	5	14	45.2789	14.2789	0.805401	0.0620479
Region_24364	chr2	121686569	121686808	239	11	37	90.7143	27.2266	0.718744	0.0657736
Region_24365	chr2	121687871	121688226	355	7	19	55.449	15.84	0.832557	0.0661345
Region_24366	chr2	121689859	121690169	310	5	16	39.483	13.6107	0.752786	0.080436
Region_24367	chr2	121693385	121693823	438	9	31	70.7483	20.242	0.818389	0.0636287
Region_24368	chr2	121698514	121698840	326	6	14	45.4558	12.5912	0.604688	0.0907424
Region_24369	chr2	121700922	121701248	326	7	19	53.4762	16.9129	0.707859	0.0825368
Region_24370	chr2	121707536	121707831	295	8	22	73.4422	23.4165	0.479626	0.0905976
Region_24371	chr2	121708515	121708717	202	6	13	47.6871	17.9592	0.837448	0.0805983
Region_24372	chr2	121709864	121710289	425	9	22	71.4558	22.7238	0.754674	0.0721107
Region_24373	chr2	121713076	121713233	157	7	19	59.4694	17.6912	0.84625	0.0814714
Region_24374	chr2	121715324	121715563	239	6	17	54.1701	16.8423	0.639769	0.0837466
Region_24375	chr2	121716957	121717067	110	4	12	32.2789	9.94972	0.86706	0.0816679
Region_24376	chr2	121723200	121723458	258	5	13	42.1769	12.9269	0.652167	0.0929437
Region_24377	chr2	121726134	121726337	203	8	23	71.2381	24.5506	0.698556	0.0818926
Region_24378	chr2	121735536	121735749	213	4	15	36.966	11.0605	0.586863	0.10787
Region_24379	chr2	121737540	121737649	109	6	16	47.8503	17.0516	0.0789051	0.0652985
Region_24380	chr2	121740487	121740761	274	9	24	80.6599	27.6159	0.553561	0.078731
Region_24381	chr2	121744779	121745004	225	4	16	39.0748	10.237	0.737591	0.0863913
Region_24382	chr2	121753792	121754029	237	6	14	49.1224	17.8667	0.819417	0.060995
Region_24383	chr2	121754430	121754733	303	16	41	118.082	33.0057	0.273809	0.100638
Region_24384	chr2	121765217	121765701	484	13	41	107.796	32.9435	0.872271	0.061623
Region_24385	chr2	121779046	121779317	271	6	17	45.6259	13.1759	0.22614	0.117919
Region_24386	chr2	121784938	121785142	204	6	17	43.9728	10.2529	0.680019	0.105472
Region_24387	chr2	121786130	121786708	578	13	34	127.041	54.0028	0.455581	0.0794723
Region_24388	chr2	121791727	121792262	535	9	33	76.2109	19.9552	0.44064	0.0688182
Region_24389	chr2	121794372	121794592	220	6	12	54.0952	17.7765	0.438707	0.0951516
Region_24390	chr2	121796527	121796855	328	6	13	51.2245	20.085	0.615001	0.116591
Region_24391	chr2	121807182	121807496	314	8	20	68.6259	20.6262	0.620697	0.0776476
Region_24392	chr2	121810788	121811054	266	5	15	40.7687	13.547	0.48327	0.0919416
Region_24393	chr2	121815894	121816166	272	6	13	53.4626	18.0446	0.382933	0.115239
Region_24394	chr2	121820523	121820669	146	4	12	34.3129	13.3984	0.761096	0.0982042
Region_24395	chr2	121828525	121828708	183	8	20	59.0544	17.4724	0.390361	0.119926
Region_24396	chr2	121832586	121833075	489	9	29	83.483	28.667	0.560047	0.0850302
Region_24397	chr2	121836699	121837048	349	8	23	62.1769	20.0959	0.393189	0.0989821
Region_24398	chr2	121840370	121840611	241	6	20	47.5578	14.2397	0.674553	0.0941222
Region_24399	chr2	121845862	121846227	365	7	15	54.3537	14.3507	0.583818	0.100295
Region_24400	chr2	121851204	121851545	341	7	26	57.4558	17.2691	0.557191	0.101445
Region_24401	chr2	121851748	121852096	348	5	14	43.0476	12.7888	0.499661	0.101037
Region_24402	chr2	121864465	121864636	171	5	12	39.1633	13.141	0.592624	0.127633
Region_24403	chr2	121869481	121869850	369	9	28	73.2313	21.6213	0.544949	0.118222
Region_24404	chr2	121870005	121870312	307	6	17	52.5578	17.2266	0.688711	0.106492
Region_24405	chr2	121885790	121886002	212	5	12	41	16.5331	0.723724	0.122413
Region_24406	chr2	121887201	121887328	127	5	14	45.0612	16.0791	0.860305	0.0938865
Region_24407	chr2	121889823	121890344	521	15	30	119.082	34.9104	0.737607	0.0982848
Region_24408	chr2	121894783	121895036	253	8	19	73.0136	32.5227	0.717391	0.0918866
Region_24409	chr2	121900866	121901003	137	4	13	36.102	11.2034	0.732836	0.116234
Region_24410	chr2	121904450	121904661	211	7	24	58.5374	17.2461	0.591053	0.109135
Region_24411	chr2	121905829	121906067	238	9	30	80.4354	21.8247	0.563742	0.095395
Region_24412	chr2	121906849	121907146	297	6	13	56.9388	21.2023	0.707668	0.0743855
Region_24413	chr2	121908642	121908952	310	6	16	51.0544	15.7323	0.596083	0.115639
Region_24414	chr2	121909792	121910026	234	4	13	34.3197	9.51782	0.504453	0.140388
Region_24415	chr2	121914766	121915187	421	7	28	62.4762	15.1745	0.508032	0.10192
Region_24416	chr2	121917208	121917380	172	7	24	64.102	18.3197	0.594553	0.111635
Region_24417	chr2	121929004	121929199	195	5	14	37.7687	11.98	0.740292	0.101062
Region_24418	chr2	121929571	121930042	471	8	27	66.0612	17.598	0.368752	0.0914047
Region_24419	chr2	121930283	121930460	177	5	19	41.7619	11.164	0.561808	0.12666
Region_24420	chr2	121936833	121937114	281	6	15	47.2585	13.7268	0.52873	0.11408
Region_24421	chr2	121939009	121939183	174	4	12	33.1837	11.2512	0.585147	0.132676
Region_24422	chr2	121939353	121939621	268	4	12	34.3741	10.2871	0.637332	0.105503
Region_24423	chr2	121943021	121943114	93	4	12	31.3265	9.37365	0.559144	0.156386
Region_24424	chr2	121947715	121947900	185	7	23	58.9456	18.0417	0.442356	0.112645
Region_24425	chr2	121951310	121951572	262	6	21	47.3401	13.0974	0.646477	0.119248
Region_24426	chr2	121952176	121952697	521	10	26	86.5374	24.9155	0.468848	0.0894833
Region_24427	chr2	121956948	121957349	401	6	21	59.7143	21.6842	0.433729	0.097741
Region_24428	chr2	121961014	121961073	59	4	12	43.102	14.8304	0.39524	0.138415
Region_24429	chr2	121961783	121962115	332	5	15	45.5442	14.6251	0.372029	0.105593
Region_24430	chr2	121965807	121966036	229	5	12	44.5034	16.2402	0.469929	0.115487
Region_24431	chr2	121966199	121966380	181	6	13	44.2925	15.5247	0.567577	0.115612
Region_24432	chr2	121993756	121994191	435	7	19	58.6463	18.261	0.392337	0.108846
Region_24433	chr2	121998892	121999078	186	4	12	31.4966	9.3056	0.530051	0.0989938
Region_24434	chr2	122003553	122003857	304	8	19	75.034	22.1556	0.38942	0.0993536
Region_24435	chr2	122007354	122007660	306	4	14	33.7687	10.2877	0.283382	0.103534
Region_24436	chr2	122019486	122019988	502	10	28	91.9456	25.1513	0.465359	0.0607506
Region_24437	chr2	122020146	122020463	317	5	15	48.932	13.5685	0.364311	0.110471
Region_24438	chr2	122025263	122025700	437	6	13	45.9456	13.8454	0.638389	0.0967804
Region_24439	chr2	122028595	122028698	103	5	12	45.0476	16.755	0.232861	0.119958
Region_24440	chr2	122029120	122029758	638	12	39	118.918	34.2678	0.640639	0.0852847
Region_24441	chr2	122030920	122031205	285	8	17	69.6871	19.4988	0.63321	0.107548
Region_24442	chr2	122031948	122032267	319	6	21	52.8571	15.3284	0.219212	0.0791061
Region_24443	chr2	122033510	122033918	408	5	12	40.5782	10.7391	0.259895	0.105099
Region_24444	chr2	122036156	122036640	484	9	27	82.9728	29.8852	0.660933	0.0906849
Region_24445	chr2	122036950	122037300	350	7	24	52.6939	14.5713	0.419734	0.102039
Region_24446	chr2	122039921	122040124	203	4	13	36.7551	10.8221	0.389233	0.136418
Region_24447	chr2	122040321	122040733	412	7	20	56.5034	15.5803	0.533213	0.113745
Region_24448	chr2	122044157	122044440	283	7	25	64.034	20.0955	0.622525	0.0932333
Region_24449	chr2	122053450	122053819	369	7	27	56.8571	14.9954	0.62312	0.107304
Region_24450	chr2	122054389	122054925	536	10	25	80.0476	21.1253	0.550428	0.0962318
Region_24451	chr2	122058204	122058432	228	5	12	40.7211	13.2105	0.476951	0.123565
Region_24452	chr2	122065641	122065982	341	7	21	56.2857	14.7049	0.499297	0.100079
Region_24453	chr2	122067607	122067732	125	5	15	42.2313	13.2629	0.682466	0.0956688
Region_24454	chr2	122074670	122074866	196	4	12	37.0476	13.961	0.451356	0.121446
Region_24455	chr2	122076179	122076760	581	6	24	54.9864	17.2019	0.556138	0.101173
Region_24456	chr2	122078803	122079250	447	7	22	58.1701	16.9319	0.727987	0.0791384
Region_24457	chr2	122109860	122110463	603	10	30	95.4014	36.8831	0.547927	0.0934884
Region_24458	chr2	122111957	122112420	463	9	33	71.4286	17.029	0.558577	0.0770292
Region_24459	chr2	122121407	122121595	188	3	12	25.6803	7.60856	0.516772	0.108694
Region_24460	chr2	122134110	122134544	434	9	39	81.619	21.7042	0.706937	0.0962006
Region_24461	chr2	122138216	122138802	586	12	31	107.639	30.2666	0.521332	0.0775336
Region_24462	chr2	122141357	122141465	108	3	12	28.3197	9.11869	0.542231	0.137423
Region_24463	chr2	122147404	122147736	332	8	15	66.8027	19.4093	0.476239	0.114957
Region_24464	chr2	122151138	122151551	413	7	17	58.1429	15.943	0.490391	0.0923939
Region_24465	chr2	122155739	122156134	395	5	12	43.7687	15.4597	0.480188	0.0973304
Region_24466	chr2	122157213	122157667	454	12	36	110.259	37.9455	0.444225	0.0849728
Region_24467	chr2	122164954	122165351	397	9	32	80.3605	23.2143	0.387137	0.106717
Region_24468	chr2	122165920	122166438	518	11	27	92.3197	29.2593	0.364282	0.0900176
Region_24469	chr2	122167745	122167901	156	6	13	50.3741	18.2014	0.642676	0.100219
Region_24470	chr2	122173120	122173430	310	6	20	57.3401	17.9751	0.472571	0.117676
Region_24471	chr2	122174029	122174329	300	7	12	59.1293	19.3062	0.429344	0.108563
Region_24472	chr2	122174958	122175249	291	6	23	53.1837	14.3006	0.336125	0.113629
Region_24473	chr2	122178506	122178763	257	5	14	43.6599	12.3928	0.245155	0.120114
Region_24474	chr2	122183142	122183725	583	12	18	109.51	33.5848	0.455388	0.0828289
Region_24475	chr2	122185644	122185949	305	7	18	61.898	18.1764	0.626991	0.108861
Region_24476	chr2	122191214	122191548	334	7	23	62.4966	19.9532	0.181579	0.0742087
Region_24477	chr2	122192377	122192530	153	4	15	39.1565	12.1828	0.479157	0.116739
Region_24478	chr2	122192931	122193090	159	4	12	33.3401	8.97523	0.338889	0.128147
Region_24479	chr2	122196641	122196905	264	6	17	54.8707	14.7003	0.498139	0.103712
Region_24480	chr2	122200343	122200464	121	4	12	34.4762	10.7782	0.35142	0.130458
Region_24481	chr2	122202632	122202753	121	6	12	51.034	18.299	0.439375	0.111804
Region_24482	chr2	122207289	122207579	290	7	25	63.6122	17.7762	0.311767	0.101658
Region_24483	chr2	122214843	122215001	158	4	16	37.8571	10.7442	0.610914	0.124096
Region_24484	chr2	122217582	122217970	388	7	20	65.2041	18.805	0.448702	0.103174
Region_24485	chr2	122218741	122219325	584	11	53	97.0612	22.3276	0.519273	0.0764256
Region_24486	chr2	122221924	122222204	280	5	12	40.8231	13.4708	0.447537	0.1134
Region_24487	chr2	122225977	122226240	263	9	23	82.585	26.2143	0.422605	0.118561
Region_24488	chr2	122227078	122227352	274	7	23	63.1361	18.7374	0.455362	0.107874
Region_24489	chr2	122231294	122231446	152	5	14	48.5714	15.8715	0.442244	0.121532
Region_24490	chr2	122231598	122232249	651	12	35	105.054	24.0689	0.44523	0.0835514
Region_24491	chr2	122234647	122234914	267	4	12	32.102	9.21489	0.324524	0.116874
Region_24492	chr2	122235779	122236024	245	6	13	50.3197	16.4758	0.392513	0.133217
Region_24493	chr2	122236325	122236537	212	5	13	48.966	20.618	0.222645	0.0988794
Region_24494	chr2	122238076	122238365	289	7	15	55.585	16.3673	0.373546	0.113539
Region_24495	chr2	122239537	122239867	330	7	18	55.551	16.6726	0.289912	0.101068
Region_24496	chr2	122240346	122240778	432	6	18	45.5306	11.7964	0.439471	0.104733
Region_24497	chr2	122243538	122244011	473	6	15	54.3197	16.3619	0.323738	0.0979767
Region_24498	chr2	122258602	122258989	387	9	24	67.7007	17.2537	0.536297	0.101561
Region_24499	chr2	122280505	122280978	473	5	19	40.2313	9.94097	0.291318	0.0993385
Region_24500	chr2	122281997	122282309	312	5	17	41.9184	12.5532	0.442529	0.109053
Region_24501	chr2	122292084	122292833	749	15	66	135.347	35.2775	0.589157	0.0873682
Region_24502	chr2	122297551	122297862	311	6	15	51.2789	14.5305	0.200563	0.0934498
Region_24503	chr2	122306229	122306437	208	5	12	36.7143	10.8539	0.498621	0.133256
Region_24504	chr2	122307601	122308205	604	12	38	94.9252	24.0271	0.424607	0.103582
Region_24505	chr2	122309816	122310095	279	6	26	52.9524	14.4494	0.299187	0.0964075
Region_24506	chr2	122316405	122316801	396	7	17	61.6803	15.5246	0.327934	0.108373
Region_24507	chr2	122323992	122324091	99	5	14	45.6735	14.9406	0.391123	0.108368
Region_24508	chr2	122341750	122342048	298	10	36	95.1973	29.4087	0.47571	0.117854
Region_24509	chr2	122348284	122348453	169	3	12	112.537	73.5117	0.376911	0.0722584
Region_24510	chr2	122364382	122364774	392	5	22	41.932	9.58999	0.423651	0.108613
Region_24511	chr2	122380298	122380426	128	3	13	30.2381	8.05064	0.365128	0.112023
Region_24512	chr2	122391969	122392060	91	3	14	32.3878	8.15387	0.306375	0.102728
Region_24513	chr2	122392478	122392971	493	8	25	61.8299	16.471	0.589949	0.109024
Region_24514	chr2	122398984	122399201	217	4	12	35.7415	11.8738	0.446128	0.131398
Region_24515	chr2	122401642	122401887	245	5	12	40.4354	12.5021	0.443024	0.113518
Region_24516	chr2	122416957	122417243	286	4	12	34.5238	9.7856	0.371976	0.127265
Region_24517	chr2	122433340	122433570	230	7	28	65.9252	20.0582	0.240542	0.119455
Region_24518	chr2	122466510	122466830	320	8	26	62.3197	16.9972	0.556717	0.0919636
Region_24519	chr2	122470243	122470475	232	4	14	32.2245	9.45559	0.321123	0.106297
Region_24520	chr2	122480204	122480603	399	6	18	48.1701	12.2409	0.52201	0.110346
Region_24521	chr2	122480813	122481164	351	5	16	51.3673	14.4089	0.270618	0.0895821
Region_24522	chr2	122488072	122488484	412	8	29	60.2109	15.7781	0.543116	0.106177
Region_24523	chr2	122494041	122494301	260	7	19	63.7075	18.3867	0.416616	0.0856813
Region_24524	chr2	122503707	122504008	301	5	15	39.3197	10.4337	0.366501	0.119271
Region_24525	chr2	122523319	122523604	285	5	16	42.2993	11.6973	0.473487	0.13194
Region_24526	chr2	122529264	122529562	298	5	16	41.3401	13.2249	0.394976	0.116812
Region_24527	chr2	122532381	122532532	151	5	15	48.9864	16.7053	0.46374	0.111633
Region_24528	chr2	122548481	122548624	143	3	12	26.0204	7.29559	0.444655	0.13686
Region_24529	chr2	122550756	122550862	106	5	13	38.5238	11.7435	0.802844	0.0991628
Region_24530	chr2	122551906	122552148	242	4	13	32.2653	10.3045	0.481857	0.127112
Region_24531	chr2	122570366	122570838	472	14	29	144.041	66.6017	0.557479	0.100741
Region_24532	chr2	122591811	122592113	302	5	16	40.415	10.3902	0.348239	0.119211
Region_24533	chr2	122594473	122594632	159	4	12	33.0612	9.67996	0.484809	0.11339
Region_24534	chr2	122599342	122599517	175	5	18	40.4082	11.9673	0.463386	0.128317
Region_24535	chr2	122626162	122626317	155	5	15	50.4558	15.3802	0.325394	0.116888
Region_24536	chr2	122631582	122631684	102	4	12	31.0612	10.2518	0.515049	0.154425
Region_24537	chr2	122644965	122645213	248	7	22	52.5578	15.6219	0.486807	0.133891
Region_24538	chr2	122661132	122661211	79	6	15	45.9116	16.4366	0.23734	0.114783
Region_24539	chr2	122670023	122670596	573	9	35	71.9864	17.0724	0.400511	0.101377
Region_24540	chr2	122673933	122674217	284	7	20	56.9524	15.6622	0.390963	0.116725
Region_24541	chr2	122675084	122675556	472	7	26	59.8435	15.1453	0.44519	0.0978883
Region_24542	chr2	122729315	122729537	222	5	20	49.3605	14.0639	0.22064	0.0918568
Region_24543	chr2	122735548	122735713	165	4	13	34.8844	9.74364	0.414149	0.124127
Region_24544	chr2	122747542	122747765	223	4	15	39.7891	10.2611	0.388642	0.130297
Region_24545	chr2	122795942	122796146	204	5	19	46.6395	13.999	0.368376	0.102017
Region_24546	chr2	122819780	122820040	260	9	12	71.449	23.3957	0.520633	0.132477
Region_24547	chr2	122822693	122822994	301	5	21	41.3537	11.3926	0.266518	0.109662
Region_24548	chr2	122828340	122828700	360	5	13	39.1633	10.6514	0.338053	0.105161
Region_24549	chr2	122844269	122844478	209	4	12	31.7483	10.3592	0.296038	0.119051
Region_24550	chr2	122852463	122852740	277	5	14	41.2381	12.1629	0.293518	0.114279
Region_24551	chr2	122858732	122858990	258	3	12	26.2925	7.07418	0.317272	0.129979
Region_24552	chr2	122859938	122860287	349	7	20	55.6327	16.5186	0.529725	0.0895027
Region_24553	chr2	122864002	122864234	232	4	13	35.6599	9.82135	0.362274	0.114621
Region_24554	chr2	122867261	122867410	149	6	12	41.4422	12.1103	0.356999	0.123068
Region_24555	chr2	122871463	122871642	179	4	13	44.8231	13.9504	0.490217	0.126218
Region_24556	chr2	122873335	122873538	203	4	14	29.8095	8.47667	0.666797	0.0955424
Region_24557	chr2	122881857	122881998	141	6	15	55.8707	18.0757	0.659507	0.089491
Region_24558	chr2	122883778	122883951	173	5	16	39.0204	11.1124	0.645869	0.111666
Region_24559	chr2	122916054	122916231	177	5	16	45.3061	13.3548	0.316897	0.0948711
Region_24560	chr2	122923210	122923650	440	9	19	73.9456	22.4148	0.45233	0.108121
Region_24561	chr2	122959766	122960161	395	5	13	42.5918	11.3039	0.386833	0.114297
Region_24562	chr2	122965941	122966120	179	5	15	37.966	12.443	0.186914	0.103033
Region_24563	chr2	122981905	122982018	113	5	16	48.5986	17.8197	0.334349	0.130021
Region_24564	chr2	122999741	123000132	391	7	20	54.7959	15.1716	0.372513	0.0940307
Region_24565	chr2	123003400	123003498	98	4	12	32.1088	10.8471	0.620514	0.124441
Region_24566	chr2	123139323	123139494	171	6	15	47.8027	16.0788	0.481387	0.1267
Region_24567	chr2	123184812	123185232	420	9	32	76.5646	17.7722	0.426435	0.107698
Region_24568	chr2	123206213	123206355	142	5	13	41.3878	14.4324	0.465534	0.134098
Region_24569	chr2	123267662	123267775	113	4	13	36.932	11.7925	0.264043	0.125001
Region_24570	chr2	123390333	123390454	121	5	14	44.483	12.6401	0.613502	0.136651
Region_24571	chr2	123421693	123421903	210	5	21	51.0204	15.6233	0.527394	0.113078
Region_24572	chr2	123483902	123484197	295	7	19	53.6735	14.3728	0.359344	0.104973
Region_24573	chr2	123498689	123498941	252	4	12	37.7755	13.4896	0.329178	0.131831
Region_24574	chr2	123542763	123543019	256	6	22	49.7551	14.9879	0.510247	0.119517
Region_24575	chr2	123587641	123588057	416	6	23	51.3197	13.0305	0.442985	0.118684
Region_24576	chr2	123593934	123594154	220	4	12	32.7687	10.9657	0.533737	0.139278
Region_24577	chr2	123594997	123595287	290	5	24	47.8095	11.6697	0.721495	0.0878024
Region_24578	chr2	123598720	123599060	340	5	17	39.8367	11.7234	0.609901	0.115367
Region_24579	chr2	123601514	123601771	257	4	13	36.8707	9.91351	0.653652	0.104632
Region_24580	chr2	123661497	123661758	261	8	17	63.5578	20.2072	0.656901	0.0969711
Region_24581	chr2	123681848	123682083	235	6	12	50.7823	16.2302	0.415877	0.134136
Region_24582	chr2	123688555	123688762	207	6	16	57.7483	22.4062	0.624129	0.122399
Region_24583	chr2	123689229	123689378	149	7	26	60.6054	16.5395	0.710941	0.0936099
Region_24584	chr2	123689552	123690216	664	9	35	77.3946	17.6257	0.59112	0.0811338
Region_24585	chr2	123691925	123692160	235	6	17	50.1293	14.0451	0.683587	0.0843572
Region_24586	chr2	123720564	123720856	292	7	15	60.2721	19.2342	0.457918	0.116151
Region_24587	chr2	123722689	123722900	211	3	13	31.6735	9.54597	0.587765	0.113037
Region_24588	chr2	123727423	123727600	177	6	17	53.9048	18.8481	0.640221	0.110939
Region_24589	chr2	123744822	123744912	90	4	13	34.3197	11.7654	0.693102	0.11752
Region_24590	chr2	123815078	123815343	265	5	12	36.966	10.6767	0.587285	0.115668
Region_24591	chr2	123818535	123818767	232	4	15	34.2653	9.29673	0.406713	0.125846
Region_24592	chr2	123825672	123826063	391	13	44	110.98	34.5861	0.624493	0.100311
Region_24593	chr2	123852747	123853075	328	7	23	55.3197	15.437	0.622262	0.0916929
Region_24594	chr2	123897501	123897738	237	5	16	46.8639	15.0591	0.583584	0.117582
Region_24595	chr2	123911372	123911634	262	4	14	30.6463	8.49158	0.487285	0.122313
Region_24596	chr2	123913617	123914004	387	9	34	84.8639	25.1806	0.380137	0.0957706
Region_24597	chr2	123915828	123916002	174	7	16	54.7279	15.7065	0.646511	0.119688
Region_24598	chr2	123972544	123972725	181	6	22	55.6939	14.5209	0.433239	0.117089
Region_24599	chr2	123993817	123993920	103	5	12	46.0272	14.5804	0.0866171	0.066538
Region_24600	chr2	123994861	123995106	245	4	12	31.9184	9.85616	0.306599	0.134159
Region_24601	chr2	124001615	124001984	369	7	27	60.2857	17.1712	0.384002	0.097197
Region_24602	chr2	124007327	124007607	280	6	18	50.9592	15.9257	0.569951	0.0961791
Region_24603	chr2	124008846	124009112	266	7	22	53.0204	15.0858	0.333516	0.0999543
Region_24604	chr2	124049072	124049329	257	6	20	50.966	13.8269	0.36074	0.100743
Region_24605	chr2	124061049	124061242	193	5	16	40.7347	10.8301	0.437577	0.0958194
Region_24606	chr2	124064581	124065081	500	6	19	49.6803	12.0796	0.34889	0.102665
Region_24607	chr2	124083076	124083272	196	4	13	32.3946	10.3643	0.586457	0.144081
Region_24608	chr2	124096863	124097550	687	9	45	82.8299	19.6564	0.312409	0.08976
Region_24609	chr2	124099057	124099275	218	4	19	37.8095	9.90318	0.565428	0.108254
Region_24610	chr2	124121313	124121675	362	7	28	59.4694	15.7303	0.453689	0.112325
Region_24611	chr2	124128503	124128703	200	4	12	37.4218	11.7828	0.584101	0.122695
Region_24612	chr2	124139542	124139929	387	13	34	102.497	33.5248	0.483586	0.142942
Region_24613	chr2	124147831	124148027	196	8	22	67.7891	22.0247	0.598437	0.0889975
Region_24614	chr2	124150857	124151512	655	11	40	91.5034	22.1097	0.485641	0.0759897
Region_24615	chr2	124151669	124152014	345	6	18	50.6667	13.495	0.502464	0.115071
Region_24616	chr2	124152329	124152505	176	5	18	53.0612	14.9108	0.462896	0.0960505
Region_24617	chr2	124155292	124155503	211	6	15	47.4898	15.4647	0.467758	0.130651
Region_24618	chr2	124158389	124158573	184	5	14	45.5918	14.4586	0.408977	0.101366
Region_24619	chr2	124170610	124170852	242	5	21	47.6803	16.0449	0.459114	0.110685
Region_24620	chr2	124171148	124171410	262	6	19	60.2041	20.7255	0.45738	0.089502
Region_24621	chr2	124183798	124183928	130	7	17	57.0136	20.438	0.327169	0.120148
Region_24622	chr2	124185885	124186066	181	4	13	37.4082	11.6764	0.305087	0.134417
Region_24623	chr2	124193949	124194189	240	5	17	44.4558	12.9187	0.423073	0.106181
Region_24624	chr2	124214295	124214573	278	6	24	55.4558	15.3615	0.371012	0.0925518
Region_24625	chr2	124223749	124224007	258	6	14	49.6599	13.9065	0.504136	0.125871
Region_24626	chr2	124226190	124226413	223	4	13	31.5306	9.06015	0.341241	0.128633
Region_24627	chr2	124236245	124236648	403	6	20	50.932	14.9225	0.391108	0.0951914
Region_24628	chr2	124240929	124241092	163	3	12	28.5306	8.24148	0.441287	0.144891
Region_24629	chr2	124261383	124261655	272	6	21	52.8844	14.4992	0.357952	0.0958348
Region_24630	chr2	124264741	124264979	238	6	14	63.3673	22.7672	0.441149	0.104283
Region_24631	chr2	124265243	124265437	194	8	22	70.9388	24.5338	0.313455	0.103549
Region_24632	chr2	124266693	124266913	220	5	17	41.6531	11.4603	0.408046	0.112676
Region_24633	chr2	124269908	124270037	129	4	14	36.551	10.8022	0.581745	0.124919
Region_24634	chr2	124299577	124299656	79	4	12	31.2721	10.9485	0.440782	0.134843
Region_24635	chr2	124309692	124310038	346	8	23	76.9864	20.7928	0.461298	0.0973722
Region_24636	chr2	124335906	124336077	171	4	12	31.8163	9.60595	0.378225	0.136295
Region_24637	chr2	124347284	124347847	563	8	30	65.3197	15.6472	0.265437	0.0858471
Region_24638	chr2	124362198	124362397	199	8	26	68.3061	21.0904	0.666919	0.169167
Region_24639	chr2	124380647	124380902	255	4	15	31.2109	8.54419	0.328204	0.114801
Region_24640	chr2	124383123	124383451	328	6	29	53.9252	13.4307	0.331909	0.100049
Region_24641	chr2	124393896	124394107	211	5	14	40.7279	11.2831	0.475616	0.139967
Region_24642	chr2	124401018	124401305	287	8	29	66.8095	17.3028	0.312502	0.0845687
Region_24643	chr2	124403650	124404364	714	12	28	104.327	32.1636	0.355375	0.0844109
Region_24644	chr2	124415657	124415846	189	5	13	47.4966	13.4482	0.376655	0.111938
Region_24645	chr2	124417332	124417577	245	8	29	75.1565	18.833	0.376599	0.0988486
Region_24646	chr2	124425285	124425460	175	4	14	41.0612	11.5059	0.480949	0.112884
Region_24647	chr2	124429703	124430307	604	12	50	109.497	31.3549	0.457664	0.0956944
Region_24648	chr2	124444153	124444467	314	8	18	63.9388	20.5837	0.409044	0.101081
Region_24649	chr2	124444738	124444985	247	6	21	51.381	15.4912	0.596364	0.126596
Region_24650	chr2	124446074	124446379	305	5	22	41.5986	10.3458	0.411836	0.106746
Region_24651	chr2	124481979	124482334	355	9	20	75.4082	19.9385	0.367705	0.0863943
Region_24652	chr2	124482541	124482829	288	5	14	40.7891	12.7651	0.545523	0.0931267
Region_24653	chr2	124495961	124496291	330	5	14	41.7347	10.4464	0.37658	0.114182
Region_24654	chr2	124496513	124496905	392	6	22	53.0068	13.5821	0.420644	0.110218
Region_24655	chr2	124498079	124498213	134	4	12	32.4762	10.2211	0.361283	0.125211
Region_24656	chr2	124501712	124502055	343	6	20	50.9728	13.2199	0.436312	0.093334
Region_24657	chr2	124504112	124504602	490	10	37	87.8299	23.6934	0.580834	0.0821575
Region_24658	chr2	124507066	124507314	248	5	17	40.1973	11.825	0.383663	0.12498
Region_24659	chr2	124513416	124513695	279	4	13	32.4762	8.61532	0.505217	0.128594
Region_24660	chr2	124515021	124515367	346	5	18	44.0272	13.9269	0.27135	0.101356
Region_24661	chr2	124525960	124526248	288	7	23	65.898	16.5855	0.493859	0.103761
Region_24662	chr2	124529916	124530109	193	8	18	65.7891	22.4274	0.321991	0.109085
Region_24663	chr2	124534998	124535326	328	6	22	59.5374	17.6915	0.506862	0.101257
Region_24664	chr2	124536437	124536603	166	7	14	52.1565	18.0311	0.53835	0.139349
Region_24665	chr2	124537908	124538212	304	8	12	71.381	21.4701	0.423382	0.108558
Region_24666	chr2	124580488	124580762	274	5	17	39.9864	11.5598	0.211334	0.0996489
Region_24667	chr2	124625601	124625886	285	5	16	45.3129	13.3277	0.375175	0.108885
Region_24668	chr2	124638956	124639233	277	6	22	50.9592	13.6832	0.462291	0.12655
Region_24669	chr2	124640351	124640557	206	13	39	120.49	44.484	0.526376	0.107498
Region_24670	chr2	124649428	124649720	292	8	21	65.0272	18.7222	0.567265	0.0951775
Region_24671	chr2	124652499	124653048	549	9	28	75.3401	20.9332	0.387673	0.102855
Region_24672	chr2	124669726	124669908	182	4	12	34.483	10.9797	0.369016	0.0985249
Region_24673	chr2	124682126	124682623	497	7	31	56.0748	13.2779	0.525497	0.100323
Region_24674	chr2	124686687	124687139	452	7	28	68.7755	16.7956	0.45147	0.0830436
Region_24675	chr2	124696541	124696809	268	7	21	66.9524	18.3345	0.394079	0.109782
Region_24676	chr2	124740346	124740658	312	5	16	42.1973	11.5395	0.337295	0.0949932
Region_24677	chr2	124750559	124750854	295	9	22	74	24.1287	0.48682	0.0964309
Region_24678	chr2	124763979	124764137	158	7	21	57.0748	18.3781	0.340484	0.113977
Region_24679	chr2	124767249	124767415	166	4	16	43.4422	12.4434	0.343601	0.0905361
Region_24680	chr2	124768579	124768735	156	6	21	50.9524	13.4227	0.380526	0.112908
Region_24681	chr2	124770858	124771171	313	6	19	54.0544	14.3158	0.270428	0.0882322
Region_24682	chr2	124776095	124776189	94	4	13	39.6667	12.6081	0.515189	0.119741
Region_24683	chr2	124781655	124781820	165	6	14	50.068	16.4553	0.36728	0.135008
Region_24684	chr2	124785451	124785636	185	3	12	29.5034	7.28046	0.472691	0.12341
Region_24685	chr2	124789908	124790634	726	14	55	122.15	28.669	0.474525	0.0864122
Region_24686	chr2	124794209	124794373	164	6	17	46.7143	15.2068	0.466983	0.0845492
Region_24687	chr2	124817925	124818149	224	6	13	50.7075	14.9314	0.554288	0.117044
Region_24688	chr2	124822863	124823430	567	8	32	77.8776	17.2217	0.36718	0.0895182
Region_24689	chr2	124827496	124827712	216	5	26	55.5646	15.4108	0.402314	0.102057
Region_24690	chr2	124836729	124836897	168	4	13	33.034	10.2057	0.266197	0.107811
Region_24691	chr2	124855374	124855625	251	5	13	39.2109	10.7431	0.389457	0.0955461
Region_24692	chr2	124892734	124893064	330	7	25	64.966	15.8548	0.201023	0.0757645
Region_24693	chr2	124902989	124903083	94	5	13	41.8367	14.0528	0.453414	0.144276
Region_24694	chr2	124922219	124922424	205	5	16	43.7823	13.8071	0.422839	0.103013
Region_24695	chr2	124923407	124923669	262	5	14	38.6395	10.2476	0.436373	0.100544
Region_24696	chr2	124926042	124926402	360	6	12	55.034	13.9448	0.35955	0.106032
Region_24697	chr2	124927111	124927364	253	4	13	35.8367	11.6496	0.365008	0.10783
Region_24698	chr2	124928109	124928356	247	4	17	38.6803	10.5908	0.249892	0.0966973
Region_24699	chr2	124978271	124978457	186	4	12	31.1973	9.16712	0.372227	0.123362
Region_24700	chr2	124980712	124980873	161	4	12	33.1361	10.3273	0.462481	0.139131
Region_24701	chr2	124986915	124987313	398	10	19	89.2381	37.1764	0.712675	0.0687176
Region_24702	chr2	125008414	125008750	336	6	14	44.102	11.0023	0.406353	0.100787
Region_24703	chr2	125009552	125009821	269	6	17	51.2993	15.0111	0.255414	0.110196
Region_24704	chr2	125047481	125047662	181	4	15	33	8.98019	0.352126	0.124169
Region_24705	chr2	125087607	125087817	210	4	17	37.2109	9.9335	0.274464	0.0858739
Region_24706	chr2	125088159	125088316	157	5	18	44.3741	12.8917	0.524013	0.11744
Region_24707	chr2	125090211	125090665	454	8	31	61.5714	15.6139	0.437399	0.0965088
Region_24708	chr2	125136715	125136916	201	6	15	51.7347	15.6662	0.509201	0.112201
Region_24709	chr2	125240943	125241635	692	9	33	73.1769	17.5479	0.345307	0.0858994
Region_24710	chr2	125242670	125242876	206	4	17	37.2109	10.4752	0.296561	0.0995875
Region_24711	chr2	125249929	125250321	392	5	19	45.7551	11.2424	0.305141	0.0816676
Region_24712	chr2	125261676	125261937	261	6	19	53.0816	15.3219	0.572934	0.0962392
Region_24713	chr2	125271624	125271819	195	4	12	36.3946	11.8481	0.325218	0.109536
Region_24714	chr2	125274710	125274817	107	4	14	35.9524	12.1053	0.43517	0.108428
Region_24715	chr2	125366110	125366235	125	4	17	35.6122	10.0815	0.352234	0.125697
Region_24716	chr2	125376336	125376584	248	5	19	40.6327	11.9078	0.318243	0.102246
Region_24717	chr2	125386135	125386292	157	7	18	55.932	20.6526	0.323444	0.113456
Region_24718	chr2	125386584	125386928	344	9	18	81.3265	34.3176	0.353743	0.0883757
Region_24719	chr2	125390498	125390659	161	3	14	29.068	7.38442	0.276127	0.114947
Region_24720	chr2	125403435	125403853	418	7	24	60.0952	15.5208	0.305927	0.098069
Region_24721	chr2	125424031	125424339	308	5	13	45.3537	13.5807	0.412154	0.101098
Region_24722	chr2	125440837	125441054	217	5	12	45.5714	15.5761	0.356347	0.123844
Region_24723	chr2	125449322	125449626	304	8	32	81.8912	20.8934	0.243625	0.081351
Region_24724	chr2	125478257	125478786	529	15	43	120.932	31.6766	0.646261	0.0793638
Region_24725	chr2	125543010	125543102	92	4	17	40.966	13.742	0.78577	0.114098
Region_24726	chr2	125556123	125556295	172	4	12	36.068	10.5048	0.84638	0.101579
Region_24727	chr2	125561798	125561867	69	4	12	33.9728	11.5046	0.536799	0.187666
Region_24728	chr2	125564619	125564864	245	4	14	34.2041	9.54509	0.145274	0.102833
Region_24729	chr2	125565494	125565578	84	3	13	30.5034	10.3344	0.35195	0.138246
Region_24730	chr2	125566565	125567134	569	6	32	51.6122	10.9134	0.560417	0.13632
Region_24731	chr2	125568028	125568276	248	7	17	56.3741	16.3008	0.781389	0.0974804
Region_24732	chr2	125581540	125581894	354	5	18	48.0952	12.7006	0.37781	0.145433
Region_24733	chr2	125590622	125590830	208	3	12	27.2789	8.38033	0.866462	0.116498
Region_24734	chr2	125631550	125632077	527	10	35	75.9184	18.326	0.61174	0.113979
Region_24735	chr2	125633116	125633330	214	7	16	63.9592	22.6337	0.643535	0.128686
Region_24736	chr2	125640759	125641114	355	7	26	59.4626	16.6496	0.573815	0.117487
Region_24737	chr2	125651971	125652172	201	6	14	46.5986	14.433	0.45881	0.155034
Region_24738	chr2	125663470	125663687	217	4	14	32.449	10.1071	0.562237	0.104493
Region_24739	chr2	125697502	125697590	88	5	15	50.0272	16.1682	0.483591	0.181662
Region_24740	chr2	125702009	125702111	102	8	18	55.7143	19.6329	0.266511	0.161387
Region_24741	chr2	125704394	125704675	281	4	13	40	10.8993	0.475648	0.144683
Region_24742	chr2	125706069	125706211	142	4	12	36.0272	12.9567	0.873673	0.0806243
Region_24743	chr2	125708630	125708776	146	4	12	35.6054	9.99627	0.67421	0.164361
Region_24744	chr2	125713713	125713898	185	6	18	48.0204	14.3037	0.483943	0.123453
Region_24745	chr2	125727437	125727794	357	6	18	53.7619	20.7649	0.632656	0.122691
Region_24746	chr2	125745025	125745221	196	4	12	31.3469	9.77322	0.567998	0.163169
Region_24747	chr2	125754731	125754975	244	4	15	34.5714	10.0356	0.503046	0.164093
Region_24748	chr2	125755320	125755725	405	6	19	48.1361	12.0913	0.319109	0.107884
Region_24749	chr2	125756637	125756928	291	4	17	36.3197	9.20541	0.454427	0.129301
Region_24750	chr2	125770958	125771140	182	4	13	35.1429	10.6899	0.456935	0.177263
Region_24751	chr2	125807037	125807133	96	3	12	32.2177	8.95538	0.157748	0.0901154
Region_24752	chr2	125807678	125807906	228	4	16	39.1769	12.1856	0.45625	0.103594
Region_24753	chr2	125810934	125811278	344	8	32	67.966	18.7833	0.671034	0.0982918
Region_24754	chr2	125818978	125819152	174	7	16	59.1293	22.6142	0.614401	0.105956
Region_24755	chr2	125821711	125821955	244	6	12	49.8707	14.9928	0.387942	0.109636
Region_24756	chr2	125830919	125831107	188	3	12	29.5918	8.80049	0.378533	0.130214
Region_24757	chr2	125844243	125844694	451	7	26	57.0544	14.3502	0.378932	0.0900603
Region_24758	chr2	125845183	125845554	371	5	15	41.4422	12.7021	0.281449	0.0880943
Region_24759	chr2	125848897	125849176	279	5	16	39.2313	10.9976	0.455407	0.12849
Region_24760	chr2	125864609	125864818	209	4	14	34.6395	10.2889	0.439828	0.10205
Region_24761	chr2	125874250	125874470	220	4	16	32.8776	9.42519	0.196187	0.0931476
Region_24762	chr2	125942085	125942228	143	7	20	57.2313	17.7228	0.714726	0.0911977
Region_24763	chr2	125943937	125944073	136	6	15	44.2789	14.2241	0.659754	0.123453
Region_24764	chr2	125965140	125965502	362	10	28	83.5306	24.608	0.570289	0.105391
Region_24765	chr2	125999473	125999853	380	8	14	63.2789	15.9326	0.548631	0.120935
Region_24766	chr2	126040056	126040382	326	4	13	33.2653	9.58046	0.38927	0.122679
Region_24767	chr2	126070669	126070918	249	4	12	35.3401	10.1486	0.237078	0.114239
Region_24768	chr2	126095368	126095686	318	5	15	45.7959	12.0892	0.682335	0.109468
Region_24769	chr2	126157894	126158045	151	4	14	33.3265	10.0104	0.415096	0.130099
Region_24770	chr2	126169698	126170029	331	10	13	102.293	43.4154	0.475224	0.117174
Region_24771	chr2	126171254	126171641	387	7	23	58.1156	15.6566	0.475146	0.095988
Region_24772	chr2	126174822	126175328	506	9	30	73.5782	21.8676	0.530773	0.108875
Region_24773	chr2	126185113	126185335	222	8	20	68.6054	19.8147	0.456254	0.11103
Region_24774	chr2	126195005	126195684	679	11	36	90.8776	22.6954	0.542403	0.0964152
Region_24775	chr2	126236512	126236574	62	4	12	40.1973	12.2316	0.485785	0.13845
Region_24776	chr2	126237795	126237997	202	4	12	31.8299	10.5144	0.513154	0.126448
Region_24777	chr2	126239695	126240065	370	9	43	94.0272	27.0942	0.32421	0.0886276
Region_24778	chr2	126273922	126274537	615	11	36	101.789	23.9246	0.515312	0.0942447
Region_24779	chr2	126308479	126308744	265	14	19	117.85	48.4701	0.257871	0.123015
Region_24780	chr2	126314100	126314480	380	8	25	71.381	22.0038	0.614326	0.0984157
Region_24781	chr2	126315450	126315599	149	5	15	38.4694	12.5553	0.57342	0.10385
Region_24782	chr2	126325004	126325387	383	8	24	65.9048	20.7606	0.308933	0.0932999
Region_24783	chr2	126371038	126371257	219	6	16	53.1769	14.7038	0.475064	0.120697
Region_24784	chr2	126373395	126374058	663	10	28	91.9252	34.1199	0.539534	0.101262
Region_24785	chr2	126381012	126381306	294	7	20	60.3946	16.5722	0.287252	0.101958
Region_24786	chr2	126403066	126403343	277	4	12	34.1429	12.2228	0.535599	0.123216
Region_24787	chr2	126406169	126406538	369	6	20	51.4014	12.3159	0.236752	0.0898812
Region_24788	chr2	126428201	126428317	116	3	13	33.1701	10.0638	0.359993	0.129858
Region_24789	chr2	126433442	126434246	804	15	54	123.286	30.7471	0.324728	0.0849251
Region_24790	chr2	126437204	126437391	187	6	12	49.6871	14.8678	0.425339	0.132901
Region_24791	chr2	126444120	126444486	366	5	15	42.0204	12.2857	0.194868	0.0961991
Region_24792	chr2	126445258	126446134	876	17	63	148.197	39.7533	0.438459	0.081331
Region_24793	chr2	126464610	126465338	728	14	83	145.565	32.2354	0.409661	0.082811
Region_24794	chr2	126465897	126466072	175	6	15	61.3061	21.6326	0.427221	0.0955287
Region_24795	chr2	126466534	126466744	210	4	13	40.415	12.5233	0.345231	0.123318
Region_24796	chr2	126470025	126470330	305	4	13	36.4626	11.8479	0.369653	0.108058
Region_24797	chr2	126470717	126470834	117	5	13	43.5442	14.7436	0.448741	0.129541
Region_24798	chr2	126471487	126471615	128	3	12	31.9864	8.17446	0.377409	0.114284
Region_24799	chr2	126478590	126478770	180	4	14	35.8027	12.6457	0.656603	0.106038
Region_24800	chr2	126482804	126483327	523	10	25	83.9252	31.053	0.320352	0.0960069
Region_24801	chr2	126484766	126484900	134	5	15	43.2041	14.268	0.447176	0.103974
Region_24802	chr2	126511887	126512116	229	4	13	34.9184	10.8562	0.355174	0.100761
Region_24803	chr2	126527493	126528099	606	7	21	59.898	18.6017	0.3673	0.0915854
Region_24804	chr2	126532919	126533209	290	6	16	47.6395	16.0372	0.451122	0.110237
Region_24805	chr2	126533893	126534175	282	4	15	34.5918	9.22902	0.385085	0.121303
Region_24806	chr2	126535541	126535666	125	6	21	48.8571	16.0116	0.484138	0.132015
Region_24807	chr2	126538330	126538574	244	5	16	42.5374	11.2251	0.562182	0.121524
Region_24808	chr2	126548337	126548587	250	5	14	42.7823	13.2714	0.29327	0.120387
Region_24809	chr2	126566570	126566785	215	6	13	45.2857	15.0929	0.650992	0.105747
Region_24810	chr2	126573673	126573862	189	5	17	37.7483	10.3546	0.68981	0.108737
Region_24811	chr2	126574470	126574607	137	4	14	37.2109	13.7493	0.554838	0.131046
Region_24812	chr2	126574947	126575194	247	7	17	58.2381	15.6732	0.318996	0.110914
Region_24813	chr2	126579848	126580248	400	10	39	92.5782	29.235	0.39012	0.099305
Region_24814	chr2	126582465	126582747	282	4	12	32.1293	10.3734	0.225386	0.112482
Region_24815	chr2	126616039	126616228	189	4	16	34.5374	11.9309	0.321969	0.134853
Region_24816	chr2	126617179	126617656	477	9	31	71.2925	20.2817	0.341284	0.096185
Region_24817	chr2	126617939	126618156	217	5	13	41.9184	14.6463	0.501075	0.122635
Region_24818	chr2	126621795	126622101	306	4	15	34.2245	9.61648	0.432914	0.132595
Region_24819	chr2	126622285	126622589	304	5	14	45.517	13.726	0.444204	0.118178
Region_24820	chr2	126634494	126634717	223	7	26	62.9456	17.9592	0.234892	0.0761242
Region_24821	chr2	126637789	126638395	606	15	47	132.646	36.1094	0.406653	0.0918736
Region_24822	chr2	126640087	126640532	445	8	29	65.4286	15.2266	0.476594	0.114798
Region_24823	chr2	126642573	126642771	198	7	27	62.1361	18.1148	0.444155	0.127606
Region_24824	chr2	126650403	126650560	157	5	15	38.585	11.8245	0.54572	0.12596
Region_24825	chr2	126654283	126655319	1036	19	72	164.333	38.1111	0.62993	0.0794835
Region_24826	chr2	126656772	126657050	278	11	19	107.463	45.3146	0.420311	0.11789
Region_24827	chr2	126657206	126657568	362	11	14	105.02	46.4552	0.40143	0.118774
Region_24828	chr2	126659061	126659667	606	12	41	96.7211	21.5295	0.251339	0.0643622
Region_24829	chr2	126660978	126661156	178	4	12	31.3333	11.2672	0.709927	0.133595
Region_24830	chr2	126662694	126663589	895	13	45	105.946	28.1814	0.440798	0.0765725
Region_24831	chr2	126668616	126669780	1164	22	97	191.007	41.489	0.510384	0.0781652
Region_24832	chr2	126673027	126673443	416	10	17	82.4218	28.0925	0.415989	0.12296
Region_24833	chr2	126678997	126679249	252	5	16	47.5918	16.9898	0.410819	0.11105
Region_24834	chr2	126680828	126681000	172	9	23	70.3741	21.9798	0.396085	0.142699
Region_24835	chr2	126681179	126681596	417	7	14	54.3061	12.7422	0.491105	0.109349
Region_24836	chr2	126684636	126685133	497	13	29	116.85	37.7262	0.480001	0.0976684
Region_24837	chr2	126697742	126698047	305	6	17	62.3265	25.7892	0.445642	0.111596
Region_24838	chr2	126700580	126700881	301	5	15	42.5782	12.5828	0.345647	0.112944
Region_24839	chr2	126717314	126717701	387	11	33	91.7415	28.8447	0.618472	0.114034
Region_24840	chr2	126735934	126736381	447	7	24	58.5442	16.2414	0.394406	0.106656
Region_24841	chr2	126738671	126738810	139	8	24	59.3878	19.1767	0.539494	0.116404
Region_24842	chr2	126739601	126740167	566	10	32	82.9252	23.2739	0.490415	0.0846673
Region_24843	chr2	126745757	126745923	166	7	13	57.7959	19.278	0.554732	0.106778
Region_24844	chr2	126746286	126746552	266	8	20	69.4354	17.3158	0.481967	0.108676
Region_24845	chr2	126761380	126761640	260	5	14	42.5306	14.3146	0.493065	0.116308
Region_24846	chr2	126771502	126771911	409	17	38	135.714	50.6346	0.488016	0.0781345
Region_24847	chr2	126773529	126773790	261	8	16	78.7075	34.065	0.67261	0.10141
Region_24848	chr2	126774298	126774556	258	6	13	61.0748	25.8081	0.564255	0.107545
Region_24849	chr2	126794431	126794490	59	6	15	48.4762	16.505	0.204896	0.115536
Region_24850	chr2	126800001	126800215	214	4	15	35.8844	9.08372	0.244753	0.0920157
Region_24851	chr2	126803866	126804518	652	15	26	132.095	47.4833	0.526175	0.0816599
Region_24852	chr2	126809828	126809957	129	5	13	43.4422	16.0428	0.198656	0.115286
Region_24853	chr2	126830498	126830747	249	5	17	41.2857	12.004	0.424426	0.118152
Region_24854	chr2	126834464	126834638	174	5	19	64.2585	27.3416	0.72923	0.103579
Region_24855	chr2	126835929	126836124	195	9	12	85.034	37.3798	0.428726	0.115718
Region_24856	chr2	126837818	126838088	270	6	12	50.1769	16.7552	0.265429	0.106235
Region_24857	chr2	126841005	126841220	215	7	21	52.9252	15.422	0.727649	0.0824733
Region_24858	chr2	126852885	126853137	252	6	13	50.9524	16.5021	0.565339	0.0781365
Region_24859	chr2	126863774	126864097	323	5	17	42.0952	11.5772	0.446665	0.122667
Region_24860	chr2	126876215	126876381	166	4	13	35.8776	9.92706	0.528847	0.0910229
Region_24861	chr2	126877452	126877850	398	6	20	47.6803	12.3027	0.686853	0.0726454
Region_24862	chr2	126880782	126881063	281	6	15	47.4218	14.8213	0.399158	0.0983619
Region_24863	chr2	126881525	126881707	182	8	21	67.4014	20.7855	0.493556	0.121228
Region_24864	chr2	126888076	126888315	239	5	14	40.6735	13.164	0.586783	0.0928119
Region_24865	chr2	126891163	126891543	380	5	13	39.5102	12.6027	0.382531	0.10488
Region_24866	chr2	126905921	126906262	341	7	17	55.7075	15.3553	0.448925	0.0998482
Region_24867	chr2	126907917	126908296	379	9	16	66.4422	18.7006	0.316961	0.0936553
Region_24868	chr2	126909570	126909814	244	5	13	45.3673	14.9955	0.442481	0.124012
Region_24869	chr2	126914322	126914683	361	6	19	53.4286	17.8229	0.323173	0.102992
Region_24870	chr2	126914842	126915060	218	9	21	77.7687	33.3906	0.487436	0.125127
Region_24871	chr2	126934591	126935108	517	9	31	76.0952	21.4697	0.441318	0.0845725
Region_24872	chr2	126943178	126943625	447	5	14	40.2925	9.25233	0.50373	0.0995648
Region_24873	chr2	126949917	126950163	246	6	23	50.6395	15.5383	0.436247	0.124978
Region_24874	chr2	126959860	126960012	152	4	13	32.1156	10.4655	0.445036	0.131332
Region_24875	chr2	126978619	126978924	305	6	17	68.068	25.7734	0.535778	0.10744
Region_24876	chr2	126979957	126980451	494	7	18	73.2925	28.688	0.579635	0.0962733
Region_24877	chr2	126981551	126981871	320	6	14	52.0272	19.8221	0.273908	0.099671
Region_24878	chr2	126986938	126987265	327	8	18	64.415	17.814	0.21898	0.0943552
Region_24879	chr2	126992881	126993069	188	4	15	38.4286	12.6122	0.587556	0.125406
Region_24880	chr2	126996149	126996297	148	4	13	36.2585	12.6237	0.187183	0.108233
Region_24881	chr2	127001082	127001374	292	6	25	52.6395	14.0634	0.444746	0.109475
Region_24882	chr2	127012888	127013186	298	7	24	59.0816	16.9429	0.275753	0.10715
Region_24883	chr2	127017131	127017508	377	7	27	60.3741	15.4007	0.399148	0.105577
Region_24884	chr2	127020900	127021121	221	5	12	42.2177	12.8028	0.370272	0.119235
Region_24885	chr2	127022774	127023115	341	6	18	44.7075	11.9481	0.426086	0.120545
Region_24886	chr2	127033803	127033940	137	4	15	37.0068	11.384	0.73827	0.105463
Region_24887	chr2	127036729	127037161	432	7	22	60.5782	15.9133	0.870784	0.06412
Region_24888	chr2	127038814	127039147	333	7	23	55.4422	16.9019	0.642227	0.102088
Region_24889	chr2	127043688	127044070	382	11	35	124.796	51.1176	0.587728	0.0918478
Region_24890	chr2	127044720	127044898	178	4	13	33.7959	11.8968	0.803948	0.0938336
Region_24891	chr2	127048365	127048524	159	8	12	67.4626	28.3417	0.510481	0.134726
Region_24892	chr2	127059851	127060143	292	10	24	110.98	45.8902	0.675473	0.0882837
Region_24893	chr2	127062606	127062804	198	5	12	39.4286	11.683	0.755189	0.111278
Region_24894	chr2	127083600	127083766	166	5	13	50.2449	15.682	0.650053	0.100003
Region_24895	chr2	127084199	127084690	491	21	52	182.823	63.4824	0.215261	0.0742358
Region_24896	chr2	127108471	127109003	532	10	36	83.7143	23.7115	0.78404	0.0737346
Region_24897	chr2	127109416	127109681	265	5	20	41.2177	10.5314	0.177525	0.0857357
Region_24898	chr2	127111531	127111668	137	5	14	45.3946	17.8485	0.437091	0.131817
Region_24899	chr2	127115489	127115723	234	6	12	48.2313	17.7305	0.730026	0.0851607
Region_24900	chr2	127123057	127123360	303	5	16	39.1633	10.4502	0.677034	0.114166
Region_24901	chr2	127140592	127140883	291	8	12	68.381	23.5684	0.365889	0.0879963
Region_24902	chr2	127141053	127141230	177	4	14	38.9592	14.301	0.439697	0.117792
Region_24903	chr2	127141676	127141829	153	6	17	50.6871	17.5955	0.521259	0.110451
Region_24904	chr2	127143963	127144141	178	5	12	42.2381	15.277	0.664523	0.108187
Region_24905	chr2	127157199	127157543	344	6	21	46.9252	14.7277	0.491689	0.109072
Region_24906	chr2	127158138	127158500	362	5	17	38.8503	11.0008	0.275097	0.104471
Region_24907	chr2	127158772	127159046	274	6	12	54.0612	17.0279	0.527668	0.103612
Region_24908	chr2	127159370	127159471	101	6	12	47.5782	16.6552	0.364904	0.109294
Region_24909	chr2	127169333	127169767	434	13	52	109.313	25.0539	0.728244	0.0800037
Region_24910	chr2	127175275	127175687	412	8	22	61.7619	17.8212	0.489289	0.0928402
Region_24911	chr2	127175846	127176982	1136	34	110	309.66	99.7974	0.453291	0.0646973
Region_24912	chr2	127177975	127178148	173	11	30	122.66	51.9514	0.775881	0.0771848
Region_24913	chr2	127185111	127185518	407	8	24	64.4354	16.0892	0.408406	0.0948267
Region_24914	chr2	127187178	127187324	146	8	17	70.6463	26.8394	0.410116	0.113761
Region_24915	chr2	127187494	127187894	400	8	16	69.9524	20.7045	0.356959	0.0988348
Region_24916	chr2	127188434	127189091	657	11	41	91.7075	24.5698	0.523592	0.0864106
Region_24917	chr2	127193748	127194178	430	13	13	109.939	35.6185	0.474453	0.0946718
Region_24918	chr2	127194986	127195323	337	8	22	65.1293	21.2671	0.525165	0.110103
Region_24919	chr2	127195499	127195997	498	9	25	84.4762	26.0501	0.525119	0.104243
Region_24920	chr2	127197787	127197957	170	8	16	71.2041	29.3512	0.076084	0.0840233
Region_24921	chr2	127201854	127201914	60	4	13	32.8163	10.79	0.724012	0.0994783
Region_24922	chr2	127217353	127217886	533	9	35	78.8571	20.9504	0.744258	0.0715141
Region_24923	chr2	127218472	127218592	120	9	16	71.1769	28.2629	0.577272	0.10993
Region_24924	chr2	127220516	127220846	330	9	27	76.0204	22.3182	0.220559	0.0773798
Region_24925	chr2	127223299	127223558	259	6	17	48.0952	12.5705	0.544418	0.0949226
Region_24926	chr2	127225134	127225216	82	5	14	46.9864	17.7119	0.674501	0.116737
Region_24927	chr2	127250687	127250997	310	7	16	53.3129	14.7211	0.908095	0.0645066
Region_24928	chr2	127256867	127257323	456	8	33	67.449	18.7865	0.686383	0.0687907
Region_24929	chr2	127262130	127262479	349	6	22	47.966	13.6304	0.872094	0.0614821
Region_24930	chr2	127270532	127270790	258	4	12	30.5986	8.68605	0.856704	0.106501
Region_24931	chr2	127271122	127271439	317	7	20	60.1973	19.9584	0.548549	0.124538
Region_24932	chr2	127279858	127280075	217	5	17	46.0748	12.2049	0.887051	0.0671813
Region_24933	chr2	127293179	127293472	293	10	23	86.3878	28.6161	0.463567	0.0844109
Region_24934	chr2	127294946	127295313	367	7	20	56.1769	16.6008	0.740972	0.0803333
Region_24935	chr2	127362173	127362331	158	4	14	34.0544	10.2475	0.71708	0.0708672
Region_24936	chr2	127404419	127404716	297	6	22	49.0612	13.027	0.815631	0.0693709
Region_24937	chr2	127412064	127412305	241	6	17	55.1837	19.6096	0.357836	0.113127
Region_24938	chr2	127415619	127415775	156	7	15	54.7687	20.24	0.764238	0.0883196
Region_24939	chr2	127418046	127418286	240	4	13	36.1905	13.2512	0.800489	0.099511
Region_24940	chr2	127456233	127456434	201	6	13	45.7755	14.0165	0.722872	0.0974222
Region_24941	chr2	127482391	127482631	240	4	12	33.8299	10.3549	0.813574	0.0964585
Region_24942	chr2	127486534	127486821	287	5	13	38.1156	11.0034	0.880276	0.0842187
Region_24943	chr2	127491722	127492126	404	6	17	48.4762	13.3665	0.81138	0.0603254
Region_24944	chr2	127496869	127497159	290	5	14	44.7143	12.926	0.934189	0.0625136
Region_24945	chr2	127507954	127508197	243	6	19	48.5646	13.542	0.834811	0.0853331
Region_24946	chr2	127512623	127512782	159	4	12	29.3197	8.156	0.917861	0.0636954
Region_24947	chr2	127539870	127540144	274	4	12	29.3061	7.73589	0.731176	0.102197
Region_24948	chr2	127561022	127561158	136	5	13	38.1293	11.8531	0.853105	0.0778853
Region_24949	chr2	127572991	127573260	269	6	21	57.3878	15.6146	0.803216	0.0745146
Region_24950	chr2	127576055	127576300	245	7	17	58.3061	17.3804	0.646598	0.0968716
Region_24951	chr2	127579877	127580368	491	11	39	103.932	36.1961	0.770457	0.0627702
Region_24952	chr2	127606306	127606562	256	5	16	52.0476	20.3881	0.892804	0.0636387
Region_24953	chr2	127606732	127607082	350	7	25	73.1565	28.9283	0.724278	0.0887905
Region_24954	chr2	127617168	127617231	63	5	12	35.6327	10.5721	0.725272	0.116883
Region_24955	chr2	127620759	127620987	228	4	16	38.0816	11.9557	0.711191	0.0953631
Region_24956	chr2	127652455	127652905	450	8	13	83.1224	39.5611	0.745385	0.0776743
Region_24957	chr2	127665638	127665808	170	5	16	41.3469	14.3735	0.874349	0.0672968
Region_24958	chr2	127669360	127669449	89	5	12	43.8503	15.2465	0.50548	0.129773
Region_24959	chr2	127670579	127670752	173	3	12	25.6803	7.93983	0.332581	0.15164
Region_24960	chr2	127673161	127673363	202	8	14	64.9592	25.3212	0.804193	0.100408
Region_24961	chr2	127678056	127678183	127	4	13	38.5646	13.2309	0.754897	0.111718
Region_24962	chr2	127680567	127680943	376	9	19	74.2177	24.124	0.793894	0.0612048
Region_24963	chr2	127684191	127684515	324	5	18	38.9796	10.3939	0.863602	0.0885946
Region_24964	chr2	127694120	127694388	268	4	12	28.551	8.12756	0.676147	0.106828
Region_24965	chr2	127700666	127700982	316	13	36	109.762	34.9239	0.646012	0.110743
Region_24966	chr2	127702362	127702962	600	14	43	120.789	33.4853	0.545587	0.0727653
Region_24967	chr2	127800145	127800360	215	4	15	33.4626	10.172	0.861606	0.0844401
Region_24968	chr2	127811773	127812130	357	11	32	100.728	34.6441	0.2477	0.0725221
Region_24969	chr2	127840462	127840688	226	9	21	78.8367	32.211	0.752994	0.0772767
Region_24970	chr2	127860770	127860969	199	5	13	39.3333	12.4556	0.639074	0.101112
Region_24971	chr2	127873855	127874221	366	9	13	79.6735	33.9773	0.846495	0.0771846
Region_24972	chr2	127884374	127884829	455	9	16	72.7075	28.7567	0.361391	0.0906298
Region_24973	chr2	127888277	127888519	242	8	23	68.0544	26.6499	0.916252	0.0606834
Region_24974	chr2	127890556	127890737	181	4	12	34.1973	11.6834	0.913376	0.0633754
Region_24975	chr2	127892890	127893415	525	13	28	116.68	45.6486	0.761996	0.0644012
Region_24976	chr2	127898261	127898377	116	4	14	37.3401	9.9832	0.603918	0.109856
Region_24977	chr2	127899908	127900162	254	5	15	45.3333	14.1462	0.780222	0.0764423
Region_24978	chr2	127905697	127905952	255	8	12	61.4286	20.4902	0.500917	0.0896948
Region_24979	chr2	127907392	127907731	339	7	18	72.4286	31.9884	0.502581	0.101691
Region_24980	chr2	127910802	127911040	238	5	17	42.6939	13.9802	0.731895	0.071607
Region_24981	chr2	127922398	127922617	219	8	17	68.415	20.0803	0.72442	0.0639039
Region_24982	chr2	127938574	127938865	291	4	12	34.2449	10.0237	0.668339	0.0839719
Region_24983	chr2	127961992	127962223	231	3	12	26.4082	7.21372	0.794574	0.0934134
Region_24984	chr2	127968672	127969025	353	8	24	64.8844	20.4275	0.858953	0.0777483
Region_24985	chr2	128003541	128003768	227	5	21	45.4082	12.7938	0.802054	0.0740642
Region_24986	chr2	128014623	128014805	182	5	17	42.966	14.1443	0.902004	0.0759824
Region_24987	chr2	128030560	128030817	257	5	17	36.5782	10.2929	0.885064	0.0721963
Region_24988	chr2	128039948	128040341	393	6	21	47.5578	13.04	0.297099	0.1215
Region_24989	chr2	128044380	128044639	259	5	13	40.1633	10.6893	0.725986	0.0885821
Region_24990	chr2	128046551	128046778	227	4	13	33.4082	10.7886	0.754243	0.0644094
Region_24991	chr2	128055417	128055805	388	5	13	38.2245	11.1778	0.844609	0.0818043
Region_24992	chr2	128065889	128066262	373	9	33	77.6871	21.153	0.806173	0.0612952
Region_24993	chr2	128069072	128069423	351	10	14	93.2653	37.4836	0.555282	0.0897184
Region_24994	chr2	128170843	128171080	237	4	14	33.6939	9.45401	0.868841	0.0810698
Region_24995	chr2	128172538	128172642	104	3	12	29.0476	8.82659	0.896848	0.0600989
Region_24996	chr2	128178083	128178414	331	5	16	38.3197	10.7862	0.818746	0.0774558
Region_24997	chr2	128196578	128196844	266	5	16	43.5034	14.3576	0.799511	0.0972629
Region_24998	chr2	128199346	128199645	299	7	19	57.3061	20.5768	0.498253	0.153034
Region_24999	chr2	128200069	128200349	280	6	14	47.7415	12.8794	0.819485	0.0760041
Region_25000	chr2	128205197	128205340	143	4	12	31.2721	10.4039	0.686187	0.102228
Region_25001	chr2	128207420	128207962	542	11	23	90.3946	35.4048	0.702081	0.0762073
Region_25002	chr2	128211989	128212303	314	6	19	48.0408	15.6979	0.629948	0.103417
Region_25003	chr2	128214914	128215193	279	4	12	34.6735	10.9558	0.697873	0.0800085
Region_25004	chr2	128216038	128216473	435	7	20	60.6803	16.6832	0.709729	0.0888184
Region_25005	chr2	128217388	128217673	285	5	13	36.1429	11.0478	0.873654	0.0646953
Region_25006	chr2	128218836	128219111	275	7	28	64.9048	19.1717	0.796426	0.0684918
Region_25007	chr2	128219970	128220287	317	8	24	65.5782	22.4237	0.598442	0.133077
Region_25008	chr2	128231181	128231426	245	3	12	27.5782	7.55883	0.804545	0.0972003
Region_25009	chr2	128243129	128243317	188	7	19	56.6463	19.0708	0.770958	0.075236
Region_25010	chr2	128275209	128276056	847	18	51	154.605	38.55	0.401272	0.101192
Region_25011	chr2	128276239	128276537	298	6	12	44.3673	15.7698	0.899961	0.0653739
Region_25012	chr2	128277727	128277880	153	6	12	53.8027	16.3123	0.803657	0.0720218
Region_25013	chr2	128329392	128329523	131	4	13	31.1088	9.68626	0.869744	0.0753154
Region_25014	chr2	128362168	128362504	336	6	16	56.4558	22.0445	0.664591	0.088343
Region_25015	chr2	128386354	128386656	302	8	18	66.2721	26.5378	0.3384	0.137037
Region_25016	chr2	128395419	128395804	385	11	32	100.605	34.6461	0.849009	0.0635152
Region_25017	chr2	128422506	128422961	455	7	21	62.0272	18.9563	0.304665	0.0900586
Region_25018	chr2	128436678	128436885	207	5	13	47.5782	19.2901	0.59579	0.108864
Region_25019	chr2	128445103	128445385	282	5	14	47.6327	20.0137	0.829582	0.0710565
Region_25020	chr2	128452561	128452986	425	8	22	71.551	27.3276	0.6903	0.0770559
Region_25021	chr2	128456032	128456300	268	5	13	43.9524	16.771	0.598516	0.101802
Region_25022	chr2	128461090	128461297	207	4	12	30.4354	8.51032	0.796675	0.0912438
Region_25023	chr2	128485386	128485878	492	8	25	67.6531	20.7182	0.692667	0.0919485
Region_25024	chr2	128486937	128487190	253	5	13	43.8231	16.3077	0.467935	0.0932773
Region_25025	chr2	128502483	128502796	313	8	23	70.7075	21.3812	0.811059	0.0605216
Region_25026	chr2	128513302	128513716	414	11	46	86.4286	23.9011	0.768388	0.0615525
Region_25027	chr2	128516133	128516149	16	4	12	34.8707	13.6293	0.838178	0.104836
Region_25028	chr2	128516579	128516857	278	7	21	58.483	16.6418	0.645225	0.109572
Region_25029	chr2	128530620	128531165	545	7	28	55.1701	13.3962	0.739282	0.0785447
Region_25030	chr2	128535711	128535890	179	5	12	37.7823	13.5563	0.779938	0.0821249
Region_25031	chr2	128559622	128559778	156	5	13	39.6871	14.1633	0.600172	0.12911
Region_25032	chr2	128564686	128565312	626	13	42	115.497	33.6473	0.708203	0.0650695
Region_25033	chr2	128565550	128565867	317	5	16	53.1156	17.5751	0.625482	0.0892341
Region_25034	chr2	128568988	128569121	133	5	12	40.5918	13.4153	0.637172	0.121741
Region_25035	chr2	128574005	128574639	634	12	61	100.81	19.617	0.549914	0.0912864
Region_25036	chr2	128574812	128575002	190	4	14	35.1565	9.9214	0.650555	0.111437
Region_25037	chr2	128576342	128576566	224	5	16	38.9592	11.0824	0.459536	0.132275
Region_25038	chr2	128579252	128579720	468	9	16	80.8299	24.4902	0.371931	0.0926575
Region_25039	chr2	128589213	128589549	336	8	19	65.1633	21.9611	0.562378	0.110378
Region_25040	chr2	128593469	128593751	282	4	12	35.2381	13.2315	0.845751	0.0795277
Region_25041	chr2	128597706	128598118	412	5	18	41.9048	10.6033	0.701981	0.0697597
Region_25042	chr2	128610666	128610924	258	8	17	61.6259	19.3954	0.708005	0.1159
Region_25043	chr2	128615584	128615959	375	7	12	58.5578	21.3776	0.727574	0.0716096
Region_25044	chr2	128627580	128627769	189	6	18	59.8571	23.5474	0.623176	0.105967
Region_25045	chr2	128627932	128628185	253	8	30	78.4286	27.6646	0.552628	0.100774
Region_25046	chr2	128628879	128629451	572	10	23	90.0204	31.7687	0.564566	0.0807006
Region_25047	chr2	128631949	128632320	371	9	27	75.9048	23.0305	0.648156	0.0906595
Region_25048	chr2	128642335	128642574	239	5	15	44.6803	14.9886	0.680773	0.0977682
Region_25049	chr2	128643112	128643596	484	7	25	59.6871	18.6694	0.538769	0.106485
Region_25050	chr2	128647333	128647463	130	5	12	43.034	14.6612	0.705155	0.112676
Region_25051	chr2	128647651	128647945	294	4	15	35.034	10.472	0.610928	0.112528
Region_25052	chr2	128650285	128650493	208	5	14	51.6122	14.9095	0.522307	0.120447
Region_25053	chr2	128659145	128659737	592	14	51	131.224	44.3658	0.551195	0.0761757
Region_25054	chr2	128662114	128662429	315	8	25	71.2789	23.9539	0.255666	0.0735193
Region_25055	chr2	128670677	128670824	147	8	17	59.7619	20.6429	0.641108	0.092649
Region_25056	chr2	128681365	128681758	393	8	22	64.7143	21.1314	0.465331	0.0853995
Region_25057	chr2	128682855	128683594	739	15	59	142.789	50.8397	0.706581	0.0637361
Region_25058	chr2	128692506	128692714	208	5	13	42.3265	14.1582	0.439982	0.1262
Region_25059	chr2	128693310	128693656	346	7	17	68.551	31.1171	0.837139	0.0616801
Region_25060	chr2	128695373	128695443	70	4	14	37.3673	11.7381	0.706143	0.105166
Region_25061	chr2	128695845	128696164	319	7	22	59.1837	15.6905	0.395066	0.0996029
Region_25062	chr2	128696581	128696759	178	6	13	47.7959	16.7233	0.576795	0.11604
Region_25063	chr2	128718616	128718921	305	5	12	41.0816	11.2302	0.383355	0.108787
Region_25064	chr2	128725123	128725819	696	12	39	98.2245	25.4851	0.60946	0.0696075
Region_25065	chr2	128729760	128729990	230	5	12	41.6531	12.805	0.662291	0.0754438
Region_25066	chr2	128732455	128732611	156	5	13	39.0272	13.5384	0.656532	0.107235
Region_25067	chr2	128733550	128734354	804	12	30	113.66	40.4074	0.661092	0.0675671
Region_25068	chr2	128748503	128748672	169	8	15	68.9252	30.7683	0.524738	0.145403
Region_25069	chr2	128748987	128749191	204	6	18	49.5986	13.8409	0.735831	0.102774
Region_25070	chr2	128749557	128749959	402	8	13	65.483	23.1005	0.887959	0.0613148
Region_25071	chr2	128752562	128752910	348	7	24	54.8707	16.5017	0.777622	0.0782431
Region_25072	chr2	128755507	128755846	339	7	19	61.2381	20.9652	0.248691	0.0644369
Region_25073	chr2	128756626	128756898	272	7	13	64.8844	28.4178	0.443986	0.106048
Region_25074	chr2	128757473	128757790	317	7	29	58.7415	15.8015	0.495391	0.109164
Region_25075	chr2	128769948	128770152	204	4	12	30.6122	8.97977	0.921976	0.0653358
Region_25076	chr2	128773913	128774289	376	8	22	72.6054	24.4881	0.710237	0.0794855
Region_25077	chr2	128775466	128775759	293	9	20	82.7279	37.0068	0.728526	0.105991
Region_25078	chr2	128777973	128778139	166	8	19	70.4422	25.5453	0.29721	0.0870991
Region_25079	chr2	128781535	128781980	445	15	26	132.02	49.1589	0.643409	0.0774338
Region_25080	chr2	128785574	128786064	490	14	31	121.054	39.7325	0.485166	0.0782324
Region_25081	chr2	128790665	128790937	272	7	16	54.8027	18.3047	0.766894	0.0917551
Region_25082	chr2	128796064	128796517	453	10	28	87.2993	22.9214	0.667623	0.0959608
Region_25083	chr2	128797438	128797637	199	6	15	55.2313	19.9273	0.695797	0.079677
Region_25084	chr2	128799025	128799350	325	6	13	46.8231	14.4297	0.635699	0.101773
Region_25085	chr2	128800183	128800514	331	6	18	54.2177	21.3716	0.460235	0.082699
Region_25086	chr2	128815741	128816141	400	7	29	63.966	16.217	0.516533	0.120587
Region_25087	chr2	128818862	128819056	194	7	15	58.7007	20.1554	0.709727	0.078694
Region_25088	chr2	128820331	128820619	288	5	19	42.8299	12.1443	0.605635	0.0966128
Region_25089	chr2	128821972	128822321	349	9	24	92.7075	35.0948	0.471804	0.091438
Region_25090	chr2	128828436	128828692	256	6	19	47.2381	14.401	0.467531	0.12261
Region_25091	chr2	128833253	128833880	627	12	33	106.565	32.8698	0.285611	0.0817222
Region_25092	chr2	128841985	128842206	221	4	14	34.4354	10.3037	0.11306	0.0783592
Region_25093	chr2	128843831	128844017	186	4	12	36.1497	10.7572	0.393211	0.125023
Region_25094	chr2	128867106	128867666	560	11	34	90.4762	23.6412	0.640752	0.0909235
Region_25095	chr2	128870160	128870347	187	3	14	35.2109	13.1009	0.738767	0.0828843
Region_25096	chr2	128876249	128876537	288	4	12	35.4966	11.8613	0.807886	0.0889605
Region_25097	chr2	128897060	128897470	410	7	29	58.2449	14.2879	0.720616	0.0656258
Region_25098	chr2	128940197	128940472	275	7	15	69.0068	34.5734	0.563604	0.117764
Region_25099	chr2	128942482	128942947	465	9	27	68.3878	18.1853	0.580892	0.0905456
Region_25100	chr2	128953998	128954287	289	5	14	40.8367	11.6537	0.366297	0.115881
Region_25101	chr2	128957341	128958111	770	9	16	82.4082	24.7089	0.644114	0.0696509
Region_25102	chr2	128970832	128970993	161	6	12	46.2041	14.9684	0.509617	0.0901303
Region_25103	chr2	128974525	128974820	295	9	32	81.7891	21.5423	0.77563	0.0725436
Region_25104	chr2	128981323	128981718	395	7	18	56.8503	13.9438	0.742515	0.0613642
Region_25105	chr2	128983957	128984199	242	4	12	33.9932	10.1984	0.68108	0.0703552
Region_25106	chr2	128987000	128987311	311	7	16	60.5918	23.628	0.706918	0.0649856
Region_25107	chr2	129016188	129016445	257	5	12	38.5918	10.8266	0.685793	0.0836472
Region_25108	chr2	129054524	129054773	249	4	14	36.0272	10.8936	0.771924	0.0875296
Region_25109	chr2	129063826	129064365	539	6	26	54.6803	12.7591	0.797721	0.0628944
Region_25110	chr2	129066468	129066697	229	5	17	41.1633	12.3915	0.779848	0.102966
Region_25111	chr2	129068243	129068540	297	6	26	57.2517	14.5573	0.742819	0.117299
Region_25112	chr2	129068786	129069191	405	9	19	73.8571	21.689	0.762707	0.0697127
Region_25113	chr2	129071839	129071905	66	4	12	34.2517	10.9712	0.818138	0.0845989
Region_25114	chr2	129084196	129084372	176	4	12	33.1701	10.3298	0.863345	0.0911953
Region_25115	chr2	129089783	129090073	290	5	13	42.5374	10.6728	0.701936	0.0702073
Region_25116	chr2	129102619	129102698	79	4	13	36.9796	12.2768	0.88098	0.0725933
Region_25117	chr2	129106272	129106530	258	5	12	40.966	11.5713	0.755112	0.087231
Region_25118	chr2	129142833	129143148	315	4	18	40.4082	11.0036	0.790338	0.07872
Region_25119	chr2	129160498	129160736	238	5	16	44.5714	12.4086	0.768325	0.0683021
Region_25120	chr2	129161390	129161635	245	5	15	42.3333	11.7265	0.714482	0.110423
Region_25121	chr2	129187011	129187333	322	5	13	45.0816	13.7579	0.831331	0.0812995
Region_25122	chr2	129225468	129225821	353	7	24	61.9592	20.8494	0.750232	0.087716
Region_25123	chr2	129263675	129263896	221	3	12	25.2245	6.73246	0.251836	0.0963111
Region_25124	chr2	129275195	129275546	351	5	14	51.5646	14.1257	0.47933	0.0850899
Region_25125	chr2	129277073	129277195	122	3	12	32.7755	11.4669	0.602604	0.112245
Region_25126	chr2	129291327	129291446	119	4	12	35.8707	11.9687	0.420574	0.126143
Region_25127	chr2	129296283	129297079	796	10	41	91.8367	24.4681	0.394346	0.0732269
Region_25128	chr2	129302054	129302366	312	5	15	45.7891	16.4751	0.381855	0.11025
Region_25129	chr2	129308849	129309374	525	10	40	111.456	41.1596	0.582499	0.0837393
Region_25130	chr2	129313677	129313862	185	5	16	44.3129	12.23	0.424759	0.100506
Region_25131	chr2	129318565	129318783	218	7	19	55.2449	16.9425	0.383329	0.105997
Region_25132	chr2	129337325	129337635	310	4	14	31.7823	10.0509	0.652706	0.101572
Region_25133	chr2	129347623	129347848	225	5	17	44.5918	12.2557	0.329564	0.0987709
Region_25134	chr2	129353782	129354066	284	5	16	46.9592	14.7174	0.304267	0.0932784
Region_25135	chr2	129363020	129363285	265	4	12	37.0612	13.1416	0.584792	0.112253
Region_25136	chr2	129364302	129364566	264	4	15	35.8707	10.2083	0.607346	0.122975
Region_25137	chr2	129375331	129376381	1050	16	56	149.571	39.8201	0.7134	0.0718347
Region_25138	chr2	129378338	129379009	671	13	53	104.891	24.5307	0.541927	0.0991594
Region_25139	chr2	129379909	129380048	139	4	12	36.7755	12.4948	0.742355	0.122731
Region_25140	chr2	129380687	129380884	197	4	12	35.4966	11.6715	0.594326	0.103166
Region_25141	chr2	129400805	129401207	402	8	15	71.6803	24.0014	0.413584	0.0659625
Region_25142	chr2	129428108	129428669	561	11	28	92.3946	28.1244	0.578164	0.0916613
Region_25143	chr2	129437282	129437523	241	5	13	43.0136	16.7328	0.340923	0.118946
Region_25144	chr2	129438357	129438873	516	9	17	81.0544	35.0801	0.342966	0.102197
Region_25145	chr2	129439254	129439770	516	6	15	54.102	17.7099	0.358354	0.0912611
Region_25146	chr2	129440192	129440408	216	5	14	44.3741	14.3007	0.391201	0.109009
Region_25147	chr2	129444910	129445018	108	5	14	46.1293	13.4838	0.411238	0.130644
Region_25148	chr2	129457627	129457978	351	5	14	41.4898	14.7794	0.3842	0.103578
Region_25149	chr2	129461616	129462063	447	8	27	69.2449	17.9873	0.5608	0.08242
Region_25150	chr2	129465926	129466379	453	9	22	78.3537	22.5676	0.559139	0.0952972
Region_25151	chr2	129466827	129467523	696	11	41	85.449	22.7187	0.352422	0.077571
Region_25152	chr2	129477058	129477335	277	5	17	43.2585	12.6079	0.264383	0.101711
Region_25153	chr2	129483346	129483599	253	4	12	34.551	10.4529	0.393699	0.105799
Region_25154	chr2	129484002	129484193	191	5	13	41.2721	11.7214	0.442334	0.117535
Region_25155	chr2	129484363	129485272	909	13	38	110.075	26.3538	0.411892	0.0696316
Region_25156	chr2	129489850	129490331	481	8	26	61.6803	15.9421	0.568501	0.0976692
Region_25157	chr2	129492086	129492554	468	10	21	98.2857	35.0862	0.526673	0.0848707
Region_25158	chr2	129500610	129500841	231	6	18	57.4966	18.3136	0.403799	0.111418
Region_25159	chr2	129511563	129511689	126	6	13	41.8027	13.6691	0.499212	0.122934
Region_25160	chr2	129549510	129549644	134	5	15	44.7959	14.2699	0.364522	0.119002
Region_25161	chr2	129553507	129553972	465	6	20	48.5918	11.785	0.504759	0.0926484
Region_25162	chr2	129558237	129558450	213	4	12	34.483	10.5651	0.178774	0.0975679
Region_25163	chr2	129586670	129587085	415	10	42	81.8231	20.2382	0.604668	0.0904613
Region_25164	chr2	129595093	129595413	320	4	12	32.4218	8.81074	0.340876	0.100767
Region_25165	chr2	129604555	129604906	351	5	20	40.2177	11.0575	0.425241	0.0927181
Region_25166	chr2	129606166	129606316	150	5	12	46.2449	17.5087	0.365843	0.10832
Region_25167	chr2	129619218	129619710	492	7	25	58.381	14.7682	0.306412	0.086924
Region_25168	chr2	129621117	129621304	187	6	12	53.1701	19.6564	0.325739	0.12876
Region_25169	chr2	129623458	129623943	485	9	24	78.1293	22.3295	0.472845	0.0972065
Region_25170	chr2	129624250	129624830	580	8	25	63.9456	21.0498	0.452203	0.093369
Region_25171	chr2	129626137	129626448	311	4	15	34.5578	9.52439	0.358293	0.122239
Region_25172	chr2	129627001	129627153	152	4	16	37.3469	12.347	0.592808	0.138146
Region_25173	chr2	129628688	129629095	407	16	67	136.469	35.745	0.524292	0.0862591
Region_25174	chr2	129636981	129637258	277	6	14	49.9592	19.6754	0.657833	0.0857011
Region_25175	chr2	129639321	129639918	597	13	39	103.497	26.5287	0.441537	0.0794436
Region_25176	chr2	129643471	129643930	459	7	25	68.2517	18.8519	0.290895	0.071863
Region_25177	chr2	129651585	129651905	320	4	15	33.3129	8.31553	0.485733	0.104618
Region_25178	chr2	129655549	129655762	213	4	14	36.1224	10.3995	0.240993	0.109842
Region_25179	chr2	129668149	129668219	70	5	16	39.9796	12.5929	0.352056	0.117793
Region_25180	chr2	129670691	129671394	703	16	65	135.531	31.866	0.326326	0.0778134
Region_25181	chr2	129671602	129672269	667	9	42	82.9456	17.7002	0.332119	0.0828218
Region_25182	chr2	129672438	129672718	280	8	29	71.6259	20.9687	0.376117	0.0896098
Region_25183	chr2	129673257	129673579	322	5	21	47.9932	11.2716	0.331596	0.107199
Region_25184	chr2	129674404	129674557	153	4	12	30.9048	9.67721	0.328424	0.110546
Region_25185	chr2	129674738	129675013	275	5	13	41.2177	13.0403	0.406651	0.120925
Region_25186	chr2	129678816	129679245	429	11	32	95.1837	30.8058	0.580251	0.0799468
Region_25187	chr2	129698741	129699274	533	10	33	90.5782	31.6533	0.682059	0.0785864
Region_25188	chr2	129701756	129702264	508	9	33	74.7551	17.2823	0.542421	0.0749803
Region_25189	chr2	129706836	129706979	143	5	12	43.3401	14.1443	0.534424	0.126753
Region_25190	chr2	129708236	129708400	164	7	12	59.1293	25.4115	0.753546	0.0880661
Region_25191	chr2	129713391	129713554	163	8	24	67.0544	19.9955	0.694611	0.0960681
Region_25192	chr2	129716598	129716891	293	6	15	54.0612	20.3022	0.576994	0.113903
Region_25193	chr2	129720316	129720598	282	5	12	38.0884	11.5669	0.692246	0.113533
Region_25194	chr2	129723197	129723689	492	11	32	92.2449	32.2513	0.376376	0.0819059
Region_25195	chr2	129724667	129725288	621	15	61	142.701	42.3272	0.747002	0.0640008
Region_25196	chr2	129727221	129727489	268	5	12	42.2177	13.9723	0.749938	0.081004
Region_25197	chr2	129728850	129729377	527	12	47	104.374	27.9734	0.769837	0.0635725
Region_25198	chr2	129734624	129735006	382	7	32	66.6054	15.3125	0.521091	0.0973368
Region_25199	chr2	129740492	129740804	312	6	21	50.4626	14.9131	0.52194	0.0915205
Region_25200	chr2	129742897	129743240	343	12	23	118.966	47.9081	0.609098	0.101666
Region_25201	chr2	129744030	129744170	140	4	12	34.0408	9.90633	0.790069	0.0826991
Region_25202	chr2	129753296	129753748	452	12	30	106.619	35.1069	0.370804	0.0881524
Region_25203	chr2	129758117	129758485	368	6	18	45.3401	12.4689	0.314213	0.0883758
Region_25204	chr2	129764126	129764328	202	5	12	43.034	15.4252	0.820102	0.0763941
Region_25205	chr2	129766771	129766950	179	5	12	45.932	15.9256	0.424268	0.105462
Region_25206	chr2	129776933	129777128	195	7	15	67.3605	23.8488	0.849547	0.0635767
Region_25207	chr2	129781700	129781844	144	4	13	32.8912	9.72437	0.646437	0.0978082
Region_25208	chr2	129786300	129786566	266	5	21	45.5442	12.7151	0.763853	0.10436
Region_25209	chr2	129792676	129793353	677	10	29	94.7347	31.177	0.75713	0.0696579
Region_25210	chr2	129804637	129805066	429	8	21	65.8095	16.568	0.73408	0.0751999
Region_25211	chr2	129806197	129806442	245	6	17	49.517	18.5418	0.379444	0.0999962
Region_25212	chr2	129818941	129819218	277	6	13	58.2313	24.6627	0.737485	0.0889908
Region_25213	chr2	129827888	129828175	287	5	15	46.4422	16.4729	0.824185	0.0607524
Region_25214	chr2	129828557	129828813	256	7	15	58.3946	19.3318	0.792974	0.0620495
Region_25215	chr2	129835846	129836199	353	5	19	39.4626	9.69273	0.534778	0.0967839
Region_25216	chr2	129859154	129859493	339	9	16	68.4762	19.9645	0.353818	0.0883528
Region_25217	chr2	129876548	129876906	358	7	32	61.2517	15.491	0.661636	0.0698129
Region_25218	chr2	129877097	129877337	240	5	16	38.6531	11.9265	0.0801648	0.0617779
Region_25219	chr2	129893242	129893445	203	9	20	82.585	26.9103	0.68248	0.0747963
Region_25220	chr2	129894209	129894387	178	4	16	37.932	11.3026	0.277374	0.105413
Region_25221	chr2	129904541	129904717	176	7	19	56.2449	16.5664	0.657769	0.0822075
Region_25222	chr2	129907739	129907962	223	5	13	44.3061	16.9813	0.743446	0.0966321
Region_25223	chr2	129908127	129908371	244	6	16	52.0816	14.8861	0.649012	0.0995507
Region_25224	chr2	129914670	129914972	302	10	26	119.238	55.0007	0.704089	0.0735855
Region_25225	chr2	129916467	129916790	323	5	12	46.3878	17.6396	0.644748	0.0935842
Region_25226	chr2	129920868	129921084	216	6	17	47.2381	12.6904	0.434868	0.105855
Region_25227	chr2	129921574	129921807	233	6	17	46.8912	14.3059	0.514623	0.108769
Region_25228	chr2	129951249	129951358	109	6	12	48.8571	16.5571	0.85628	0.0727568
Region_25229	chr2	129955152	129955399	247	5	13	41.8707	13.9211	0.332314	0.117146
Region_25230	chr2	129955583	129955737	154	5	14	43.8367	16.4121	0.170741	0.10553
Region_25231	chr2	129965394	129965703	309	5	20	45.1497	13.2522	0.830702	0.0739889
Region_25232	chr2	129989132	129989417	285	9	24	71.5306	22.6127	0.839925	0.0689629
Region_25233	chr2	129993846	129994082	236	9	19	84.1224	38.5792	0.806576	0.0709906
Region_25234	chr2	130004371	130004456	85	3	12	31.8027	10.5828	0.729339	0.103498
Region_25235	chr2	130005854	130006002	148	13	35	111.177	39.308	0.548909	0.157743
Region_25236	chr2	130133828	130133986	158	4	12	32.6735	11.6255	0.53172	0.117401
Region_25237	chr2	130149310	130149673	363	7	14	56.619	16.4497	0.787385	0.0663365
Region_25238	chr2	130169750	130169872	122	6	12	47.4286	16.0261	0.847751	0.0703121
Region_25239	chr2	130194849	130194973	124	5	12	43.0816	17.7866	0.60333	0.103717
Region_25240	chr2	130196368	130196673	305	7	30	66.1293	20.2992	0.741701	0.0914965
Region_25241	chr2	130202258	130202404	146	6	15	48	17.4682	0.736514	0.0896012
Region_25242	chr2	130207083	130207298	215	5	13	38.9388	12.0662	0.752301	0.106897
Region_25243	chr2	130209313	130209675	362	8	17	68.2993	26.339	0.747755	0.0815315
Region_25244	chr2	130214206	130214350	144	7	21	68.8299	31.424	0.787965	0.0780831
Region_25245	chr2	130226132	130226387	255	6	15	54.9592	20.3486	0.648575	0.107554
Region_25246	chr2	130236714	130236750	36	5	13	41.4422	12.9816	0.536615	0.145116
Region_25247	chr2	130240003	130240177	174	5	19	42.6327	12.5905	0.524618	0.109977
Region_25248	chr2	130246496	130246622	126	7	17	70.5782	26.1733	0.486753	0.111927
Region_25249	chr2	130248368	130248561	193	9	15	86.381	38.5922	0.649045	0.0920649
Region_25250	chr2	130260712	130261286	574	11	37	86.8912	21.9991	0.559859	0.0850422
Region_25251	chr2	130261455	130261895	440	8	23	62.1973	17.8911	0.738963	0.0682348
Region_25252	chr2	130271047	130271227	180	6	21	44.1429	14.1629	0.673241	0.10398
Region_25253	chr2	130273515	130273820	305	6	14	49.8095	14.4048	0.340388	0.0863034
Region_25254	chr2	130274552	130274772	220	6	20	51.0884	15.5713	0.742074	0.111033
Region_25255	chr2	130275467	130276270	803	14	49	119.776	29.1202	0.416195	0.0751125
Region_25256	chr2	130289006	130289211	205	7	20	57.0136	22.4096	0.354999	0.112391
Region_25257	chr2	130300678	130301000	322	6	15	51.5238	18.4154	0.690492	0.0782916
Region_25258	chr2	130309152	130309411	259	6	28	54.9388	13.3818	0.461945	0.0995485
Region_25259	chr2	130336481	130336858	377	8	23	63.8435	20.8155	0.562149	0.0723906
Region_25260	chr2	130371853	130371973	120	10	13	83.4422	31.676	0.214905	0.119843
Region_25261	chr2	130377672	130378174	502	5	17	40.3537	10.4323	0.725103	0.0801219
Region_25262	chr2	130380822	130381091	269	6	18	52.1224	15.8749	0.734343	0.0779321
Region_25263	chr2	130381700	130381966	266	4	12	34.9252	11.8212	0.789518	0.082728
Region_25264	chr2	130387346	130387697	351	7	30	64.2449	15.9385	0.606625	0.0752941
Region_25265	chr2	130586218	130586431	213	17	56	161.517	57.8058	0.736787	0.0717359
Region_25266	chr2	130590682	130590900	218	8	27	74.3741	22.3901	0.195647	0.0698685
Region_25267	chr2	130591913	130591999	86	6	12	49.7755	17.5448	0.486355	0.145868
Region_25268	chr2	130593247	130593507	260	12	47	156.544	55.1429	0.356158	0.0727513
Region_25269	chr2	130602424	130602661	237	9	39	113.15	33.7936	0.638296	0.0809463
Region_25270	chr2	130610627	130610987	360	28	54	468.333	269.205	0.354263	0.112093
Region_25271	chr2	130640560	130640645	85	5	12	47.9728	17.8056	0.306445	0.117087
Region_25272	chr2	130720439	130720719	280	4	13	34.7415	12.1057	0.416331	0.0922773
Region_25273	chr2	130734972	130735394	422	8	30	68.1429	18.5679	0.510632	0.0948503
Region_25274	chr2	130736534	130736786	252	5	13	42.6054	13.0266	0.406039	0.112026
Region_25275	chr2	130736955	130737292	337	10	25	75.3741	20.1913	0.543601	0.106339
Region_25276	chr2	130740979	130741292	313	11	27	94.1293	32.4004	0.384558	0.0904847
Region_25277	chr2	130747519	130747823	304	7	17	57.3741	16.6376	0.521682	0.0925019
Region_25278	chr2	130749981	130750208	227	4	12	33.449	10.7558	0.419966	0.127248
Region_25279	chr2	130753416	130753691	275	6	15	46.2925	13.4073	0.416788	0.110538
Region_25280	chr2	130765290	130765693	403	8	34	68.4626	16.9985	0.502529	0.0894892
Region_25281	chr2	130770824	130771264	440	12	37	99.2857	29.9099	0.526374	0.0822389
Region_25282	chr2	130778743	130778982	239	5	12	39.2925	11.971	0.495151	0.139393
Region_25283	chr2	130786390	130786618	228	5	14	43.2041	19.6441	0.64237	0.105745
Region_25284	chr2	130788437	130788692	255	7	20	54.7823	17.0858	0.359473	0.0936524
Region_25285	chr2	130834601	130834992	391	11	23	105.048	44.1863	0.766104	0.0660802
Region_25286	chr2	130841004	130841528	524	13	42	102.129	31.7631	0.6815	0.0996388
Region_25287	chr2	130865265	130865651	386	11	30	89.1497	23.0655	0.595585	0.0829489
Region_25288	chr2	130866510	130866548	38	3	12	27.8503	9.62684	0.862072	0.0873618
Region_25289	chr2	130868774	130868973	199	5	18	37.6122	10.7592	0.613428	0.112186
Region_25290	chr2	130875989	130876134	145	5	15	42.3061	13.5972	0.64662	0.147012
Region_25291	chr2	130877100	130877296	196	6	17	56.5374	18.9864	0.76385	0.0604467
Region_25292	chr2	130885248	130885463	215	7	26	64.6871	23.0419	0.779284	0.0601052
Region_25293	chr2	130897526	130897922	396	9	26	75.8435	19.0521	0.699506	0.0706711
Region_25294	chr2	130898703	130898980	277	4	13	29.5306	9.36937	0.82385	0.0834311
Region_25295	chr2	130906612	130906740	128	5	15	44.9048	13.7688	0.430246	0.125945
Region_25296	chr2	130908887	130909431	544	8	41	72.5918	19.8518	0.816587	0.0693805
Region_25297	chr2	130918800	130919240	440	7	22	56.5442	15.2209	0.780774	0.0789513
Region_25298	chr2	130923209	130923697	488	11	33	98.9932	31.6389	0.691105	0.0898902
Region_25299	chr2	130924415	130924557	142	6	13	47.2789	17.757	0.679668	0.10323
Region_25300	chr2	130932157	130932257	100	5	15	50.9388	18.8372	0.737052	0.0968956
Region_25301	chr2	130961468	130961716	248	8	24	75.6599	24.1679	0.396161	0.121977
Region_25302	chr2	130966575	130966714	139	9	18	85.5034	30.3555	0.48995	0.129132
Region_25303	chr2	130966871	130967462	591	10	23	82.7959	22.4615	0.604298	0.102006
Region_25304	chr2	130969289	130969628	339	7	25	61.8367	19.3083	0.739266	0.0976214
Region_25305	chr2	130987375	130987606	231	7	17	55.415	19.3794	0.850604	0.065766
Region_25306	chr2	130992801	130992944	143	5	14	40.0884	12.9117	0.568562	0.129183
Region_25307	chr2	130996266	130996446	180	6	12	50.7143	15.9167	0.703926	0.125168
Region_25308	chr2	130998480	130998814	334	7	25	54.619	12.1482	0.319644	0.0987581
Region_25309	chr2	131001463	131001759	296	6	19	51.3265	12.5005	0.529144	0.0971629
Region_25310	chr2	131002015	131002305	290	7	21	57.381	15.6998	0.650027	0.0952036
Region_25311	chr2	131003615	131003933	318	6	18	49.5782	15.4361	0.515367	0.106024
Region_25312	chr2	131004188	131004454	266	7	12	54.2313	18.2738	0.703379	0.100639
Region_25313	chr2	131012860	131013103	243	7	17	77.8639	35.9154	0.836349	0.0646047
Region_25314	chr2	131015299	131015801	502	8	30	63.9252	16.0829	0.791191	0.0717095
Region_25315	chr2	131016180	131016402	222	6	13	67.4762	36.3876	0.880252	0.0601175
Region_25316	chr2	131017153	131017729	576	8	18	58.5374	15.4881	0.203528	0.0707817
Region_25317	chr2	131026729	131027040	311	5	16	39.4082	11.7221	0.612722	0.095331
Region_25318	chr2	131063963	131064266	303	6	13	52.2381	16.7812	0.820792	0.0635451
Region_25319	chr2	131077281	131077449	168	6	12	47.8231	17.7474	0.852581	0.0765211
Region_25320	chr2	131094232	131094514	282	7	20	51.483	15.9706	0.402829	0.0875841
Region_25321	chr2	131130192	131130398	206	4	12	34.551	12.086	0.684438	0.17864
Region_25322	chr2	131130942	131131190	248	6	15	47.2245	16.0836	0.581259	0.190891
Region_25323	chr2	131132846	131132981	135	5	15	38.4762	12.3756	0.852345	0.0825585
Region_25324	chr2	131165209	131165473	264	10	19	78.2245	25.4038	0.705828	0.092239
Region_25325	chr2	131166213	131166452	239	7	19	54.8503	17.8212	0.636836	0.118089
Region_25326	chr2	131167494	131168157	663	11	31	85.449	21.8633	0.643388	0.0872946
Region_25327	chr2	131170946	131171403	457	8	26	59.4966	16.1586	0.67393	0.118315
Region_25328	chr2	131178717	131178969	252	9	24	92.1429	40.0568	0.739648	0.111298
Region_25329	chr2	131204876	131205176	300	8	22	61.0136	19.4619	0.233812	0.117905
Region_25330	chr2	131209494	131209603	109	7	12	72.6259	33.9648	0.457602	0.169497
Region_25331	chr2	131226666	131226873	207	4	13	37.5374	12.9018	0.588261	0.167998
Region_25332	chr2	131272191	131272525	334	8	18	109.966	62.0874	0.698479	0.0750646
Region_25333	chr2	131329552	131330310	758	20	71	178.619	42.5166	0.557485	0.07365
Region_25334	chr2	131340975	131341160	185	3	15	31.9252	9.14652	0.486828	0.110485
Region_25335	chr2	131356719	131357003	284	7	22	58.5102	15.4576	0.420576	0.0976859
Region_25336	chr2	131369067	131369513	446	12	41	105.891	28.8592	0.433344	0.0918792
Region_25337	chr2	131369901	131370206	305	6	16	47.7483	13.3969	0.619907	0.0928905
Region_25338	chr2	131373730	131373881	151	6	17	50.2449	14.7372	0.639407	0.116582
Region_25339	chr2	131381771	131382255	484	9	21	72.7551	20.4694	0.443403	0.0816625
Region_25340	chr2	131383275	131383553	278	6	19	56.2789	18.7528	0.577598	0.0999019
Region_25341	chr2	131395528	131395767	239	6	14	51.5578	19.45	0.505901	0.135596
Region_25342	chr2	131404359	131405312	953	26	68	233.871	72.0903	0.55559	0.0680685
Region_25343	chr2	131410789	131411353	564	15	41	119.238	32.0016	0.434287	0.0750157
Region_25344	chr2	131412420	131412632	212	5	12	40.6122	12.8263	0.271361	0.0968215
Region_25345	chr2	131418227	131418843	616	9	35	71.1565	14.4121	0.534968	0.0911468
Region_25346	chr2	131419598	131419706	108	6	14	47.3878	14.6967	0.372684	0.101734
Region_25347	chr2	131423774	131423953	179	7	17	60.415	19.3804	0.598341	0.120864
Region_25348	chr2	131424177	131424521	344	10	25	98.6122	34.0329	0.549596	0.0985801
Region_25349	chr2	131477861	131478166	305	6	20	58.1088	16.7774	0.882062	0.0652351
Region_25350	chr2	131512563	131512887	324	6	17	44.966	14.1433	0.797301	0.159859
Region_25351	chr2	131523094	131523365	271	7	15	52.4354	17.7514	0.505231	0.10578
Region_25352	chr2	131538848	131539054	206	6	20	50.6463	15.4945	0.248581	0.116575
Region_25353	chr2	131564078	131564921	843	12	41	101.395	23.0264	0.43668	0.113506
Region_25354	chr2	131579582	131579702	120	4	16	38.0884	13.3385	0.418559	0.139567
Region_25355	chr2	131581438	131582251	813	16	62	141.361	35.9078	0.53547	0.0878949
Region_25356	chr2	131588521	131588711	190	4	12	37.068	11.8678	0.353336	0.159095
Region_25357	chr2	131602622	131602844	222	6	14	51.1565	14.8101	0.612967	0.101503
Region_25358	chr2	131646567	131646778	211	11	13	100.082	50.2658	0.168517	0.118229
Region_25359	chr2	131647926	131648591	665	19	78	158.395	44.0604	0.465603	0.129174
Region_25360	chr2	131689645	131689795	150	4	15	36.9048	10.8907	0.832021	0.106241
Region_25361	chr2	131823917	131824374	457	12	32	111.116	37.0874	0.739859	0.0808852
Region_25362	chr2	131884225	131884397	172	4	12	36.3333	13.1119	0.430353	0.176794
Region_25363	chr2	131896799	131897080	281	4	12	33.0816	9.82415	0.248135	0.103293
Region_25364	chr2	131899517	131899689	172	5	15	45.4082	15.1995	0.692501	0.119803
Region_25365	chr2	131908789	131908939	150	5	12	37.4626	12.0435	0.492365	0.134231
Region_25366	chr2	131955462	131955752	290	8	22	59.7959	17.7902	0.415841	0.0957795
Region_25367	chr2	131966919	131967148	229	8	28	73.619	26.4405	0.400466	0.102996
Region_25368	chr2	132025158	132025328	170	3	12	33.3197	9.33398	0.318174	0.118625
Region_25369	chr2	132040091	132040343	252	4	12	32.9592	10.2789	0.364265	0.12768
Region_25370	chr2	132053160	132053758	598	8	22	63.8571	16.2084	0.429244	0.114731
Region_25371	chr2	132063272	132063443	171	4	12	38.6735	14.231	0.463545	0.137787
Region_25372	chr2	132123775	132123895	120	4	12	33.5238	10.984	0.516535	0.142227
Region_25373	chr2	132139281	132139533	252	4	13	33.4694	9.84072	0.432612	0.137099
Region_25374	chr2	132164809	132165168	359	8	26	65.6735	15.5947	0.44989	0.111257
Region_25375	chr2	132176056	132176267	211	4	14	31.2721	11.0866	0.473142	0.137316
Region_25376	chr2	132187969	132188454	485	11	30	89.102	21.7245	0.56047	0.0973441
Region_25377	chr2	132192928	132193065	137	4	12	32.4762	9.17959	0.345864	0.117966
Region_25378	chr2	132199930	132200064	134	4	12	31.6939	9.21628	0.461482	0.111186
Region_25379	chr2	132254432	132255691	1259	40	74	368.735	119.588	0.631033	0.0674851
Region_25380	chr2	132263707	132263931	224	6	19	48.3333	15.9504	0.575337	0.0883009
Region_25381	chr2	132265900	132266251	351	6	16	50.9796	16.6694	0.537532	0.10997
Region_25382	chr2	132272013	132272507	494	13	40	106.864	34.9809	0.460694	0.0942212
Region_25383	chr2	132273544	132274171	627	24	69	204.068	72.481	0.706313	0.0644743
Region_25384	chr2	132274572	132274924	352	7	22	56.9116	18.7331	0.533061	0.0924053
Region_25385	chr2	132276601	132277065	464	10	36	98.0272	28.4737	0.49602	0.0904807
Region_25386	chr2	132279247	132279362	115	7	21	66.7823	25.7726	0.623752	0.122413
Region_25387	chr2	132281417	132281962	545	13	27	115.762	46.0958	0.604414	0.100387
Region_25388	chr2	132285040	132285318	278	7	17	58.5918	15.7418	0.401448	0.109882
Region_25389	chr2	132286049	132286546	497	10	25	83.2109	29.7849	0.532538	0.104674
Region_25390	chr2	132287293	132287731	438	12	36	99.7007	29.184	0.446678	0.0974377
Region_25391	chr2	132289856	132290251	395	7	23	60.0544	14.9175	0.506102	0.093435
Region_25392	chr2	132352055	132352268	213	7	18	64.6599	26.7537	0.350916	0.100857
Region_25393	chr2	132369152	132369594	442	8	30	70.4286	19.183	0.313065	0.0955334
Region_25394	chr2	132384026	132384148	122	5	12	38.4966	12.9236	0.372609	0.139249
Region_25395	chr2	132410994	132411331	337	5	14	37.8776	10.5985	0.72759	0.109095
Region_25396	chr2	132414166	132414383	217	5	12	45.4558	18.8	0.705492	0.120516
Region_25397	chr2	132417275	132417531	256	12	20	117.735	56.3821	0.777212	0.0814939
Region_25398	chr2	132418089	132418307	218	4	14	33.6531	9.58141	0.721646	0.131007
Region_25399	chr2	132424964	132425292	328	7	32	59.6463	16.0076	0.41047	0.108001
Region_25400	chr2	132436482	132437019	537	9	43	92.7551	25.0117	0.547928	0.0945559
Region_25401	chr2	132442672	132442865	193	4	12	36.7007	11.8498	0.807224	0.100892
Region_25402	chr2	132468583	132469012	429	6	22	50.2177	13.6103	0.482942	0.127944
Region_25403	chr2	132474676	132474840	164	4	15	38.1973	12.5783	0.65813	0.133201
Region_25404	chr2	132479170	132479296	126	6	22	52.7415	17.1768	0.705114	0.122074
Region_25405	chr2	132479920	132480158	238	4	16	35.5238	9.52382	0.54327	0.176928
Region_25406	chr2	132488620	132489232	612	10	32	78.3401	17.901	0.379398	0.0819974
Region_25407	chr2	132497074	132497454	380	6	21	49.2313	13.7293	0.473189	0.119811
Region_25408	chr2	132521076	132521312	236	8	18	74.2721	21.6756	0.71539	0.110347
Region_25409	chr2	132525137	132525670	533	12	39	118.565	40.813	0.73466	0.0924779
Region_25410	chr2	132541216	132541702	486	8	23	64.5374	17.1741	0.78325	0.100674
Region_25411	chr2	132549316	132549559	243	8	18	67.7143	24.3758	0.62363	0.100286
Region_25412	chr2	132550276	132550384	108	6	13	51.3061	15.9394	0.558687	0.125899
Region_25413	chr2	132559388	132559738	350	10	30	81.7347	23.0278	0.612539	0.0921976
Region_25414	chr2	132566603	132566931	328	8	20	64.966	18.4971	0.571776	0.0769997
Region_25415	chr2	132581838	132582321	483	11	30	101.476	29.5897	0.640384	0.0835566
Region_25416	chr2	132586175	132586478	303	12	36	92.9728	28.9827	0.56939	0.0937862
Region_25417	chr2	132589161	132589583	422	8	34	72.3741	21.9795	0.37195	0.0987164
Region_25418	chr2	132592976	132593325	349	5	13	37.4082	11.3691	0.439726	0.118658
Region_25419	chr2	132595140	132595445	305	8	21	71.102	27.8284	0.619809	0.101783
Region_25420	chr2	132598781	132599035	254	4	13	32.5578	10.7717	0.294678	0.0980185
Region_25421	chr2	132599205	132599525	320	5	16	41.2925	10.9902	0.470924	0.0883131
Region_25422	chr2	132605356	132605900	544	12	40	104.98	28.9389	0.475137	0.104145
Region_25423	chr2	132611232	132611468	236	6	19	52.1361	14.6108	0.29949	0.10526
Region_25424	chr2	132616867	132617071	204	4	15	37.4762	11.0257	0.578313	0.132494
Region_25425	chr2	132618329	132618629	300	4	16	31.2177	8.14805	0.464048	0.133403
Region_25426	chr2	132620942	132621140	198	7	20	52.7347	17.552	0.666615	0.0983111
Region_25427	chr2	132622083	132622325	242	5	16	40.8027	14.3186	0.573462	0.104854
Region_25428	chr2	132622842	132622980	138	4	12	34.0544	11.2218	0.431804	0.131211
Region_25429	chr2	132624690	132624863	173	4	14	35.3265	10.2904	0.572713	0.141204
Region_25430	chr2	132629961	132630163	202	5	17	39.2313	10.6713	0.66108	0.129724
Region_25431	chr2	132649478	132649664	186	5	18	55.3469	25.9245	0.526132	0.135609
Region_25432	chr2	132668836	132669080	244	9	16	87.0204	34.2766	0.136495	0.0698471
Region_25433	chr2	132677793	132677908	115	4	14	33.8095	10.4044	0.517598	0.149486
Region_25434	chr2	132684467	132684971	504	8	29	67.8776	16.5901	0.532806	0.0999716
Region_25435	chr2	132691384	132691609	225	6	13	47.8912	14.5259	0.695829	0.125642
Region_25436	chr2	132699778	132700015	237	4	18	34.2857	8.70443	0.5982	0.127679
Region_25437	chr2	132719443	132719659	216	5	13	37.517	10.9465	0.331236	0.126661
Region_25438	chr2	132722437	132722838	401	5	22	42.0544	11.7513	0.435387	0.108762
Region_25439	chr2	132723441	132723880	439	10	32	94.8844	30.4259	0.654352	0.0927194
Region_25440	chr2	132726909	132727233	324	5	22	50.6939	13.5937	0.31472	0.112262
Region_25441	chr2	132728140	132728380	240	5	16	43.2993	12.7518	0.372313	0.120882
Region_25442	chr2	132728805	132728966	161	5	12	46.0884	16.2472	0.543078	0.123837
Region_25443	chr2	132732918	132733143	225	5	15	44.8163	13.4968	0.543204	0.110901
Region_25444	chr2	132755408	132755657	249	5	17	38.0884	10.7785	0.492516	0.126618
Region_25445	chr2	132772783	132773074	291	5	13	42.3061	12.5352	0.409307	0.102483
Region_25446	chr2	132774783	132775135	352	8	37	78.4218	20.001	0.574695	0.114309
Region_25447	chr2	132784971	132785377	406	10	34	84.2041	28.1636	0.666528	0.0796848
Region_25448	chr2	132790951	132791249	298	5	14	48.1497	13.6539	0.445726	0.118555
Region_25449	chr2	132793438	132793929	491	9	14	73.8707	19.9747	0.528675	0.0939594
Region_25450	chr2	132801247	132801709	462	6	20	54.4558	14.8159	0.46574	0.101316
Region_25451	chr2	132817880	132818240	360	9	26	73.2993	20.2584	0.728447	0.075456
Region_25452	chr2	132818556	132818636	80	4	15	36.7959	12.0484	0.659874	0.114708
Region_25453	chr2	132828982	132829126	144	4	12	36.5374	11.9813	0.486435	0.111605
Region_25454	chr2	132836903	132837081	178	4	14	29.898	8.76226	0.555448	0.140778
Region_25455	chr2	132849604	132849971	367	9	43	87.8163	25.5603	0.408393	0.0959058
Region_25456	chr2	132851518	132851769	251	7	15	56.2245	20.4359	0.446446	0.108407
Region_25457	chr2	132865624	132865974	350	5	22	47.6054	13.4971	0.230083	0.0889777
Region_25458	chr2	132872986	132873248	262	8	19	77.2517	23.5918	0.776498	0.0726711
Region_25459	chr2	132874621	132874811	190	5	14	45.1633	12.8644	0.557879	0.138515
Region_25460	chr2	132878076	132878113	37	4	14	34.5986	11.3461	0.859519	0.0988328
Region_25461	chr2	132878861	132879194	333	5	21	46.7279	11.5969	0.602694	0.112356
Region_25462	chr2	132884843	132884934	91	5	17	42.3197	14.781	0.400259	0.15638
Region_25463	chr2	132896195	132896534	339	7	14	61.8503	20.0405	0.325513	0.101677
Region_25464	chr2	132909023	132909218	195	6	15	49.5442	13.2522	0.75234	0.103766
Region_25465	chr2	132921737	132922107	370	5	13	41.7891	14.2997	0.468037	0.128658
Region_25466	chr2	132933049	132933224	175	7	16	50.068	16.8562	0.562557	0.117392
Region_25467	chr2	132943608	132943921	313	5	22	45.2381	11.7545	0.590253	0.111485
Region_25468	chr2	132948118	132948314	196	4	13	35.7959	11.2475	0.36578	0.121712
Region_25469	chr2	132952631	132952928	297	7	28	59.3333	16.3892	0.427569	0.135344
Region_25470	chr2	132956568	132956772	204	5	22	44.483	12.8976	0.436995	0.131035
Region_25471	chr2	132962287	132962482	195	4	14	38.3741	10.5961	0.507817	0.11986
Region_25472	chr2	132962737	132963156	419	10	20	78.3061	20.4178	0.593185	0.0936691
Region_25473	chr2	132969684	132969794	110	4	12	37.8163	16.2139	0.449392	0.142014
Region_25474	chr2	132973121	132973303	182	5	16	40.898	11.2547	0.53016	0.127567
Region_25475	chr2	132978627	132979226	599	9	30	82.0952	25.5424	0.423745	0.0955643
Region_25476	chr2	132981942	132982198	256	4	12	40.8639	12.9687	0.418483	0.133149
Region_25477	chr2	132991723	132992014	291	6	24	50.0408	13.8341	0.433515	0.122397
Region_25478	chr2	132995702	132996073	371	8	30	63.517	16.8402	0.593564	0.102281
Region_25479	chr2	132996918	132997316	398	6	14	52.7143	15.4361	0.421234	0.12168
Region_25480	chr2	133002907	133003142	235	4	14	40.3878	11.39	0.471794	0.122443
Region_25481	chr2	133026841	133027282	441	6	16	56.381	15.7747	0.483624	0.103413
Region_25482	chr2	133029863	133030130	267	5	13	43.3401	12.9422	0.403788	0.115229
Region_25483	chr2	133065228	133065495	267	6	16	47.3265	13.6061	0.550366	0.119667
Region_25484	chr2	133071272	133071439	167	6	15	45.1156	13.6088	0.651624	0.134038
Region_25485	chr2	133082768	133083167	399	5	15	41.7415	10.6572	0.394456	0.107997
Region_25486	chr2	133090833	133091028	195	4	12	33.8912	9.94032	0.407344	0.111947
Region_25487	chr2	133095768	133096361	593	7	16	65.7007	15.8846	0.543279	0.0947948
Region_25488	chr2	133099916	133100204	288	5	12	39.7279	11.288	0.668055	0.119959
Region_25489	chr2	133107123	133107305	182	4	12	31.3741	8.78449	0.332133	0.130315
Region_25490	chr2	133123978	133124145	167	5	13	42.2517	13.1064	0.440835	0.132194
Region_25491	chr2	133126160	133126452	292	4	12	31.1905	7.76834	0.463523	0.117945
Region_25492	chr2	133131950	133132156	206	5	14	38.9388	10.868	0.599498	0.113458
Region_25493	chr2	133132825	133133187	362	9	29	70.483	21.0014	0.602127	0.0997833
Region_25494	chr2	133134956	133135322	366	5	15	38.0408	10.5382	0.532181	0.116057
Region_25495	chr2	133138645	133139115	470	6	26	50.9184	13.3501	0.573232	0.0963258
Region_25496	chr2	133156563	133156690	127	4	13	36.8095	11.9796	0.405111	0.117775
Region_25497	chr2	133223317	133223594	277	9	17	71.7143	23.2205	0.569812	0.0980538
Region_25498	chr2	133240427	133240624	197	3	12	30.1905	8.9077	0.728461	0.112515
Region_25499	chr2	133248159	133248434	275	4	13	33.5034	8.92693	0.704988	0.109229
Region_25500	chr2	133252330	133252562	232	5	14	39.8163	11.1029	0.631768	0.105317
Region_25501	chr2	133252847	133253150	303	4	13	37.1429	11.3933	0.570591	0.110098
Region_25502	chr2	133299256	133299616	360	10	29	85.1224	26.0258	0.815318	0.0656599
Region_25503	chr2	133324788	133325259	471	9	21	83.5374	27.208	0.795453	0.0610069
Region_25504	chr2	133328074	133328262	188	6	18	50.9456	14.586	0.569313	0.113893
Region_25505	chr2	133331528	133332018	490	6	16	51.3946	14.4751	0.267653	0.101269
Region_25506	chr2	133333877	133334737	860	13	41	111.007	23.8407	0.756896	0.068809
Region_25507	chr2	133341961	133342087	126	7	21	54.9728	16.1767	0.742349	0.0918282
Region_25508	chr2	133362902	133363073	171	4	12	32.1565	12.4739	0.849818	0.0802571
Region_25509	chr2	133382042	133382485	443	8	38	70.3469	14.4244	0.711546	0.0726892
Region_25510	chr2	133407406	133407568	162	7	20	62.2857	20.5896	0.468221	0.117262
Region_25511	chr2	133408243	133408509	266	4	12	34.7347	9.53316	0.885805	0.0677954
Region_25512	chr2	133435314	133435555	241	5	13	40.4354	12.0228	0.657587	0.111832
Region_25513	chr2	133456216	133456464	248	4	12	31.8095	8.8792	0.624437	0.091865
Region_25514	chr2	133470873	133471106	233	8	17	64.3333	22.1583	0.847485	0.0729917
Region_25515	chr2	133490180	133490422	242	4	12	30.8027	8.83381	0.729893	0.0965618
Region_25516	chr2	133497972	133498216	244	4	14	31.2857	10.0512	0.756894	0.10457
Region_25517	chr2	133500993	133501218	225	6	12	43.5782	12.9101	0.808926	0.0845848
Region_25518	chr2	133502655	133502966	311	7	23	60.6803	19.1494	0.839548	0.0846931
Region_25519	chr2	133507212	133507468	256	4	13	30.4694	8.99567	0.67856	0.102667
Region_25520	chr2	133509760	133509945	185	5	13	36.7891	10.9089	0.70223	0.0976783
Region_25521	chr2	133510239	133510429	190	5	17	44.0612	13.9693	0.909096	0.0636037
Region_25522	chr2	133517742	133517977	235	6	26	52.932	13.7371	0.845155	0.0636906
Region_25523	chr2	133545348	133545730	382	7	21	59.9116	16.7622	0.799458	0.0778165
Region_25524	chr2	133546446	133546540	94	5	12	47.0884	18.5819	0.73703	0.102507
Region_25525	chr2	133564871	133565037	166	5	14	43.8435	14.2904	0.740879	0.106713
Region_25526	chr2	133566502	133566602	100	4	16	39.2857	10.4357	0.768356	0.0941312
Region_25527	chr2	133568302	133568484	182	12	35	109.449	38.7907	0.189055	0.0994041
Region_25528	chr2	133570699	133570739	40	4	13	37.3333	15.8673	0.858916	0.0778789
Region_25529	chr2	133575664	133575877	213	4	13	32.932	11.0445	0.733915	0.107294
Region_25530	chr2	133578355	133578748	393	6	20	45.8367	12.3005	0.723743	0.0891665
Region_25531	chr2	133593950	133594356	406	7	26	56.1224	13.5565	0.64539	0.123062
Region_25532	chr2	133599957	133600169	212	8	18	65.1769	25.9657	0.799987	0.0912702
Region_25533	chr2	133600714	133601290	576	12	34	99.0204	28.9573	0.786319	0.0750853
Region_25534	chr2	133601815	133602132	317	5	14	46.0272	12.6653	0.592822	0.110939
Region_25535	chr2	133604291	133604620	329	7	16	56.3741	16.5712	0.632766	0.0942046
Region_25536	chr2	133606369	133606575	206	5	24	47.1224	11.9519	0.601664	0.115265
Region_25537	chr2	133633262	133633676	414	7	26	63.6463	20.2633	0.658455	0.0870236
Region_25538	chr2	133633880	133634442	562	8	32	68.3537	15.7488	0.287294	0.0783507
Region_25539	chr2	133654502	133654842	340	6	19	53.898	15.7444	0.533051	0.111589
Region_25540	chr2	133657354	133657555	201	3	12	24.8844	7.45444	0.460334	0.109654
Region_25541	chr2	133674674	133674869	195	6	15	48.7959	13.7283	0.123378	0.0744403
Region_25542	chr2	133678268	133678865	597	10	42	85.8776	22.6189	0.785333	0.0647123
Region_25543	chr2	133681607	133681985	378	4	15	33.1701	8.45971	0.356878	0.123815
Region_25544	chr2	133684128	133684361	233	5	15	40.7891	12.439	0.503554	0.116931
Region_25545	chr2	133693943	133694293	350	5	14	38.7551	12.421	0.533027	0.117925
Region_25546	chr2	133707049	133707280	231	3	13	26.7415	6.77029	0.520845	0.098634
Region_25547	chr2	133711865	133712244	379	6	16	53.2177	16.481	0.363925	0.109604
Region_25548	chr2	133713611	133713730	119	3	14	30.8367	8.38381	0.373677	0.0936163
Region_25549	chr2	133718690	133718797	107	6	12	49.8776	20.0157	0.621863	0.128208
Region_25550	chr2	133719487	133719882	395	7	20	61.8027	14.9041	0.574629	0.0927341
Region_25551	chr2	133722452	133722605	153	4	12	31.5782	9.1404	0.629581	0.117959
Region_25552	chr2	133728049	133728284	235	4	16	37.2313	11.7077	0.38242	0.100397
Region_25553	chr2	133730829	133730953	124	5	14	38.4286	12.3787	0.496518	0.125473
Region_25554	chr2	133733650	133733843	193	5	18	44.551	12.6074	0.533137	0.109015
Region_25555	chr2	133734191	133734465	274	4	13	32.551	8.27124	0.648302	0.110686
Region_25556	chr2	133743095	133743276	181	4	14	34.5714	10.1164	0.455149	0.120345
Region_25557	chr2	133749402	133749636	234	5	14	42.5918	12.9169	0.436258	0.115075
Region_25558	chr2	133774658	133775542	884	13	37	116.068	37.256	0.619089	0.0832004
Region_25559	chr2	133776788	133777041	253	5	14	39.6803	11.3596	0.652529	0.108041
Region_25560	chr2	133780742	133781144	402	9	52	113.19	29.9845	0.400011	0.0845922
Region_25561	chr2	133791304	133791529	225	5	16	43.1905	13.494	0.274556	0.102514
Region_25562	chr2	133802454	133802770	316	8	15	70.8503	22.0023	0.35945	0.0974702
Region_25563	chr2	133808554	133808804	250	5	12	38.0408	11.3553	0.676178	0.0969344
Region_25564	chr2	133819284	133819623	339	5	14	41.5374	11.7312	0.541093	0.11599
Region_25565	chr2	133820867	133821168	301	9	25	74.6122	18.6879	0.478364	0.0964407
Region_25566	chr2	133831678	133831962	284	7	30	68.6871	18.8377	0.42823	0.094008
Region_25567	chr2	133838137	133838595	458	10	29	90.8503	24.2157	0.665821	0.0877947
Region_25568	chr2	133844102	133844283	181	6	13	48.0408	17.9199	0.615489	0.0681193
Region_25569	chr2	133845490	133845774	284	5	12	38.8571	10.8748	0.239083	0.0805826
Region_25570	chr2	133847672	133847970	298	5	18	46.5986	12.5838	0.722036	0.0765342
Region_25571	chr2	133861685	133861869	184	4	12	28.5374	8.48712	0.524283	0.124195
Region_25572	chr2	133862057	133862302	245	6	17	54.2653	16.9772	0.620351	0.0862669
Region_25573	chr2	133863535	133863780	245	4	12	42.034	18.4812	0.431222	0.114353
Region_25574	chr2	133866344	133866729	385	6	17	55.7483	14.0185	0.507937	0.0973345
Region_25575	chr2	133880926	133881183	257	7	32	64.5646	19.6699	0.555293	0.0930445
Region_25576	chr2	133883152	133883492	340	8	26	61.8571	16.4779	0.498419	0.0927599
Region_25577	chr2	133888793	133889135	342	8	13	69.9796	21.48	0.70786	0.0976755
Region_25578	chr2	133891084	133891450	366	8	25	71.2313	20.239	0.663995	0.0844339
Region_25579	chr2	133892175	133892743	568	7	19	58.6327	16.5522	0.63518	0.0781179
Region_25580	chr2	133921540	133921790	250	4	15	36.6395	10.6121	0.522629	0.109172
Region_25581	chr2	133936121	133936514	393	8	37	81.9456	22.5169	0.54118	0.0856821
Region_25582	chr2	133958432	133958562	130	4	13	32.8639	10.0972	0.490968	0.123018
Region_25583	chr2	133963414	133963738	324	5	18	42	10.8603	0.578026	0.105202
Region_25584	chr2	133967226	133967623	397	6	18	49.9116	15.7214	0.395894	0.0991765
Region_25585	chr2	133968030	133968499	469	6	18	49.5646	13.3335	0.293034	0.096659
Region_25586	chr2	133973101	133973557	456	9	28	72.3333	16.9626	0.302892	0.086673
Region_25587	chr2	133981600	133981810	210	7	13	56.8707	21.2327	0.864888	0.0618414
Region_25588	chr2	133982102	133982374	272	6	14	47.8571	13.891	0.693924	0.0699654
Region_25589	chr2	133985774	133985885	111	5	14	45.3469	17.2471	0.635569	0.1137
Region_25590	chr2	133987146	133987400	254	6	17	47.551	14.7017	0.445239	0.104553
Region_25591	chr2	133988511	133988919	408	11	44	98.551	32.5735	0.666314	0.0813427
Region_25592	chr2	134001959	134002281	322	6	14	50.7483	13.5479	0.788932	0.0767874
Region_25593	chr2	134011107	134011636	529	9	27	75.7891	18.2536	0.685818	0.0773181
Region_25594	chr2	134020546	134020748	202	4	17	47.4422	15.2437	0.592858	0.108625
Region_25595	chr2	134048195	134048482	287	7	22	60.2925	18.9217	0.606894	0.0801231
Region_25596	chr2	134057738	134057964	226	6	20	51.4898	15.5653	0.325743	0.10781
Region_25597	chr2	134067137	134067498	361	7	19	54.9796	15.9092	0.711951	0.0786599
Region_25598	chr2	134069329	134069648	319	5	12	39.7551	13.0166	0.663882	0.0982651
Region_25599	chr2	134070415	134070646	231	6	18	52.6803	19.3578	0.63297	0.104958
Region_25600	chr2	134074778	134074997	219	5	13	40.0816	12.0128	0.391344	0.0938096
Region_25601	chr2	134077193	134077543	350	6	20	45.7143	11.5936	0.780284	0.0712193
Region_25602	chr2	134080066	134080383	317	8	18	74.0816	29.4052	0.56183	0.0830014
Region_25603	chr2	134083254	134083535	281	7	25	54.1565	15.5104	0.706362	0.0803911
Region_25604	chr2	134083766	134083996	230	4	13	30.2313	8.72021	0.487286	0.108874
Region_25605	chr2	134088819	134089103	284	6	15	56.4354	21.3846	0.639117	0.0841456
Region_25606	chr2	134108402	134108968	566	15	43	119.231	32.7081	0.780378	0.0635729
Region_25607	chr2	134137173	134137494	321	6	19	47.2721	13.8265	0.637765	0.140334
Region_25608	chr2	134172980	134173089	109	4	13	46.0816	16.4822	0.855972	0.0653067
Region_25609	chr2	134177426	134178043	617	14	62	126.878	26.9637	0.446706	0.0821255
Region_25610	chr2	134178663	134178741	78	3	12	39.1565	14.7985	0.251464	0.11145
Region_25611	chr2	134180489	134180687	198	4	12	32.8163	10.6944	0.850712	0.0625855
Region_25612	chr2	134186566	134186727	161	4	12	32.2177	10.8826	0.919138	0.0743616
Region_25613	chr2	134187204	134187490	286	4	16	32.4762	8.9934	0.729744	0.103201
Region_25614	chr2	134216015	134216336	321	6	19	50.5646	13.89	0.51502	0.105777
Region_25615	chr2	134219447	134219570	123	4	12	34.068	11.1991	0.556467	0.121212
Region_25616	chr2	134238986	134239289	303	7	25	55.8027	15.6698	0.808512	0.0600049
Region_25617	chr2	134260164	134260442	278	4	12	35.7075	12.9033	0.773028	0.105662
Region_25618	chr2	134272071	134272298	227	6	16	42.6599	11.5251	0.801825	0.0600752
Region_25619	chr2	134306424	134306631	207	4	12	35.5578	11.9193	0.723741	0.0850749
Region_25620	chr2	134307528	134307802	274	5	16	38.4286	9.9361	0.777747	0.0995643
Region_25621	chr2	134312436	134312863	427	8	18	76.0952	32.7206	0.737019	0.0897276
Region_25622	chr2	134329351	134329493	142	5	15	43.8571	13.1732	0.869876	0.062053
Region_25623	chr2	134347297	134347681	384	8	39	71.6122	17.2402	0.895262	0.0621411
Region_25624	chr2	134360835	134361124	289	7	14	66.1224	29.8225	0.896499	0.0634521
Region_25625	chr2	134370915	134371322	407	8	30	71.0544	22.4752	0.742039	0.110729
Region_25626	chr2	134373108	134373511	403	6	24	50.5442	12.3301	0.83907	0.0715085
Region_25627	chr2	134398490	134398829	339	6	24	47.3061	12.1709	0.682888	0.0767474
Region_25628	chr2	134410970	134411466	496	6	17	51.483	14.3624	0.747269	0.0763396
Region_25629	chr2	134411648	134412046	398	7	19	66.9524	25.7289	0.547482	0.0904097
Region_25630	chr2	134420184	134420410	226	7	22	63.7415	22.7449	0.860436	0.0713294
Region_25631	chr2	134435285	134435710	425	6	21	50.1293	14.5514	0.808289	0.0634795
Region_25632	chr2	134436929	134437081	152	6	17	46.2653	15.5789	0.887135	0.0700988
Region_25633	chr2	134447074	134447353	279	6	12	60.2585	24.6718	0.848751	0.0811701
Region_25634	chr2	134448097	134448208	111	5	14	40.4354	12.6632	0.768413	0.107558
Region_25635	chr2	134452596	134452929	333	5	22	49.6259	14.1925	0.908389	0.0673538
Region_25636	chr2	134453410	134453830	420	5	16	38.4354	10.1158	0.759114	0.0882265
Region_25637	chr2	134457972	134458674	702	17	46	139.32	46.55	0.726553	0.0629614
Region_25638	chr2	134466782	134467024	242	5	19	40.6463	12.1587	0.404542	0.105251
Region_25639	chr2	134467486	134467958	472	14	53	148.347	57.7755	0.694508	0.0842614
Region_25640	chr2	134471559	134471779	220	5	16	46.7823	16.4839	0.696119	0.0745233
Region_25641	chr2	134480974	134481265	291	5	18	43.551	12.5109	0.432414	0.0995825
Region_25642	chr2	134481836	134482474	638	7	21	52.4626	11.9435	0.476079	0.0966916
Region_25643	chr2	134485408	134485602	194	7	12	56.415	17.811	0.814942	0.0748031
Region_25644	chr2	134489797	134490068	271	6	13	52.4966	15.7051	0.410282	0.109
Region_25645	chr2	134499004	134499209	205	5	12	46.068	15.6532	0.651827	0.103771
Region_25646	chr2	134501560	134501872	312	6	23	63.8299	21.3828	0.545852	0.111575
Region_25647	chr2	134505715	134506077	362	10	25	86.5918	22.6161	0.640077	0.0743139
Region_25648	chr2	134506330	134506552	222	5	17	44.6939	12.7739	0.423722	0.150723
Region_25649	chr2	134510369	134510684	315	7	25	58.585	17.0217	0.677323	0.0974083
Region_25650	chr2	134516269	134516421	152	4	12	31.381	10.5929	0.729159	0.113092
Region_25651	chr2	134518496	134518770	274	10	21	85.3401	25.5194	0.410334	0.0913424
Region_25652	chr2	134519068	134519326	258	6	15	49.2653	14.2523	0.434704	0.114046
Region_25653	chr2	134522859	134523394	535	12	47	112.85	29.1915	0.383622	0.0806729
Region_25654	chr2	134524975	134525163	188	5	14	45.8163	15.645	0.499782	0.122453
Region_25655	chr2	134529609	134530085	476	6	23	54.7619	15.6421	0.752	0.0814323
Region_25656	chr2	134535876	134536085	209	12	30	92.9728	30.9927	0.624901	0.101311
Region_25657	chr2	134542151	134542526	375	11	36	96.7619	30.0603	0.603566	0.0954256
Region_25658	chr2	134543734	134543957	223	5	12	47.2449	17.5872	0.725624	0.100211
Region_25659	chr2	134549767	134550311	544	9	34	69.6531	16.6567	0.563399	0.0874207
Region_25660	chr2	134551745	134552083	338	5	12	39.6939	10.4026	0.483452	0.117519
Region_25661	chr2	134553856	134553963	107	6	23	58.483	18.8808	0.580371	0.114114
Region_25662	chr2	134554720	134554944	224	5	18	46.068	12.8194	0.620545	0.108087
Region_25663	chr2	134559869	134560162	293	5	14	36.6395	10.9588	0.572757	0.104274
Region_25664	chr2	134560341	134560843	502	8	18	74.415	25.5876	0.543434	0.0860284
Region_25665	chr2	134561095	134561364	269	12	35	95.2177	27.3342	0.681941	0.0725158
Region_25666	chr2	134563023	134563282	259	6	19	51.1769	16.8062	0.545359	0.101736
Region_25667	chr2	134563782	134564279	497	7	26	55.7075	14.9489	0.400732	0.0981617
Region_25668	chr2	134564935	134565152	217	6	18	44.5102	13.1406	0.385005	0.134719
Region_25669	chr2	134567114	134567417	303	6	24	52.2925	13.6579	0.363915	0.114207
Region_25670	chr2	134571275	134571506	231	4	12	31.6395	9.10438	0.305741	0.114344
Region_25671	chr2	134572559	134573025	466	8	31	77.2993	24.5126	0.464934	0.0892569
Region_25672	chr2	134577189	134577374	185	7	18	62.4218	20.829	0.516351	0.116037
Region_25673	chr2	134578404	134578556	152	7	15	64.1224	20.0932	0.385957	0.108898
Region_25674	chr2	134580518	134580769	251	6	20	49.2517	14.0205	0.393408	0.102543
Region_25675	chr2	134581899	134582037	138	4	12	37.7619	13.9869	0.405021	0.123823
Region_25676	chr2	134593665	134593894	229	7	21	56.8503	18.2014	0.563501	0.0998335
Region_25677	chr2	134595583	134595685	102	5	12	42.1701	14.3084	0.478678	0.117251
Region_25678	chr2	134601300	134601767	467	13	43	98.6803	27.8914	0.640112	0.0903801
Region_25679	chr2	134606681	134607084	403	12	27	99.6054	35.6892	0.681837	0.0871818
Region_25680	chr2	134623307	134623505	198	6	15	49.2925	17.3581	0.469281	0.108674
Region_25681	chr2	134624268	134624437	169	6	12	52.7347	17.4235	0.391603	0.119516
Region_25682	chr2	134642221	134642425	204	7	15	49.4422	15.0447	0.519583	0.13942
Region_25683	chr2	134658340	134658539	199	4	12	39.6463	11.4985	0.713243	0.0913762
Region_25684	chr2	134661358	134661567	209	5	19	47.8231	12.9656	0.276958	0.0952737
Region_25685	chr2	134668038	134668276	238	3	12	25.1224	8.04176	0.432837	0.107338
Region_25686	chr2	134670333	134670941	608	7	23	58.9388	15.1555	0.245158	0.0750869
Region_25687	chr2	134677125	134677386	261	9	15	69.9932	21.2817	0.310303	0.100583
Region_25688	chr2	134677883	134678373	490	17	61	142.388	38.126	0.364845	0.0849513
Region_25689	chr2	134679538	134679718	180	4	13	37.8299	13.3475	0.747439	0.0951117
Region_25690	chr2	134680469	134681021	552	6	18	50.3469	11.2753	0.41407	0.0902429
Region_25691	chr2	134684252	134684651	399	7	17	54.0476	13.8758	0.568409	0.0921995
Region_25692	chr2	134688224	134688502	278	6	16	53.8571	14.6727	0.475755	0.107213
Region_25693	chr2	134710782	134710969	187	5	20	44.5306	12.2945	0.270105	0.0927788
Region_25694	chr2	134716790	134717029	239	8	24	72.9048	18.2232	0.389549	0.0879321
Region_25695	chr2	134717258	134717906	648	16	47	127.612	40.6525	0.217245	0.0651697
Region_25696	chr2	134719556	134720099	543	10	17	75.8231	22.2728	0.473552	0.070243
Region_25697	chr2	134720468	134720681	213	6	20	49.8027	13.1194	0.50452	0.110216
Region_25698	chr2	134721171	134721317	146	6	23	48.8299	15.618	0.405231	0.117986
Region_25699	chr2	134721782	134722112	330	5	12	39.0204	11.142	0.309195	0.103759
Region_25700	chr2	134722715	134722938	223	5	13	42.5306	16.4921	0.357733	0.12913
Region_25701	chr2	134734782	134735401	619	9	27	75.2381	24.1512	0.478161	0.0892703
Region_25702	chr2	134737754	134738120	366	6	13	58.4354	22.1298	0.188157	0.0797325
Region_25703	chr2	134739885	134740409	524	8	26	64.2789	15.8951	0.362264	0.0841409
Region_25704	chr2	134772752	134773064	312	5	17	45.1905	13.7842	0.332295	0.0968956
Region_25705	chr2	134774706	134775057	351	7	18	54.0884	15.306	0.713021	0.0756044
Region_25706	chr2	134784781	134785197	416	8	17	61.3061	16.6555	0.597216	0.0963181
Region_25707	chr2	134785703	134786151	448	8	31	76.4422	21.2284	0.520369	0.0752347
Region_25708	chr2	134796986	134797202	216	5	18	44.9864	13.0426	0.663119	0.104741
Region_25709	chr2	134802042	134802390	348	11	28	94.0748	35.2718	0.676758	0.0863165
Region_25710	chr2	134810573	134811188	615	15	52	117.238	29.5941	0.542954	0.0831209
Region_25711	chr2	134813805	134814094	289	5	16	44.9796	12.3928	0.515868	0.113639
Region_25712	chr2	134818374	134818755	381	7	20	55.2789	14.8899	0.642949	0.094701
Region_25713	chr2	134831743	134831930	187	4	12	33.2245	9.78592	0.302447	0.117223
Region_25714	chr2	134843679	134844298	619	10	35	84.4286	19.7571	0.759979	0.0620331
Region_25715	chr2	134851512	134851722	210	5	14	37.7007	12.4771	0.679286	0.104489
Region_25716	chr2	134868609	134868968	359	6	24	48.4422	12.5573	0.83309	0.069001
Region_25717	chr2	134876593	134877064	471	5	17	39.6259	9.98026	0.51242	0.0818746
Region_25718	chr2	134967127	134967663	536	11	15	98.0612	34.1384	0.752926	0.0860572
Region_25719	chr2	134986767	134986970	203	7	22	66.5646	22.4118	0.792078	0.081282
Region_25720	chr2	134996710	134997091	381	5	14	43.5986	13.4305	0.750031	0.0770064
Region_25721	chr2	135004515	135004977	462	14	24	114.544	26.7695	0.167655	0.0761185
Region_25722	chr2	135022263	135022371	108	3	13	26.415	8.36975	0.640229	0.119007
Region_25723	chr2	135047990	135048230	240	6	19	47.3197	14.5828	0.757771	0.091598
Region_25724	chr2	135170034	135170282	248	6	13	45.483	12.8907	0.567004	0.1034
Region_25725	chr2	135174533	135174898	365	8	15	71.9184	26.6647	0.422021	0.116071
Region_25726	chr2	135337045	135337460	415	4	21	35.5374	8.39053	0.730773	0.0836806
Region_25727	chr2	135351462	135351540	78	6	13	47.966	19.6669	0.813987	0.0677408
Region_25728	chr2	135358251	135358577	326	4	16	35.6054	10.1263	0.857263	0.0717199
Region_25729	chr2	135529348	135529524	176	5	14	42.2041	14.1266	0.57135	0.105902
Region_25730	chr2	135555615	135555752	137	4	15	34.034	10.7336	0.861268	0.0645183
Region_25731	chr2	135681520	135681688	168	4	14	37.5578	10.5364	0.854956	0.0954176
Region_25732	chr2	135805719	135805898	179	4	12	37.5578	15.1527	0.79709	0.0688799
Region_25733	chr2	135809667	135809966	299	9	29	72.3197	21.3474	0.609709	0.0783704
Region_25734	chr2	135842206	135842605	399	5	19	39.1156	10.2787	0.884505	0.0726357
Region_25735	chr2	135856595	135856768	173	4	12	36.1429	10.4259	0.827093	0.103211
Region_25736	chr2	135874877	135875543	666	16	29	120.238	30.5119	0.477298	0.0861195
Region_25737	chr2	135976876	135977152	276	4	15	34.7483	8.82699	0.803565	0.0868556
Region_25738	chr2	135980665	135980928	263	4	12	33.4558	9.76591	0.851592	0.0913769
Region_25739	chr2	136008203	136008503	300	6	16	57.4082	26.6748	0.878679	0.0828232
Region_25740	chr2	136019877	136020159	282	8	28	81.8299	29.1706	0.773421	0.0698129
Region_25741	chr2	136026185	136026396	211	4	16	34.1701	9.22799	0.732853	0.0671331
Region_25742	chr2	136028043	136028222	179	9	25	77.1973	21.6455	0.826608	0.0622496
Region_25743	chr2	136031529	136031851	322	9	34	86.2789	25.8486	0.286682	0.0842936
Region_25744	chr2	136064336	136064525	189	4	12	37.6259	12.7533	0.559514	0.109423
Region_25745	chr2	136068129	136068562	433	11	27	103.782	34.8003	0.589059	0.0871743
Region_25746	chr2	136073371	136073676	305	5	17	43.1905	11.0151	0.486452	0.112391
Region_25747	chr2	136075668	136076074	406	8	30	63.4558	18.5211	0.56346	0.074619
Region_25748	chr2	136082999	136083448	449	7	27	55.6735	13.6874	0.744544	0.0856458
Region_25749	chr2	136083656	136083909	253	5	14	40.7959	11.0379	0.71567	0.0881786
Region_25750	chr2	136084152	136084436	284	5	14	40.1156	12.3241	0.881201	0.0609557
Region_25751	chr2	136087269	136087749	480	16	48	133.088	45.6865	0.726823	0.0785471
Region_25752	chr2	136093349	136093660	311	7	12	64.5442	21.9711	0.286227	0.0993547
Region_25753	chr2	136115144	136115839	695	15	20	146.347	54.3863	0.667128	0.0687563
Region_25754	chr2	136126025	136126400	375	10	26	84.6531	29.5583	0.302566	0.0928759
Region_25755	chr2	136127812	136127993	181	6	18	47.6939	16.168	0.565326	0.127618
Region_25756	chr2	136131478	136131741	263	7	16	52.1088	17.7745	0.783321	0.0862402
Region_25757	chr2	136131918	136132323	405	10	27	82.6259	27.5045	0.34964	0.0974461
Region_25758	chr2	136133557	136133877	320	6	19	49.5918	14.3507	0.599188	0.0932482
Region_25759	chr2	136140675	136141121	446	7	17	58.2721	14.74	0.402578	0.0931112
Region_25760	chr2	136153126	136153357	231	5	13	42.0408	13.6852	0.483871	0.115907
Region_25761	chr2	136161061	136161352	291	6	21	48.3197	13.0268	0.611612	0.0920894
Region_25762	chr2	136167280	136167663	383	8	22	64.0272	20.6271	0.480286	0.113599
Region_25763	chr2	136172340	136172655	315	6	17	50.2789	12.7552	0.591814	0.104726
Region_25764	chr2	136180036	136180331	295	6	20	51.1429	13.9112	0.538548	0.107199
Region_25765	chr2	136181064	136181750	686	9	23	82.8435	27.6028	0.610502	0.0806513
Region_25766	chr2	136199969	136200132	163	4	12	34.8912	10.6102	0.410377	0.132549
Region_25767	chr2	136202819	136203110	291	5	17	41.5238	11.675	0.618072	0.103435
Region_25768	chr2	136206215	136206469	254	5	13	43.4558	10.7686	0.617107	0.103757
Region_25769	chr2	136207352	136207691	339	5	14	39.8707	13.6333	0.476681	0.0913978
Region_25770	chr2	136247660	136247840	180	5	18	58.1769	20.8007	0.454287	0.104615
Region_25771	chr2	136255947	136256314	367	8	13	68.2857	18.2805	0.487466	0.0801495
Region_25772	chr2	136260479	136261081	602	13	49	100.224	24.2325	0.597567	0.0794661
Region_25773	chr2	136283731	136283986	255	5	22	44.9592	11.5188	0.542666	0.110888
Region_25774	chr2	136285505	136285870	365	7	23	59.898	20.2304	0.584057	0.12331
Region_25775	chr2	136292069	136292221	152	3	12	29.4014	8.08149	0.730615	0.112918
Region_25776	chr2	136301138	136301449	311	8	23	65.0272	19.941	0.687102	0.103738
Region_25777	chr2	136305678	136306154	476	6	17	52.2313	16.858	0.663796	0.0847451
Region_25778	chr2	136309110	136309414	304	9	29	65.6599	17.0962	0.756218	0.0778217
Region_25779	chr2	136319638	136319804	166	6	16	53.2789	22.19	0.844546	0.0739154
Region_25780	chr2	136327229	136327514	285	10	27	110.483	49.0876	0.72311	0.1147
Region_25781	chr2	136330237	136330324	87	5	12	43.1361	17.1171	0.812536	0.0792126
Region_25782	chr2	136336075	136336386	311	5	15	42.4014	13.1371	0.533441	0.110091
Region_25783	chr2	136341884	136342079	195	7	21	61.4558	18.6104	0.775851	0.0807121
Region_25784	chr2	136344150	136344287	137	3	13	29.7007	8.91006	0.610384	0.105248
Region_25785	chr2	136355493	136355674	181	6	17	61.0816	25.3538	0.854776	0.0627567
Region_25786	chr2	136358181	136358460	279	4	13	37.4966	11.3695	0.694513	0.0993676
Region_25787	chr2	136376225	136376522	297	6	15	52.4626	16.5423	0.864732	0.0601855
Region_25788	chr2	136376983	136377226	243	6	13	53.4898	20.3185	0.706306	0.118841
Region_25789	chr2	136380342	136380537	195	5	17	40.2381	12.2594	0.518918	0.104066
Region_25790	chr2	136381702	136382256	554	9	33	78.1565	25.3817	0.636954	0.0717874
Region_25791	chr2	136387494	136387739	245	4	15	31.8435	9.85143	0.415344	0.116818
Region_25792	chr2	136389767	136390021	254	6	20	51	14.489	0.431503	0.0985543
Region_25793	chr2	136392223	136392547	324	4	15	34.1224	9.04168	0.488955	0.105869
Region_25794	chr2	136414552	136415041	489	6	18	49.1769	14.2832	0.341664	0.0971456
Region_25795	chr2	136419973	136420165	192	4	14	34.3605	10.3447	0.391163	0.120255
Region_25796	chr2	136421740	136421956	216	5	15	37.8844	10.986	0.388924	0.11707
Region_25797	chr2	136422840	136423058	218	4	12	34.0884	9.97526	0.520278	0.116355
Region_25798	chr2	136434489	136434629	140	4	13	37.8776	11.0843	0.181791	0.0824766
Region_25799	chr2	136435180	136435446	266	9	25	68.1224	18.7251	0.538738	0.0866325
Region_25800	chr2	136444349	136444526	177	4	14	37.8299	10.6188	0.49421	0.114683
Region_25801	chr2	136460038	136460324	286	6	12	47.4354	13.8668	0.353118	0.105713
Region_25802	chr2	136472410	136472566	156	4	14	32.585	9.52419	0.311329	0.115943
Region_25803	chr2	136486825	136487127	302	6	20	57.0544	15.9437	0.424651	0.111733
Region_25804	chr2	136494045	136494302	257	6	15	44.5374	13.7991	0.437033	0.104398
Region_25805	chr2	136503724	136503968	244	6	18	54.8231	14.7874	0.266367	0.108663
Region_25806	chr2	136509925	136510132	207	3	12	27.8844	8.04654	0.370696	0.129106
Region_25807	chr2	136517298	136517731	433	8	26	61.3673	16.8925	0.312476	0.0925052
Region_25808	chr2	136521906	136522117	211	5	16	47.5442	14.6989	0.242305	0.0902925
Region_25809	chr2	136538443	136538912	469	7	27	60.1633	14.5537	0.383383	0.0950009
Region_25810	chr2	136539716	136539846	130	4	12	38.0068	14.1675	0.306463	0.136531
Region_25811	chr2	136549928	136550154	226	4	12	32.4354	9.00994	0.268915	0.112363
Region_25812	chr2	136561008	136561214	206	5	21	43.6667	11.3321	0.306708	0.102143
Region_25813	chr2	136572742	136572895	153	5	12	40.7755	12.8286	0.557632	0.128517
Region_25814	chr2	136577189	136577415	226	5	17	42.5238	11.8918	0.350755	0.121634
Region_25815	chr2	136583944	136584373	429	6	21	50.3878	14.1118	0.180599	0.0867245
Region_25816	chr2	136612838	136613063	225	4	14	35.0204	10.6285	0.354852	0.0992947
Region_25817	chr2	136613292	136613435	143	4	18	42.8776	13.1117	0.352265	0.114163
Region_25818	chr2	136639714	136640012	298	12	25	96.2109	32.6996	0.542097	0.101069
Region_25819	chr2	136649284	136649344	60	4	12	35.7483	11.9542	0.357704	0.145025
Region_25820	chr2	136664933	136665036	103	4	12	32.4694	9.52236	0.436272	0.125788
Region_25821	chr2	136668059	136668288	229	5	14	42.0884	10.9005	0.27458	0.0970004
Region_25822	chr2	136670564	136670816	252	3	13	23.7551	5.834	0.192905	0.100329
Region_25823	chr2	136744193	136744427	234	4	17	33.7483	9.69454	0.366861	0.145155
Region_25824	chr2	136758945	136759180	235	5	13	39.1293	13.3079	0.571519	0.101031
Region_25825	chr2	136759559	136759717	158	9	30	68.5782	22.7183	0.632823	0.12268
Region_25826	chr2	136764488	136764569	81	5	12	38.7619	15.4522	0.289615	0.127264
Region_25827	chr2	136766520	136767019	499	15	40	120.32	35.5886	0.473828	0.083295
Region_25828	chr2	136782186	136782259	73	6	17	58.1293	16.6245	0.615891	0.139222
Region_25829	chr2	136786417	136786806	389	7	29	63.8163	15.5321	0.326858	0.085894
Region_25830	chr2	136801530	136801796	266	5	13	40.5442	11.8167	0.24757	0.107646
Region_25831	chr2	136821995	136822307	312	5	16	38.3265	9.9086	0.493598	0.117028
Region_25832	chr2	136858853	136859026	173	5	13	41.7415	13.2794	0.333114	0.108572
Region_25833	chr2	136863438	136863572	134	5	17	39.4626	11.6685	0.534873	0.117716
Region_25834	chr2	136863888	136864103	215	4	12	33.6735	10.2724	0.250659	0.105095
Region_25835	chr2	136892899	136893097	198	4	13	33.9184	10.3893	0.358342	0.10117
Region_25836	chr2	136936181	136936370	189	6	18	52.3878	14.8312	0.536767	0.130076
Region_25837	chr2	136937056	136937158	102	4	16	40.5238	11.8734	0.58408	0.125133
Region_25838	chr2	136937332	136937530	198	6	15	52.7279	15.4497	0.445864	0.130429
Region_25839	chr2	136950580	136950978	398	9	27	76.966	22.5888	0.497501	0.0990878
Region_25840	chr2	136956824	136957011	187	6	16	43.5646	13.9063	0.562051	0.102843
Region_25841	chr2	136958953	136959185	232	3	12	27.8367	8.07503	0.597543	0.131149
Region_25842	chr2	136960454	136960815	361	6	14	50.3605	17.6875	0.435489	0.116085
Region_25843	chr2	136990049	136990149	100	3	13	30.1088	10.1524	0.359305	0.126239
Region_25844	chr2	136993679	136993916	237	4	18	36.6463	9.10427	0.400379	0.0971656
Region_25845	chr2	136994174	136994304	130	5	13	39.585	14.4131	0.689831	0.117848
Region_25846	chr2	137019176	137019574	398	5	14	40	12.5393	0.383519	0.101512
Region_25847	chr2	137020025	137020550	525	10	36	85.381	23.6415	0.449423	0.108286
Region_25848	chr2	137024965	137025106	141	5	16	39.9184	11.0587	0.621219	0.11861
Region_25849	chr2	137030011	137030177	166	3	12	27.3946	7.141	0.522772	0.141541
Region_25850	chr2	137034267	137034523	256	6	17	50.6531	15.7082	0.842356	0.0758907
Region_25851	chr2	137056563	137056894	331	12	34	97.415	31.6321	0.47897	0.0973487
Region_25852	chr2	137107468	137107780	312	7	15	56.9728	19.5865	0.473377	0.115785
Region_25853	chr2	137115175	137115274	99	6	12	46.9456	17.1515	0.566421	0.115305
Region_25854	chr2	137129586	137129908	322	4	16	31.4898	7.62509	0.411774	0.124287
Region_25855	chr2	137160250	137160500	250	6	17	49.2517	14.6847	0.425181	0.115007
Region_25856	chr2	137168831	137168898	67	4	18	43.4422	13.7851	0.344261	0.12426
Region_25857	chr2	137172062	137172221	159	4	12	34.4558	10.2791	0.204811	0.0962978
Region_25858	chr2	137172704	137172771	67	4	12	37.068	11.9724	0.677037	0.131116
Region_25859	chr2	137190815	137191067	252	8	21	62.0136	21.7104	0.393137	0.0843137
Region_25860	chr2	137207887	137208114	227	7	17	62.7211	17.7064	0.345278	0.0986749
Region_25861	chr2	137216592	137216727	135	6	15	49.0816	17.5279	0.516532	0.116621
Region_25862	chr2	137224120	137224398	278	4	12	33.2177	9.50091	0.234351	0.103256
Region_25863	chr2	137231678	137231980	302	4	14	34.0408	9.01284	0.331111	0.111449
Region_25864	chr2	137234200	137234439	239	4	12	36.517	10.8781	0.419909	0.101844
Region_25865	chr2	137242377	137242587	210	5	15	43.8844	12.8881	0.432519	0.119447
Region_25866	chr2	137286426	137286563	137	4	12	33.8639	10.7108	0.452241	0.119112
Region_25867	chr2	137315378	137315596	218	10	25	80.517	26.9623	0.696609	0.0753252
Region_25868	chr2	137329708	137329973	265	4	12	30.3333	9.75897	0.265087	0.114496
Region_25869	chr2	137344559	137344662	103	4	13	31.2585	10.4607	0.485861	0.129601
Region_25870	chr2	137360134	137360311	177	6	18	45.3741	13.2216	0.812445	0.0895137
Region_25871	chr2	137361415	137361750	335	8	27	60.3401	17.2799	0.422838	0.101192
Region_25872	chr2	137381708	137382106	398	8	17	70.2449	22.7484	0.486069	0.0953905
Region_25873	chr2	137383522	137383707	185	5	13	42.0204	16.2424	0.725674	0.0980136
Region_25874	chr2	137430642	137431061	419	5	12	38.9728	11.3867	0.51201	0.125317
Region_25875	chr2	137467092	137467367	275	4	14	36.6667	10.9077	0.245172	0.101762
Region_25876	chr2	137471369	137471480	111	3	14	30.483	9.43061	0.435774	0.131775
Region_25877	chr2	137500600	137500775	175	3	12	30.7211	9.47512	0.407652	0.140703
Region_25878	chr2	137515028	137515306	278	5	12	41.4354	11.0652	0.498283	0.13091
Region_25879	chr2	137518461	137518597	136	4	13	37.6327	11.6325	0.485226	0.138996
Region_25880	chr2	137528792	137528904	112	3	12	28.4014	8.26087	0.265923	0.112257
Region_25881	chr2	137568702	137568850	148	5	14	38.6803	11.7129	0.399293	0.109448
Region_25882	chr2	137587155	137587376	221	8	21	58.0748	17.8318	0.622266	0.123016
Region_25883	chr2	137605949	137606453	504	8	17	61.4626	18.3666	0.438131	0.111025
Region_25884	chr2	137638355	137638717	362	5	20	42.415	10.7339	0.274701	0.0808932
Region_25885	chr2	137657114	137657147	33	4	14	40.3401	12.9924	0.408963	0.156094
Region_25886	chr2	137659578	137659908	330	4	17	35.3946	8.43148	0.257816	0.0899894
Region_25887	chr2	137661358	137661564	206	6	17	54.1769	15.5073	0.550808	0.0979903
Region_25888	chr2	137673747	137674144	397	6	19	56.102	14.7275	0.433207	0.115815
Region_25889	chr2	137679237	137679326	89	4	12	35.4694	11.227	0.788641	0.0743128
Region_25890	chr2	137680166	137680434	268	5	20	44.1361	12.0072	0.298978	0.105198
Region_25891	chr2	137684820	137685216	396	9	23	76.3673	22.3319	0.584395	0.0901275
Region_25892	chr2	137687793	137688106	313	5	12	40.6259	13.7344	0.325589	0.103441
Region_25893	chr2	137710507	137710689	182	4	12	32.1224	10.3718	0.242816	0.115512
Region_25894	chr2	137759208	137759449	241	7	21	61.0884	19.4668	0.589544	0.102968
Region_25895	chr2	137776116	137776371	255	5	16	41.619	11.3163	0.613647	0.0892147
Region_25896	chr2	137805560	137805888	328	5	16	48.7687	12.5322	0.73001	0.0915139
Region_25897	chr2	137821892	137822133	241	5	13	40.551	12.0667	0.605187	0.0812017
Region_25898	chr2	137827662	137827895	233	5	14	43.6871	13.3749	0.76129	0.0909355
Region_25899	chr2	137898579	137898927	348	6	20	48.1905	14.7821	0.821493	0.0676215
Region_25900	chr2	137907241	137907407	166	4	14	43.8639	17.3338	0.728452	0.0849905
Region_25901	chr2	137940370	137940781	411	6	23	55.1701	16.1573	0.758824	0.0696341
Region_25902	chr2	137944229	137944386	157	3	12	31.0204	9.75345	0.86483	0.0796224
Region_25903	chr2	137980180	137980442	262	5	14	39.2925	12.1572	0.853438	0.0705224
Region_25904	chr2	138075810	138076000	190	6	16	51.8503	16.0284	0.755787	0.0789121
Region_25905	chr2	138089589	138089719	130	6	13	51.2245	17.5791	0.334732	0.133486
Region_25906	chr2	138091110	138091653	543	6	27	53.7075	12.4192	0.839056	0.0734303
Region_25907	chr2	138126568	138126960	392	6	22	50.4762	12.0514	0.819655	0.0651888
Region_25908	chr2	138135892	138136170	278	4	17	32.9252	9.41733	0.590357	0.109135
Region_25909	chr2	138177065	138177331	266	5	15	50.8571	14.4412	0.7831	0.0717609
Region_25910	chr2	138193837	138194198	361	7	24	67.2245	20.872	0.616946	0.0630044
Region_25911	chr2	138205933	138206201	268	6	24	49.0952	13.1484	0.82994	0.063858
Region_25912	chr2	138220017	138220144	127	5	12	52.932	20.323	0.720923	0.0726625
Region_25913	chr2	138221872	138222034	162	3	12	26.5442	7.53642	0.269526	0.117775
Region_25914	chr2	138282044	138282288	244	4	14	38.1633	11.3922	0.905993	0.0658921
Region_25915	chr2	138288120	138288546	426	10	46	97.1973	27.949	0.811621	0.0611969
Region_25916	chr2	138332041	138332335	294	5	25	52.1224	17.8064	0.820357	0.0609159
Region_25917	chr2	138434431	138434817	386	7	27	60.2313	15.3588	0.256308	0.105228
Region_25918	chr2	138461795	138462024	229	7	15	63.8367	19.8822	0.857445	0.0744126
Region_25919	chr2	138484080	138484304	224	4	15	37.2177	9.77242	0.857114	0.0805976
Region_25920	chr2	138500827	138501106	279	7	22	57.9796	16.1166	0.384284	0.0981307
Region_25921	chr2	138607480	138607722	242	4	14	33.6122	10.571	0.720145	0.101209
Region_25922	chr2	138613023	138613107	84	5	12	39.0408	12.8798	0.832118	0.0841812
Region_25923	chr2	138626643	138626831	188	6	17	44.3878	15.6106	0.874613	0.0692945
Region_25924	chr2	138628820	138628955	135	3	13	29.0272	8.30328	0.823483	0.126292
Region_25925	chr2	138636906	138637116	210	4	12	30.034	10.4825	0.674737	0.0908837
Region_25926	chr2	138638346	138638602	256	5	15	39.4694	11.2514	0.709111	0.0739207
Region_25927	chr2	138644519	138645114	595	14	58	125.857	33.2648	0.701207	0.0812376
Region_25928	chr2	138652368	138652720	352	5	16	41.1361	10.525	0.85572	0.0762158
Region_25929	chr2	138662497	138662858	361	6	21	49.3333	12.4137	0.843489	0.0641513
Region_25930	chr2	138667469	138667527	58	4	13	35.5714	10.4501	0.837141	0.0799034
Region_25931	chr2	138670984	138671525	541	10	36	80.2177	20.7224	0.586735	0.0681537
Region_25932	chr2	138689632	138689820	188	4	16	36.415	10.1143	0.491566	0.106043
Region_25933	chr2	138699792	138700011	219	9	41	91.5442	25.2688	0.719145	0.0805815
Region_25934	chr2	138700714	138701075	361	8	27	66.0476	17.0058	0.588732	0.094985
Region_25935	chr2	138720225	138720511	286	5	17	42.7143	12.0484	0.637388	0.129917
Region_25936	chr2	138738763	138739042	279	6	19	46.483	13.5961	0.543463	0.0881778
Region_25937	chr2	138745890	138746070	180	5	14	39.7347	11.6967	0.6988	0.0998669
Region_25938	chr2	138747112	138747468	356	5	15	41.5918	11.3287	0.680682	0.0822944
Region_25939	chr2	138768946	138769097	151	4	15	30.5442	9.5108	0.763829	0.10325
Region_25940	chr2	138781292	138781500	208	8	18	64.1565	23.4105	0.264892	0.0851421
Region_25941	chr2	138824194	138824356	162	5	13	42.5374	15.9057	0.833665	0.0803379
Region_25942	chr2	138827231	138827603	372	5	20	42.9864	10.8249	0.395129	0.0639434
Region_25943	chr2	138855890	138856178	288	5	15	42.5102	12.4159	0.448711	0.118491
Region_25944	chr2	138861178	138861377	199	6	15	44.2857	14.1673	0.447199	0.135969
Region_25945	chr2	138869989	138870310	321	5	21	42.517	10.0997	0.422204	0.118702
Region_25946	chr2	138883072	138883247	175	4	15	37	10.1913	0.364302	0.109501
Region_25947	chr2	138883402	138883683	281	9	30	75.1837	19.4362	0.323477	0.103095
Region_25948	chr2	138886855	138887230	375	6	15	47.3741	12.3167	0.554704	0.0946719
Region_25949	chr2	138887495	138887910	415	15	62	121.871	29.974	0.572318	0.087969
Region_25950	chr2	138890637	138890738	101	5	13	37.585	12.3642	0.578615	0.145815
Region_25951	chr2	138891503	138891677	174	4	12	30.8912	9.83921	0.67385	0.156607
Region_25952	chr2	138901704	138901924	220	8	14	71.4082	31.6924	0.570033	0.115984
Region_25953	chr2	138916344	138916946	602	10	17	74.7959	18.6434	0.350079	0.112795
Region_25954	chr2	138917333	138917630	297	15	29	127.735	47.2149	0.665051	0.0968968
Region_25955	chr2	138963744	138964061	317	4	13	33.1497	10.3912	0.369646	0.11168
Region_25956	chr2	139010883	139011098	215	4	12	33.6531	9.32125	0.285109	0.115959
Region_25957	chr2	139023162	139023382	220	3	14	28.0816	6.91485	0.257117	0.0992884
Region_25958	chr2	139070875	139070980	105	6	12	53.517	17.6807	0.406343	0.140063
Region_25959	chr2	139083692	139083814	122	4	13	34.2245	10.6197	0.142104	0.0896797
Region_25960	chr2	139140558	139140781	223	6	19	55.966	17.7241	0.304202	0.0968169
Region_25961	chr2	139251056	139251211	155	3	13	27.2041	7.68377	0.426772	0.130924
Region_25962	chr2	139286507	139286719	212	5	16	44.6599	14.2745	0.312307	0.106375
Region_25963	chr2	139303601	139303658	57	5	14	47.9796	15.3785	0.508041	0.128724
Region_25964	chr2	139311299	139311427	128	4	12	45.9728	15.2171	0.296741	0.0954194
Region_25965	chr2	139367528	139367728	200	4	13	31.7143	9.74047	0.255689	0.145516
Region_25966	chr2	139471373	139471759	386	6	18	48.1361	12.3758	0.510132	0.133217
Region_25967	chr2	139475253	139475484	231	4	12	30.9864	9.43978	0.618223	0.14359
Region_25968	chr2	139522345	139522586	241	5	17	46.6395	13.3596	0.502376	0.128037
Region_25969	chr2	139537227	139537650	423	9	23	75.4694	24.7642	0.583133	0.100825
Region_25970	chr2	139572575	139572741	166	7	12	59.2449	23.1219	0.427672	0.133781
Region_25971	chr2	139579227	139579334	107	4	12	37	11.6525	0.50253	0.146956
Region_25972	chr2	139591025	139591230	205	5	17	41.6735	12.1577	0.473834	0.12275
Region_25973	chr2	139633135	139633408	273	5	14	37	10.4239	0.633667	0.124905
Region_25974	chr2	139634935	139634992	57	5	12	39.9184	15.0144	0.530041	0.164316
Region_25975	chr2	139680953	139681223	270	4	12	36.6939	12.7471	0.498186	0.115037
Region_25976	chr2	139684264	139684501	237	5	15	38.8367	12.2139	0.375156	0.143464
Region_25977	chr2	139707603	139708037	434	7	20	56.8639	12.9094	0.578944	0.111335
Region_25978	chr2	139715820	139716172	352	6	19	45.7551	12.5734	0.431454	0.121044
Region_25979	chr2	139747211	139747526	315	12	35	100.095	32.3045	0.286392	0.0987086
Region_25980	chr2	139747742	139747982	240	4	13	33.1973	8.57412	0.363559	0.118714
Region_25981	chr2	139765153	139765420	267	8	25	63.585	20.2145	0.621611	0.120064
Region_25982	chr2	139789604	139789806	202	7	19	50.7415	14.9456	0.376629	0.136664
Region_25983	chr2	139807215	139807368	153	8	20	61.9524	19.382	0.564193	0.111879
Region_25984	chr2	139820716	139820967	251	6	12	52.1633	16.1682	0.398019	0.135974
Region_25985	chr2	139829242	139829553	311	6	14	49.7959	16.096	0.416835	0.129866
Region_25986	chr2	139832248	139832522	274	5	17	39.3401	11.0729	0.596443	0.117601
Region_25987	chr2	139865241	139865518	277	5	19	43.5102	10.489	0.340809	0.0894763
Region_25988	chr2	139912581	139912836	255	7	28	56.9456	14.415	0.733561	0.0856456
Region_25989	chr2	139942743	139942989	246	5	15	45.1497	11.9275	0.444572	0.116447
Region_25990	chr2	139993737	139993929	192	8	19	63.4694	20.498	0.670091	0.0970872
Region_25991	chr2	140012040	140012266	226	9	26	66.8435	20.3112	0.598082	0.105701
Region_25992	chr2	140026356	140026705	349	9	19	66.7279	18.7801	0.511562	0.114385
Region_25993	chr2	140027634	140027993	359	7	15	54.9048	15.2042	0.461588	0.102245
Region_25994	chr2	140054561	140054822	261	4	15	30.1905	8.7267	0.202605	0.108862
Region_25995	chr2	140121837	140122287	450	7	19	61.3401	20.3825	0.378003	0.102442
Region_25996	chr2	140133008	140133416	408	5	18	41.5374	13.2584	0.394213	0.114482
Region_25997	chr2	140153698	140154062	364	5	12	40.1224	12.4482	0.337737	0.105819
Region_25998	chr2	140166360	140166546	186	7	20	53.4218	18.8389	0.503107	0.118838
Region_25999	chr2	140203239	140203581	342	8	22	80.9932	24.8002	0.427318	0.112527
Region_26000	chr2	140216293	140216636	343	8	28	65.0476	17.7688	0.368543	0.100601
Region_26001	chr2	140217008	140217465	457	12	36	100.435	30.3211	0.552658	0.0886848
Region_26002	chr2	140222862	140223251	389	9	32	80.1633	22.9171	0.545129	0.099485
Region_26003	chr2	140257481	140257670	189	4	16	37.381	10.1559	0.264245	0.109613
Region_26004	chr2	140269154	140269546	392	11	28	98.6122	27.9467	0.360187	0.0960208
Region_26005	chr2	140275419	140275612	193	4	14	33.3673	10.9832	0.315306	0.127305
Region_26006	chr2	140304057	140304229	172	6	16	64.5714	22.2215	0.682737	0.104831
Region_26007	chr2	140316848	140317020	172	6	16	46.7687	15.0087	0.540347	0.129241
Region_26008	chr2	140377178	140377414	236	6	16	44.1361	12.5816	0.387794	0.123726
Region_26009	chr2	140415937	140416199	262	7	16	66.0748	28.1819	0.592168	0.0929963
Region_26010	chr2	140422062	140422253	191	5	19	44.6803	12.3049	0.638829	0.113589
Region_26011	chr2	140426698	140426824	126	5	13	35.8163	11.0354	0.589891	0.141762
Region_26012	chr2	140427075	140427230	155	11	17	96.3878	36.4533	0.614767	0.122248
Region_26013	chr2	140428625	140428789	164	7	21	54.2585	17.4026	0.554864	0.113551
Region_26014	chr2	140428997	140429174	177	5	12	40.3605	14.9588	0.594578	0.105638
Region_26015	chr2	140429437	140429611	174	5	14	41.3469	12.8509	0.509721	0.12928
Region_26016	chr2	140430274	140430427	153	5	15	43.2109	15.7546	0.648673	0.107908
Region_26017	chr2	140431312	140432060	748	11	36	97.8912	22.8447	0.518572	0.0831062
Region_26018	chr2	140450827	140451233	406	4	12	31.6054	7.92997	0.281552	0.117456
Region_26019	chr2	140463883	140464110	227	4	12	32.551	8.89219	0.544774	0.13598
Region_26020	chr2	140519905	140520169	264	4	16	35.4898	8.76979	0.471566	0.110293
Region_26021	chr2	140532541	140532686	145	4	12	28.4422	9.49847	0.431972	0.152456
Region_26022	chr2	140582438	140582806	368	8	23	68.2857	17.5257	0.520741	0.0995115
Region_26023	chr2	140629990	140630411	421	5	19	41.6735	11.151	0.46309	0.0975917
Region_26024	chr2	140718293	140718649	356	4	12	33.3197	9.38374	0.533586	0.12357
Region_26025	chr2	140736872	140736938	66	4	12	33.551	11.6031	0.336865	0.138694
Region_26026	chr2	140737818	140738095	277	5	15	47.5986	13.324	0.668354	0.104071
Region_26027	chr2	140738738	140739010	272	5	16	47.2993	12.651	0.240884	0.0950727
Region_26028	chr2	140799767	140799932	165	6	14	48.3605	16.0393	0.625199	0.10825
Region_26029	chr2	140834261	140834558	297	9	19	75.2857	25.2711	0.547411	0.102745
Region_26030	chr2	140835682	140835891	209	6	16	45.9864	13.8331	0.77939	0.107618
Region_26031	chr2	140892470	140892811	341	4	15	33.3605	8.97939	0.656159	0.120425
Region_26032	chr2	140895324	140895674	350	7	15	58.7143	21.286	0.476723	0.104993
Region_26033	chr2	140898440	140898817	377	6	13	48.7007	15.7495	0.483944	0.121965
Region_26034	chr2	140953237	140953416	179	6	20	49.1293	14.9837	0.622359	0.113492
Region_26035	chr2	140963706	140964010	304	11	25	91.551	33.0254	0.504444	0.0902892
Region_26036	chr2	141006333	141006507	174	5	14	47.5578	14.5763	0.519269	0.121229
Region_26037	chr2	141033126	141033324	198	4	13	29.7211	8.96323	0.343051	0.136056
Region_26038	chr2	141051019	141051219	200	4	16	36.0952	9.8303	0.392059	0.0929677
Region_26039	chr2	141068105	141068244	139	5	15	39.1088	12.714	0.661634	0.122563
Region_26040	chr2	141077012	141077140	128	8	16	61.2449	18.8206	0.418522	0.127852
Region_26041	chr2	141102287	141102572	285	5	20	43.8435	11.8105	0.347838	0.116227
Region_26042	chr2	141202300	141202703	403	7	26	57.6395	15.3805	0.314425	0.0904607
Region_26043	chr2	141208330	141208632	302	11	26	101.17	44.4167	0.767637	0.0796344
Region_26044	chr2	141213160	141213454	294	5	17	49.483	14.391	0.472687	0.105668
Region_26045	chr2	141241633	141241880	247	5	17	42.8571	11.6936	0.456599	0.122835
Region_26046	chr2	141252971	141253245	274	6	15	55.9932	15.726	0.338941	0.123205
Region_26047	chr2	141334218	141334424	206	5	14	38.8163	11.8755	0.492356	0.102082
Region_26048	chr2	141398504	141398815	311	5	14	42.2585	11.72	0.539858	0.11938
Region_26049	chr2	141421026	141421266	240	6	12	46.9796	15.6597	0.663864	0.101478
Region_26050	chr2	141459532	141459660	128	5	14	43.1293	13.6343	0.599221	0.11429
Region_26051	chr2	141481478	141481646	168	5	25	50.1905	14.5543	0.521548	0.120121
Region_26052	chr2	141499268	141499437	169	6	15	51.6871	16.1176	0.461499	0.108055
Region_26053	chr2	141546218	141546585	367	5	16	39.6939	10.1304	0.573009	0.10784
Region_26054	chr2	141547073	141547208	135	4	12	33.3197	10.9994	0.57197	0.130836
Region_26055	chr2	141599952	141600206	254	4	17	34.8163	8.99164	0.374498	0.112904
Region_26056	chr2	141604658	141605122	464	7	24	56.5306	15.4269	0.582695	0.0862082
Region_26057	chr2	141615924	141616065	141	6	16	50.6327	16.5252	0.373113	0.121186
Region_26058	chr2	141627567	141627877	310	8	34	75.898	24.0111	0.552241	0.105528
Region_26059	chr2	141643314	141643592	278	3	13	31.5578	8.82177	0.312506	0.102887
Region_26060	chr2	141669857	141670083	226	5	12	38.8435	12.0766	0.365818	0.112875
Region_26061	chr2	141697469	141697710	241	4	14	35.517	9.95562	0.393877	0.121814
Region_26062	chr2	141709468	141709788	320	5	18	44.6939	12.8982	0.462262	0.10573
Region_26063	chr2	141753454	141753887	433	7	25	58.4762	15.6902	0.49782	0.104479
Region_26064	chr2	141772504	141772649	145	5	18	42.3333	12.8214	0.463903	0.131547
Region_26065	chr2	141778870	141779126	256	3	12	27.7959	7.32414	0.410578	0.106178
Region_26066	chr2	141799135	141799274	139	5	19	44.9932	14.1994	0.735795	0.0948966
Region_26067	chr2	141802926	141803168	242	5	16	46.1429	13.1013	0.239114	0.091833
Region_26068	chr2	141824519	141824648	129	6	12	49.4898	18.3979	0.666816	0.140531
Region_26069	chr2	141855192	141855477	285	4	14	38.3061	10.3053	0.345356	0.107767
Region_26070	chr2	141884486	141884864	378	5	21	49.9592	12.3171	0.343753	0.104772
Region_26071	chr2	141887215	141887364	149	6	13	46.9864	16.6351	0.397314	0.132821
Region_26072	chr2	141943820	141944167	347	8	21	62.4422	17.7907	0.316339	0.108328
Region_26073	chr2	141947039	141947329	290	6	14	55.8163	18.5332	0.615099	0.103329
Region_26074	chr2	141974333	141974611	278	6	18	49.2993	14.9398	0.589571	0.129924
Region_26075	chr2	142003601	142003749	148	5	13	53.5374	18.2488	0.622071	0.126752
Region_26076	chr2	142016211	142016378	167	4	13	33.4626	9.91973	0.679958	0.126727
Region_26077	chr2	142035775	142035947	172	7	13	55.1361	17.74	0.589463	0.150067
Region_26078	chr2	142058377	142058577	200	5	20	43.6327	12.7016	0.403077	0.0904445
Region_26079	chr2	142084623	142085074	451	6	15	47.517	12.8949	0.303365	0.104215
Region_26080	chr2	142117278	142117505	227	6	14	46.1565	14.0365	0.536207	0.133808
Region_26081	chr2	142181085	142181430	345	9	21	83.0476	34.6713	0.132816	0.0912262
Region_26082	chr2	142200643	142200883	240	4	12	31.2177	8.85075	0.245721	0.113675
Region_26083	chr2	142287041	142287199	158	5	12	40.1973	12.9401	0.512904	0.104789
Region_26084	chr2	142375879	142376382	503	9	38	79.5442	22.5286	0.447917	0.0894449
Region_26085	chr2	142409027	142409421	394	6	20	47.6395	10.9594	0.222246	0.0839453
Region_26086	chr2	142464961	142465125	164	8	20	66.483	22.7696	0.391063	0.106517
Region_26087	chr2	142470512	142470800	288	5	13	45.6939	13.9895	0.400277	0.121848
Region_26088	chr2	142479512	142479804	292	4	13	31.7687	8.01204	0.406619	0.112807
Region_26089	chr2	142490195	142490331	136	5	16	39.585	11.3993	0.594861	0.122454
Region_26090	chr2	142491071	142491455	384	8	33	69.2109	19.6679	0.65603	0.084635
Region_26091	chr2	142510825	142511131	306	8	21	61.4082	16.6115	0.485466	0.109221
Region_26092	chr2	142531576	142532188	612	11	40	101.265	25.6005	0.387934	0.0823848
Region_26093	chr2	142637835	142638156	321	7	22	65.3673	20.3147	0.405482	0.0986955
Region_26094	chr2	142673668	142673965	297	5	20	39.5442	11.765	0.695699	0.0893654
Region_26095	chr2	142685000	142685257	257	9	29	66.8639	17.2379	0.864392	0.0644038
Region_26096	chr2	142707496	142707964	468	13	27	118.238	37.5714	0.569117	0.117116
Region_26097	chr2	142745753	142745972	219	4	12	29.9184	9.11232	0.497274	0.123021
Region_26098	chr2	142747891	142748172	281	6	19	47.4422	13.5136	0.750334	0.0818703
Region_26099	chr2	142828419	142828672	253	5	15	37.5374	10.667	0.696632	0.0864206
Region_26100	chr2	142841178	142841393	215	6	21	51.6259	14.8643	0.812404	0.0710231
Region_26101	chr2	142855207	142855680	473	6	14	50.6871	13.4194	0.739543	0.07976
Region_26102	chr2	142898676	142899296	620	14	24	121.973	38.0041	0.813177	0.111973
Region_26103	chr2	142930851	142931512	661	21	31	181.857	66.7086	0.487728	0.102232
Region_26104	chr2	142931927	142932212	285	5	12	39.5782	11.4873	0.831957	0.0942482
Region_26105	chr2	142995999	142996429	430	8	30	65.898	17.8528	0.674807	0.0767699
Region_26106	chr2	143044266	143044650	384	5	14	40.3401	10.9341	0.639841	0.096645
Region_26107	chr2	143077448	143077556	108	4	16	39.9524	10.4162	0.460012	0.13456
Region_26108	chr2	143088838	143088971	133	7	17	56.3946	19.5377	0.725877	0.0932324
Region_26109	chr2	143092213	143092662	449	13	52	115.088	27.0203	0.689509	0.0822519
Region_26110	chr2	143093863	143094005	142	5	13	46.6667	14.391	0.621815	0.12052
Region_26111	chr2	143096886	143097270	384	6	19	47.7075	11.8184	0.46337	0.0918937
Region_26112	chr2	143098921	143099042	121	5	15	48.0136	16.9095	0.568521	0.124075
Region_26113	chr2	143100138	143100382	244	4	14	32.6803	9.24476	0.797535	0.105912
Region_26114	chr2	143141873	143142001	128	4	14	41.6871	12.4344	0.335476	0.114469
Region_26115	chr2	143163806	143164146	340	6	14	44.9184	14.0783	0.478286	0.101856
Region_26116	chr2	143172155	143172611	456	7	17	55.9116	13.4363	0.245834	0.0847418
Region_26117	chr2	143221728	143222031	303	7	24	62.1497	17.1737	0.699928	0.0899347
Region_26118	chr2	143224960	143225329	369	9	36	80.5578	22.7933	0.879762	0.062073
Region_26119	chr2	143229468	143229702	234	5	15	39.5442	11.4481	0.577531	0.113191
Region_26120	chr2	143231768	143231886	118	4	12	29.7959	9.5221	0.43695	0.150174
Region_26121	chr2	143241374	143241729	355	6	16	48	13.1571	0.370682	0.122711
Region_26122	chr2	143244544	143244892	348	9	24	68.8095	18.8692	0.56646	0.103734
Region_26123	chr2	143271765	143272051	286	6	14	51.2653	14.6929	0.610599	0.103564
Region_26124	chr2	143275258	143275399	141	4	14	35.068	12.3492	0.572967	0.144309
Region_26125	chr2	143278181	143278237	56	4	13	37.3741	12.4467	0.557633	0.123506
Region_26126	chr2	143282902	143283001	99	4	12	35.6122	11.4918	0.535247	0.128372
Region_26127	chr2	143287977	143288299	322	4	12	36.3537	10.7486	0.507357	0.11855
Region_26128	chr2	143313547	143313782	235	4	14	41.3197	12.17	0.495342	0.145663
Region_26129	chr2	143347275	143347410	135	5	15	53.2721	19.0542	0.390118	0.111618
Region_26130	chr2	143390235	143390434	199	5	16	49.9116	18.4591	0.645464	0.146211
Region_26131	chr2	143469453	143469542	89	5	13	44.2993	15.1763	0.595487	0.149136
Region_26132	chr2	143490245	143490452	207	9	14	85.8163	32.056	0.742401	0.096977
Region_26133	chr2	143497512	143497654	142	5	14	39.7755	12.3836	0.691722	0.134513
Region_26134	chr2	143508591	143508866	275	4	15	39.4218	12.5507	0.660132	0.112956
Region_26135	chr2	143509449	143509670	221	5	13	42.3469	12.0198	0.693835	0.130976
Region_26136	chr2	143519042	143519323	281	6	26	57.585	15.3555	0.712337	0.132155
Region_26137	chr2	143560609	143560804	195	4	14	34.6122	11.0289	0.580147	0.147537
Region_26138	chr2	143561793	143562003	210	5	14	40.8571	12.9255	0.853741	0.0833136
Region_26139	chr2	143595154	143595462	308	5	13	46.6327	12.5797	0.579443	0.102295
Region_26140	chr2	143616111	143616536	425	8	30	71.3537	17.5888	0.631935	0.117175
Region_26141	chr2	143624120	143624262	142	5	12	37.2721	10.9623	0.415769	0.103837
Region_26142	chr2	143625873	143626436	563	8	22	67.6871	17.2042	0.701489	0.108942
Region_26143	chr2	143670315	143670552	237	5	16	55.8844	21.5361	0.81412	0.0961349
Region_26144	chr2	143673055	143673454	399	8	21	61.1361	18.1106	0.756221	0.103335
Region_26145	chr2	143674655	143674828	173	6	15	48.6939	18.5338	0.694052	0.12921
Region_26146	chr2	143681336	143681784	448	6	30	54.1088	11.9852	0.660839	0.116543
Region_26147	chr2	143693076	143693184	108	4	13	34.2857	10.4587	0.447124	0.118429
Region_26148	chr2	143717638	143718090	452	10	46	89.483	22.9614	0.437317	0.108627
Region_26149	chr2	143720037	143720181	144	4	12	37.7211	13.1048	0.669373	0.133161
Region_26150	chr2	143720450	143720807	357	14	43	133.34	53.2907	0.533057	0.11599
Region_26151	chr2	143723263	143723497	234	5	14	46.8912	16.548	0.36974	0.123856
Region_26152	chr2	143736104	143736195	91	5	13	42.5034	16.0685	0.7806	0.124537
Region_26153	chr2	143738592	143738901	309	7	17	58.9184	15.2156	0.801774	0.107201
Region_26154	chr2	143742694	143742871	177	4	12	41.6054	15.2457	0.629447	0.14288
Region_26155	chr2	143749218	143749538	320	7	25	67.3537	18.58	0.743131	0.0942002
Region_26156	chr2	143766691	143766970	279	5	18	54.1837	17.9405	0.790309	0.0975579
Region_26157	chr2	143768024	143768272	248	6	14	49.6259	17.3158	0.709484	0.135788
Region_26158	chr2	143772351	143772408	57	4	12	33.619	10.502	0.770636	0.117135
Region_26159	chr2	143776205	143776445	240	5	17	36.4082	10.0708	0.731877	0.12706
Region_26160	chr2	143782095	143782255	160	4	13	33.9864	12.243	0.648952	0.134905
Region_26161	chr2	143789781	143790327	546	8	22	65.932	15.3251	0.724559	0.0749922
Region_26162	chr2	143806967	143807102	135	6	15	45.2517	13.6662	0.764648	0.128504
Region_26163	chr2	143822566	143822990	424	10	31	84.5034	21.5487	0.757996	0.0838672
Region_26164	chr2	143828148	143828343	195	6	12	51.5442	16.8076	0.581651	0.122465
Region_26165	chr2	143831930	143832063	133	6	17	56.3333	19.0307	0.813932	0.0885118
Region_26166	chr2	143833529	143833947	418	8	34	72.8571	16.9819	0.673947	0.0954894
Region_26167	chr2	143838475	143838576	101	6	19	57.7891	19.8581	0.73119	0.127855
Region_26168	chr2	143841022	143841234	212	7	22	59.6939	18.253	0.75273	0.110357
Region_26169	chr2	143841786	143841856	70	4	13	38.6122	11.6586	0.809196	0.0826118
Region_26170	chr2	143852282	143852622	340	4	14	35.1293	8.95519	0.734464	0.128683
Region_26171	chr2	143879302	143879580	278	6	15	44.3741	12.6254	0.880216	0.101371
Region_26172	chr2	143900765	143901052	287	4	13	31.1497	10.2224	0.83939	0.0957715
Region_26173	chr2	143907842	143908100	258	5	12	39.898	13.1492	0.78209	0.110054
Region_26174	chr2	143908945	143909112	167	5	13	46	16.3573	0.69101	0.122958
Region_26175	chr2	143909629	143910008	379	10	31	85.6395	22.2045	0.66071	0.0972471
Region_26176	chr2	143914795	143915250	455	10	27	82.2041	25.061	0.845752	0.0794683
Region_26177	chr2	143925054	143925251	197	7	12	51.2177	15.4891	0.897127	0.0755907
Region_26178	chr2	143929962	143930318	356	7	21	61.4626	18.0381	0.656081	0.0914138
Region_26179	chr2	143938325	143938497	172	6	21	47.102	14.2227	0.543709	0.136255
Region_26180	chr2	143976528	143976664	136	5	14	44.6463	12.7751	0.663873	0.111087
Region_26181	chr2	143983752	143983864	112	5	15	45.9048	15.8867	0.828646	0.120653
Region_26182	chr2	144004862	144005115	253	9	29	78.898	21.3303	0.247565	0.108365
Region_26183	chr2	144012177	144012569	392	5	18	40.3878	10.3755	0.82697	0.0982775
Region_26184	chr2	144034346	144034491	145	4	18	43.3469	12.1929	0.906567	0.0702209
Region_26185	chr2	144045137	144045489	352	5	16	43.0136	11.4078	0.915144	0.0756354
Region_26186	chr2	144051467	144051691	224	5	14	40.7551	12.3636	0.837529	0.105273
Region_26187	chr2	144062549	144062670	121	3	13	32.8163	9.59667	0.742552	0.112213
Region_26188	chr2	144073501	144073684	183	4	14	32.102	8.94407	0.615607	0.12718
Region_26189	chr2	144092320	144092466	146	5	16	37.7415	12.1193	0.845835	0.107254
Region_26190	chr2	144097951	144098436	485	6	26	51.3129	13.2674	0.740369	0.0976222
Region_26191	chr2	144183900	144184012	112	8	21	74.0204	27.1476	0.746567	0.119889
Region_26192	chr2	144234753	144235049	296	6	19	49.5034	13.1724	0.890865	0.0868668
Region_26193	chr2	144237318	144237639	321	6	16	51.8776	15.536	0.814761	0.0903972
Region_26194	chr2	144301369	144301855	486	6	22	51.8571	13.7826	0.875491	0.0819625
Region_26195	chr2	144332924	144333430	506	10	31	81.5374	24.0844	0.295785	0.0615559
Region_26196	chr2	144346031	144346344	313	6	16	44.6327	12.0149	0.746124	0.0914386
Region_26197	chr2	144371712	144371785	73	4	15	34.0544	9.47512	0.752986	0.132387
Region_26198	chr2	144374343	144374698	355	7	22	58.7483	14.5258	0.373396	0.0842045
Region_26199	chr2	144377400	144377692	292	4	13	29.8503	7.95049	0.766259	0.123069
Region_26200	chr2	144379943	144380306	363	8	17	60.0068	19.0168	0.37366	0.116654
Region_26201	chr2	144389317	144390156	839	34	116	277.211	71.7026	0.392169	0.130384
Region_26202	chr2	144399311	144399600	289	5	15	39.3673	11.3826	0.832686	0.0917987
Region_26203	chr2	144400137	144400293	156	4	17	34.2925	9.2782	0.794518	0.107557
Region_26204	chr2	144403863	144404208	345	12	21	104.102	34.5652	0.302329	0.123102
Region_26205	chr2	144411490	144412007	517	9	35	77.1429	19.5283	0.76192	0.0825081
Region_26206	chr2	144416932	144417036	104	6	12	54.4354	18.3277	0.678994	0.117495
Region_26207	chr2	144428509	144428768	259	6	23	55.0476	15.6482	0.375018	0.102304
Region_26208	chr2	144430751	144430951	200	4	12	31.1701	9.1062	0.468179	0.154185
Region_26209	chr2	144431440	144431589	149	8	15	58.8776	17.1927	0.457109	0.118293
Region_26210	chr2	144432620	144432864	244	3	15	29.7347	7.38596	0.684549	0.134952
Region_26211	chr2	144448362	144449244	882	17	70	159.408	36.0064	0.447897	0.0784431
Region_26212	chr2	144452065	144452259	194	4	12	39.9524	15.6566	0.627415	0.125889
Region_26213	chr2	144461264	144461866	602	13	49	113.354	27.3698	0.63595	0.0873428
Region_26214	chr2	144466598	144466890	292	7	19	65.898	21.4236	0.703494	0.0906577
Region_26215	chr2	144473620	144474094	474	8	35	70.1088	15.8944	0.717121	0.0817067
Region_26216	chr2	144477887	144478155	268	6	14	46.8707	14.5443	0.666233	0.117514
Region_26217	chr2	144489633	144489923	290	9	27	75.2857	22.2104	0.389118	0.116639
Region_26218	chr2	144490764	144491058	294	12	36	109.796	41.6255	0.681903	0.102114
Region_26219	chr2	144496543	144496907	364	8	22	71.5238	20.5554	0.445622	0.107569
Region_26220	chr2	144507558	144507852	294	4	16	36.0272	8.67917	0.28363	0.0922878
Region_26221	chr2	144510943	144511138	195	6	15	49.2789	19.0945	0.0769061	0.0632181
Region_26222	chr2	144523014	144523217	203	9	15	78.5306	28.9644	0.153336	0.0671106
Region_26223	chr2	144529201	144529650	449	10	31	76.1565	18.3507	0.469675	0.103253
Region_26224	chr2	144533321	144533586	265	6	16	51.7755	17.3398	0.412877	0.128924
Region_26225	chr2	144547100	144547564	464	10	43	82.1701	20.8624	0.419513	0.0990522
Region_26226	chr2	144552047	144552318	271	4	12	36.415	9.9353	0.624001	0.132125
Region_26227	chr2	144575382	144575920	538	11	36	87.5238	20.5508	0.524386	0.118086
Region_26228	chr2	144582754	144582991	237	6	12	47.9184	17.0886	0.462608	0.0942503
Region_26229	chr2	144591885	144592144	259	4	12	31.9184	10.7757	0.433641	0.119678
Region_26230	chr2	144607084	144607592	508	8	24	67.551	20.5587	0.393163	0.113822
Region_26231	chr2	144637600	144637862	262	6	17	49.9932	16.498	0.597552	0.119209
Region_26232	chr2	144639311	144639515	204	4	12	32.6327	8.8023	0.632377	0.123989
Region_26233	chr2	144643496	144643799	303	6	21	46.8707	14.2815	0.52769	0.104241
Region_26234	chr2	144654672	144655368	696	13	45	113.864	26.897	0.463861	0.104203
Region_26235	chr2	144659802	144660058	256	7	14	62.932	27.5988	0.54796	0.131361
Region_26236	chr2	144663541	144663726	185	5	13	44.1429	13.05	0.414703	0.113655
Region_26237	chr2	144667735	144668203	468	11	27	89.517	26.9973	0.691836	0.0942449
Region_26238	chr2	144676481	144676640	159	6	14	54.8231	16.5251	0.58549	0.103869
Region_26239	chr2	144767965	144768522	557	9	36	68.5714	15.6196	0.431808	0.107912
Region_26240	chr2	144770140	144770395	255	6	15	48.966	15.3281	0.379099	0.138239
Region_26241	chr2	144812204	144812425	221	3	12	24.9864	7.75479	0.643263	0.127354
Region_26242	chr2	144889526	144889892	366	8	34	67.6259	16.4825	0.542412	0.12859
Region_26243	chr2	144920167	144920304	137	6	17	42.4966	12.9844	0.692239	0.123246
Region_26244	chr2	144943138	144943440	302	6	13	48.5238	15.1858	0.280868	0.106193
Region_26245	chr2	144945829	144945978	149	3	13	34.8367	10.5201	0.373435	0.117673
Region_26246	chr2	144957341	144957513	172	5	12	36.9932	13.2228	0.507159	0.137633
Region_26247	chr2	144959284	144959489	205	5	14	39.1497	12.2454	0.664908	0.105619
Region_26248	chr2	144969063	144969256	193	4	14	33.9932	10.8669	0.613133	0.122787
Region_26249	chr2	145029213	145029425	212	4	13	32.5306	10.8686	0.45607	0.120204
Region_26250	chr2	145078398	145078592	194	4	15	36.8571	9.82658	0.529725	0.148741
Region_26251	chr2	145109640	145109899	259	6	18	53.7279	15.1841	0.489039	0.118843
Region_26252	chr2	145173825	145174178	353	8	21	67.4422	18.836	0.571264	0.102888
Region_26253	chr2	145189274	145189405	131	6	13	49.9796	17.8646	0.609921	0.130584
Region_26254	chr2	145232284	145232479	195	6	13	43.6531	13.6981	0.730335	0.0965829
Region_26255	chr2	145254006	145254244	238	6	21	46.3469	13.9714	0.401602	0.144135
Region_26256	chr2	145286709	145287134	425	7	16	58.4762	14.8071	0.300571	0.102744
Region_26257	chr2	145297425	145297607	182	5	16	44.7959	14.7694	0.393208	0.128366
Region_26258	chr2	145299367	145299702	335	11	21	90.6327	27.3947	0.480282	0.115902
Region_26259	chr2	145310931	145311112	181	3	12	27.8095	7.91507	0.460183	0.133321
Region_26260	chr2	145311415	145311574	159	5	13	40.7483	12.6339	0.553406	0.12768
Region_26261	chr2	145316013	145316138	125	3	14	28.8163	9.18383	0.336112	0.126428
Region_26262	chr2	145335445	145335724	279	7	16	55.5442	19.4346	0.454044	0.128669
Region_26263	chr2	145357024	145357241	217	6	15	46.6667	14.9384	0.525282	0.120929
Region_26264	chr2	145357462	145357669	207	5	14	44.5034	12.6936	0.345212	0.119946
Region_26265	chr2	145380074	145380206	132	4	13	36.381	12.9669	0.265138	0.12715
Region_26266	chr2	145411843	145411909	66	4	15	42.4966	13.9158	0.230527	0.113616
Region_26267	chr2	145430280	145430568	288	8	20	64.8639	21.3502	0.520091	0.11777
Region_26268	chr2	145431604	145431741	137	6	14	51.9932	15.7374	0.512223	0.122409
Region_26269	chr2	145445877	145446056	179	5	12	41.2653	12.9775	0.568032	0.124308
Region_26270	chr2	145483519	145483672	153	6	12	48.619	17.2783	0.587946	0.14521
Region_26271	chr2	145546867	145547129	262	4	16	37.619	10.9045	0.495365	0.110112
Region_26272	chr2	145547638	145547721	83	4	12	34.3401	10.8757	0.243602	0.132383
Region_26273	chr2	145578861	145579093	232	6	17	41.9116	12.3171	0.612461	0.113999
Region_26274	chr2	145658737	145658879	142	6	17	48.4218	16.1504	0.431216	0.137329
Region_26275	chr2	145753223	145753550	327	5	16	46.0408	15.5616	0.381512	0.104609
Region_26276	chr2	145759118	145759242	124	4	12	35.4898	11.1253	0.385982	0.154368
Region_26277	chr2	145799759	145799961	202	7	17	59.8571	18.8123	0.548436	0.130147
Region_26278	chr2	145800117	145800332	215	4	13	34.8163	10.1462	0.317088	0.119979
Region_26279	chr2	145833742	145833934	192	4	13	36.7075	11.5902	0.37714	0.143951
Region_26280	chr2	145851527	145851838	311	6	21	54.3537	15.0104	0.469762	0.110628
Region_26281	chr2	145879057	145879234	177	4	13	45.2109	14.9846	0.454685	0.126722
Region_26282	chr2	145886581	145887014	433	6	25	62.1497	18.8445	0.369964	0.103745
Region_26283	chr2	145937041	145937587	546	8	31	67.9388	15.1387	0.580565	0.0999204
Region_26284	chr2	145938054	145938389	335	6	22	52.6939	12.9481	0.20609	0.0951221
Region_26285	chr2	145959778	145960352	574	10	23	78.1973	19.9289	0.669655	0.0660952
Region_26286	chr2	146041411	146041712	301	8	24	65.1973	18.9059	0.25275	0.0935764
Region_26287	chr2	146074566	146074880	314	6	21	55.4354	14.724	0.390596	0.124611
Region_26288	chr2	146089441	146089732	291	7	21	57.8299	16.3265	0.53699	0.107019
Region_26289	chr2	146194309	146194379	70	3	14	34.483	12.5596	0.299645	0.125075
Region_26290	chr2	146266527	146266627	100	5	13	45.9728	16.8559	0.483737	0.123198
Region_26291	chr2	146279932	146280122	190	6	13	42.9048	12.646	0.375306	0.130715
Region_26292	chr2	146392745	146393172	427	10	28	81.9728	21.0674	0.26438	0.0834701
Region_26293	chr2	146402609	146402764	155	5	13	39.4558	14.2421	0.841655	0.0715148
Region_26294	chr2	146403004	146403507	503	9	18	71.8639	24.7568	0.816875	0.0749273
Region_26295	chr2	146412736	146413094	358	7	13	60.449	20.8455	0.429985	0.120107
Region_26296	chr2	146469989	146470252	263	3	12	27.9592	7.62375	0.445762	0.112374
Region_26297	chr2	146477448	146477693	245	4	13	36.5646	10.9138	0.347927	0.104666
Region_26298	chr2	146520690	146521093	403	6	21	49.6327	12.8879	0.657973	0.131334
Region_26299	chr2	146543207	146543530	323	6	19	55.4762	15.6057	0.528498	0.101175
Region_26300	chr2	146547278	146547545	267	6	15	52.0816	18.8304	0.58297	0.115304
Region_26301	chr2	146587696	146588015	319	12	33	110.245	38.4035	0.734768	0.0873662
Region_26302	chr2	146588317	146588552	235	4	14	37.5102	9.94049	0.484119	0.131915
Region_26303	chr2	146600000	146600128	128	5	15	39.3265	12.3954	0.509337	0.110023
Region_26304	chr2	146736670	146736976	306	4	15	35.3265	9.88507	0.73627	0.132482
Region_26305	chr2	146745392	146745692	300	4	19	33.9252	7.93215	0.485169	0.141457
Region_26306	chr2	146776736	146776843	107	4	14	33.1565	9.26305	0.844637	0.0893056
Region_26307	chr2	146778797	146779139	342	6	16	60.1497	22.4888	0.656875	0.116486
Region_26308	chr2	146779448	146779863	415	6	17	51.3333	15.1048	0.721336	0.116568
Region_26309	chr2	146788386	146788503	117	4	12	35.4218	10.8096	0.719845	0.138041
Region_26310	chr2	146793973	146794094	121	3	12	27.6395	8.25696	0.753213	0.100874
Region_26311	chr2	146804113	146804546	433	6	23	50.7823	12.128	0.404409	0.102269
Region_26312	chr2	146813956	146814167	211	3	12	23.9184	6.88209	0.723475	0.136766
Region_26313	chr2	146818927	146819361	434	6	25	49.483	11.7854	0.778083	0.0888606
Region_26314	chr2	146867456	146867682	226	6	17	61.6803	24.7821	0.677495	0.123334
Region_26315	chr2	146876077	146876348	271	4	12	33.517	10.4543	0.637822	0.130321
Region_26316	chr2	146916978	146917224	246	7	19	68.1156	18.0773	0.286628	0.0918659
Region_26317	chr2	146953869	146954090	221	4	13	38.1701	11.1824	0.737547	0.114707
Region_26318	chr2	146971117	146971332	215	4	18	36.4354	9.89954	0.416191	0.110481
Region_26319	chr2	146981128	146981369	241	6	15	46.6667	16.3591	0.671482	0.0975243
Region_26320	chr2	146984077	146984255	178	4	12	30.8503	8.8235	0.546621	0.129369
Region_26321	chr2	147000650	147000884	234	8	15	67.7483	22.3548	0.634276	0.0860775
Region_26322	chr2	147044514	147044662	148	6	13	45.8912	15.3289	0.82355	0.0790749
Region_26323	chr2	147110151	147110411	260	5	14	38.3741	11.2829	0.682506	0.0996732
Region_26324	chr2	147156144	147156508	364	5	19	41.6939	10.3153	0.600595	0.11158
Region_26325	chr2	147170298	147170554	256	4	13	36.6871	9.60294	0.772776	0.106573
Region_26326	chr2	147186150	147186403	253	7	16	58.7619	20.048	0.658655	0.102963
Region_26327	chr2	147275947	147276307	360	5	16	41.7959	10.5454	0.679063	0.100172
Region_26328	chr2	147279664	147279799	135	4	12	32.898	11.1685	0.694233	0.115076
Region_26329	chr2	147311858	147311976	118	5	12	38.3129	13.0755	0.85767	0.0762656
Region_26330	chr2	147319841	147320102	261	3	12	25.0952	6.81691	0.740524	0.104995
Region_26331	chr2	147333831	147334167	336	9	27	73.3129	18.5342	0.796283	0.0676186
Region_26332	chr2	147346600	147346784	184	5	14	38.7959	11.891	0.796561	0.110342
Region_26333	chr2	147351948	147352659	711	10	38	94.7687	26.6749	0.840709	0.0714928
Region_26334	chr2	147355965	147356138	173	5	12	44.0816	12.4276	0.309037	0.138114
Region_26335	chr2	147438985	147439210	225	7	12	53.8367	16.7627	0.784052	0.075816
Region_26336	chr2	147451692	147451998	306	5	13	43.6463	11.5805	0.599275	0.106637
Region_26337	chr2	147461349	147461590	241	4	18	42.6463	15.1195	0.399128	0.13636
Region_26338	chr2	147462111	147462531	420	6	25	56.1701	18.3685	0.703054	0.0900023
Region_26339	chr2	147464092	147464537	445	6	22	52.1973	12.58	0.673137	0.098748
Region_26340	chr2	147476670	147476953	283	5	14	42.6599	11.0754	0.847625	0.0882217
Region_26341	chr2	147495394	147495719	325	7	13	58.932	17.4209	0.451984	0.123708
Region_26342	chr2	147503206	147503500	294	5	17	42.5578	10.665	0.813442	0.0884424
Region_26343	chr2	147515891	147516117	226	5	16	43.8231	13.8523	0.888514	0.0762915
Region_26344	chr2	147549803	147549951	148	9	22	74.2789	26.953	0.874047	0.0861181
Region_26345	chr2	147600235	147600418	183	5	13	42.4694	14.34	0.685503	0.126037
Region_26346	chr2	147600572	147601021	449	7	17	69.7075	20.9167	0.622965	0.108199
Region_26347	chr2	147630022	147630160	138	5	12	43.6395	13.8589	0.724354	0.117006
Region_26348	chr2	147636258	147636613	355	7	25	61.0272	16.7981	0.591433	0.136912
Region_26349	chr2	147649792	147650191	399	7	26	62.0408	18.6723	0.705095	0.0947448
Region_26350	chr2	147671540	147671810	270	4	12	34.2857	10.3619	0.790082	0.106317
Region_26351	chr2	147677546	147677781	235	6	21	47.3537	16.2214	0.541156	0.119706
Region_26352	chr2	147685104	147685571	467	11	33	92.4898	28.5823	0.702218	0.0909649
Region_26353	chr2	147693127	147693594	467	6	24	54.381	13.1646	0.476072	0.0997592
Region_26354	chr2	147696098	147696299	201	4	15	36.9184	10.9134	0.566785	0.125591
Region_26355	chr2	147755790	147756147	357	4	15	32.2721	8.60357	0.554692	0.137661
Region_26356	chr2	147801583	147801843	260	6	19	50.6803	15.3708	0.823076	0.0776289
Region_26357	chr2	147809713	147810008	295	8	23	62.0272	17.8939	0.37964	0.089997
Region_26358	chr2	147810471	147810780	309	5	12	42.2653	13.583	0.769757	0.100524
Region_26359	chr2	147816417	147816593	176	5	12	38.9864	11.593	0.833478	0.0767464
Region_26360	chr2	147837185	147837479	294	7	19	57.7415	17.6833	0.871995	0.0611669
Region_26361	chr2	147843526	147843766	240	12	37	114.102	31.276	0.149216	0.107357
Region_26362	chr2	147870484	147870636	152	3	13	27.1565	7.58215	0.910288	0.0656908
Region_26363	chr2	147991550	147991824	274	4	12	28.0476	7.33385	0.870101	0.0933895
Region_26364	chr2	148004939	148005204	265	4	12	34.2177	10.2178	0.82315	0.115825
Region_26365	chr2	148019222	148019452	230	11	34	89.4422	28.5566	0.315824	0.100351
Region_26366	chr2	148410575	148410808	233	4	12	34.619	12.0424	0.755743	0.0610558
Region_26367	chr2	148457862	148458119	257	6	23	53.415	13.2623	0.799359	0.0678423
Region_26368	chr2	148490476	148490582	106	5	13	42	16.1436	0.873495	0.0701828
Region_26369	chr2	148532121	148532480	359	11	33	107.429	38.2945	0.592935	0.0724692
Region_26370	chr2	148540955	148541268	313	6	26	55.6054	16.0404	0.751109	0.0767415
Region_26371	chr2	148551536	148551844	308	6	22	53.3537	14.9235	0.718556	0.080273
Region_26372	chr2	148552770	148553199	429	8	36	74.0408	19.1672	0.587889	0.0950081
Region_26373	chr2	148553382	148553570	188	4	12	34.7823	10.7904	0.590828	0.138118
Region_26374	chr2	148563797	148563946	149	4	12	33.3741	13.0485	0.890067	0.0651249
Region_26375	chr2	148568346	148568538	192	5	14	44	13.3975	0.716736	0.101178
Region_26376	chr2	148583468	148583818	350	6	22	50.2517	13.7192	0.771192	0.0656676
Region_26377	chr2	148593940	148594543	603	10	48	87.4762	21.0278	0.365259	0.101054
Region_26378	chr2	148595125	148595522	397	7	29	59.0476	15.9839	0.74558	0.0686466
Region_26379	chr2	148596373	148596539	166	4	12	32.5102	12.838	0.92437	0.0690931
Region_26380	chr2	148603019	148603370	351	5	13	42.898	13.4835	0.567391	0.0716178
Region_26381	chr2	148607523	148607789	266	5	13	44.7687	13.3888	0.273846	0.107256
Region_26382	chr2	148684664	148684815	151	4	12	42.7687	14.1896	0.848216	0.0625222
Region_26383	chr2	148815212	148815559	347	5	19	41.1429	11.1907	0.684491	0.0868431
Region_26384	chr2	148816154	148816484	330	5	13	37.5102	10.7413	0.711343	0.0970056
Region_26385	chr2	148827617	148827799	182	4	12	29.966	10.1802	0.507492	0.104483
Region_26386	chr2	148831257	148831517	260	4	14	35.966	8.87	0.692408	0.0915803
Region_26387	chr2	148831930	148832381	451	8	21	75.0068	28.088	0.482309	0.0792698
Region_26388	chr2	148832575	148832960	385	8	19	66.3129	19.8794	0.485754	0.111712
Region_26389	chr2	148835078	148835324	246	4	14	32.8844	10.1465	0.332131	0.0967569
Region_26390	chr2	148836039	148836311	272	6	23	53.3605	15.7345	0.474371	0.0977908
Region_26391	chr2	148853246	148853447	201	4	13	37.1905	11.0269	0.860598	0.0615999
Region_26392	chr2	148882043	148882397	354	10	31	82.8231	23.3255	0.578108	0.0826649
Region_26393	chr2	148885078	148885652	574	15	50	130.932	38.93	0.733761	0.0690719
Region_26394	chr2	148889635	148889770	135	4	12	31.381	10.7648	0.625066	0.129532
Region_26395	chr2	148893712	148893892	180	3	13	27.9592	7.52428	0.536303	0.127971
Region_26396	chr2	148902465	148902737	272	4	12	30.4694	7.3915	0.710335	0.111609
Region_26397	chr2	148903372	148903726	354	6	24	56.0476	16.8699	0.589827	0.0948497
Region_26398	chr2	148904309	148904522	213	7	20	60.7143	20.0055	0.343296	0.105398
Region_26399	chr2	148907693	148908012	319	8	15	63.4354	23.1529	0.854761	0.0615701
Region_26400	chr2	148908359	148908630	271	3	12	27.7415	7.32334	0.847799	0.0958281
Region_26401	chr2	148908901	148909313	412	8	30	69.898	16.5126	0.368531	0.0741626
Region_26402	chr2	148926406	148926567	161	8	14	71.5918	32.4841	0.626704	0.0782626
Region_26403	chr2	149027573	149028163	590	8	37	70.6735	15.6455	0.493851	0.0848183
Region_26404	chr2	149028354	149028686	332	6	26	53.3741	12.247	0.509485	0.0915626
Region_26405	chr2	149040621	149040987	366	8	23	72.5986	24.3571	0.436277	0.0696131
Region_26406	chr2	149049386	149049648	262	4	13	33.4626	10.065	0.81339	0.0837047
Region_26407	chr2	149059200	149059616	416	9	28	73.8912	20.0991	0.67205	0.0932711
Region_26408	chr2	149070930	149071123	193	8	37	73.551	20.3703	0.373942	0.111095
Region_26409	chr2	149083041	149083387	346	5	19	45.7415	11.9595	0.463063	0.147611
Region_26410	chr2	149085067	149085442	375	7	12	57.517	16.5783	0.812459	0.0756066
Region_26411	chr2	149087279	149087528	249	5	16	42.4966	12.6753	0.719211	0.0954552
Region_26412	chr2	149100917	149101307	390	8	28	71	21.1437	0.624319	0.0938177
Region_26413	chr2	149124591	149124844	253	6	21	52.4014	15.3964	0.827401	0.0782572
Region_26414	chr2	149141927	149142475	548	11	41	92.1701	26.863	0.475705	0.0983687
Region_26415	chr2	149144833	149145091	258	5	14	39.483	10.7795	0.515559	0.120951
Region_26416	chr2	149146767	149146971	204	6	18	56.4422	18.087	0.590427	0.0995505
Region_26417	chr2	149157462	149157862	400	6	20	49.8503	11.4732	0.409952	0.115083
Region_26418	chr2	149161001	149161586	585	9	27	74.3129	18.2287	0.69137	0.0732526
Region_26419	chr2	149162476	149162617	141	3	13	32.2925	10.0097	0.661978	0.104679
Region_26420	chr2	149162792	149162926	134	5	12	40.8571	12.2273	0.745918	0.112389
Region_26421	chr2	149178858	149179092	234	7	23	66.2245	21.8371	0.697272	0.115336
Region_26422	chr2	149179244	149179640	396	6	22	62.2245	18.2685	0.604831	0.0948951
Region_26423	chr2	149180653	149180827	174	6	18	49.2041	16.497	0.197388	0.103241
Region_26424	chr2	149197241	149197384	143	6	13	46.449	15.8802	0.605573	0.125113
Region_26425	chr2	149198189	149198333	144	4	12	28.3129	9.09975	0.520614	0.152887
Region_26426	chr2	149204897	149205490	593	11	45	97.2381	22.538	0.611588	0.102532
Region_26427	chr2	149214620	149214870	250	5	17	41.1429	13.7965	0.892866	0.0716971
Region_26428	chr2	149221961	149222201	240	8	22	65.7959	19.1712	0.184699	0.108268
Region_26429	chr2	149303195	149303487	292	5	16	39.1293	11.5949	0.704657	0.102373
Region_26430	chr2	149305852	149306180	328	4	15	32.7891	8.04289	0.727679	0.0968827
Region_26431	chr2	149328181	149328703	522	10	36	80.3197	20.1946	0.267496	0.072738
Region_26432	chr2	149328940	149329346	406	10	49	93.5782	21.2016	0.40052	0.0755252
Region_26433	chr2	149362803	149363031	228	5	18	43.9184	13.2518	0.803512	0.0958023
Region_26434	chr2	149369846	149370011	165	6	18	46.2381	14.8173	0.911914	0.0634995
Region_26435	chr2	149372206	149372308	102	5	12	43.0204	12.7797	0.892225	0.0665815
Region_26436	chr2	149375871	149376218	347	7	24	57.8435	16.7421	0.648472	0.117721
Region_26437	chr2	149380159	149380442	283	6	15	47.4014	13.8112	0.410432	0.121594
Region_26438	chr2	149392555	149392852	297	6	20	65.9932	28.2817	0.641533	0.113436
Region_26439	chr2	149393901	149394163	262	5	19	45.4898	14.0554	0.491249	0.133858
Region_26440	chr2	149400045	149400506	461	10	38	84.9932	23.9459	0.441029	0.0984447
Region_26441	chr2	149407245	149407631	386	7	14	58.3265	19.7283	0.708543	0.103132
Region_26442	chr2	149424723	149424896	173	4	16	34.9524	10.1801	0.88395	0.0683891
Region_26443	chr2	149427639	149427823	184	5	13	39.068	11.9391	0.88176	0.0671606
Region_26444	chr2	149455403	149455609	206	4	13	31.9184	9.07391	0.829525	0.0931641
Region_26445	chr2	149470759	149471127	368	8	22	77.2041	25.6576	0.682825	0.0834549
Region_26446	chr2	149489115	149489519	404	6	20	50.619	12.978	0.474634	0.0969205
Region_26447	chr2	149492362	149492512	150	4	18	39.9388	13.3279	0.680934	0.111708
Region_26448	chr2	149515126	149515402	276	8	16	66.3605	23.5546	0.479844	0.101264
Region_26449	chr2	149550953	149551188	235	7	18	53.381	18.0965	0.826309	0.081678
Region_26450	chr2	149558443	149558769	326	7	25	55.6054	15.4195	0.784464	0.0775626
Region_26451	chr2	149568566	149568763	197	5	18	44.2585	13.2552	0.942813	0.0683685
Region_26452	chr2	149640085	149640233	148	4	14	34.5646	9.50852	0.505502	0.117898
Region_26453	chr2	149643877	149644062	185	5	14	40.4422	12.3943	0.629956	0.127383
Region_26454	chr2	149650998	149651399	401	6	18	49.5986	14.075	0.792097	0.0771321
Region_26455	chr2	149688921	149689043	122	4	14	33.2789	10.2875	0.779175	0.142036
Region_26456	chr2	149694960	149695236	276	4	16	40.5238	10.3364	0.305838	0.103672
Region_26457	chr2	149700231	149700604	373	6	17	53.2517	14.6693	0.660349	0.119439
Region_26458	chr2	149701894	149702209	315	8	15	73.2245	21.5183	0.726941	0.0990532
Region_26459	chr2	149713048	149713141	93	4	13	29.9932	10.5956	0.646036	0.163366
Region_26460	chr2	149741190	149741530	340	5	14	44.1497	10.9778	0.561111	0.126918
Region_26461	chr2	149851398	149851787	389	9	31	80.619	25.1269	0.611009	0.100526
Region_26462	chr2	149901544	149901813	269	4	12	34.1905	9.92322	0.798081	0.106898
Region_26463	chr2	149904225	149904529	304	7	18	65.5646	24.7265	0.664549	0.0759939
Region_26464	chr2	149958506	149958595	89	4	13	39.1973	13.4748	0.437047	0.127784
Region_26465	chr2	149962967	149963171	204	6	13	47.1565	13.9778	0.609384	0.0985746
Region_26466	chr2	149983544	149984078	534	7	25	57.2041	14.9313	0.579173	0.113704
Region_26467	chr2	149988510	149988795	285	5	24	50.2109	15.073	0.499198	0.134627
Region_26468	chr2	150005599	150006067	468	8	17	68.9864	19.4073	0.762711	0.10889
Region_26469	chr2	150047053	150047234	181	4	12	35.8231	11.3757	0.504784	0.118685
Region_26470	chr2	150059076	150059353	277	7	26	62.2517	15.2342	0.729356	0.103615
Region_26471	chr2	150077711	150078036	325	7	34	70.0544	17.3773	0.673036	0.103222
Region_26472	chr2	150093938	150094224	286	7	12	62.2245	23.0348	0.805659	0.0896648
Region_26473	chr2	150104880	150105239	359	7	21	55.102	14.4861	0.705505	0.103854
Region_26474	chr2	150105400	150105582	182	5	12	39.1156	13.3553	0.53261	0.111898
Region_26475	chr2	150117854	150118047	193	5	14	36.7551	10.8644	0.867836	0.089831
Region_26476	chr2	150120485	150120733	248	7	25	67.1429	19.8915	0.497405	0.125109
Region_26477	chr2	150135229	150135445	216	5	17	45.381	11.2969	0.720097	0.12159
Region_26478	chr2	150143146	150143344	198	4	14	39.2245	10.0933	0.526262	0.0864463
Region_26479	chr2	150165571	150165788	217	4	14	33.2993	8.57235	0.785705	0.114915
Region_26480	chr2	150170548	150170790	242	4	12	38.1224	11.0509	0.501309	0.131373
Region_26481	chr2	150196421	150196532	111	6	12	46.483	17.4656	0.63117	0.10957
Region_26482	chr2	150208764	150209199	435	6	24	49.966	11.3653	0.624026	0.124089
Region_26483	chr2	150215554	150215623	69	5	13	42.3946	14.0105	0.886218	0.0845333
Region_26484	chr2	150234799	150235000	201	5	13	36.0204	11.2928	0.291368	0.0876995
Region_26485	chr2	150282322	150282658	336	5	19	45.2653	11.995	0.766394	0.117941
Region_26486	chr2	150293740	150294069	329	5	17	45.0204	11.2982	0.77061	0.0852902
Region_26487	chr2	150358731	150359354	623	7	34	64.2041	16.288	0.764267	0.117829
Region_26488	chr2	150361099	150361241	142	4	13	33.9864	10.2	0.820309	0.0977369
Region_26489	chr2	150364908	150365234	326	4	14	33.9116	9.23953	0.556296	0.0859132
Region_26490	chr2	150417592	150417892	300	5	19	46.7415	12.7548	0.541404	0.107162
Region_26491	chr2	150422828	150423302	474	7	18	62.1565	16.2184	0.753718	0.112068
Region_26492	chr2	150424558	150424750	192	6	21	52.0136	15.087	0.543444	0.148464
Region_26493	chr2	150425518	150425672	154	5	12	42.1156	15.7639	0.657272	0.160052
Region_26494	chr2	150428867	150429069	202	4	13	33.7687	8.81474	0.722024	0.12269
Region_26495	chr2	150432879	150433103	224	4	13	35.8095	10.2097	0.710634	0.111092
Region_26496	chr2	150474818	150475086	268	5	14	39.3946	10.7541	0.696908	0.127565
Region_26497	chr2	150512841	150513088	247	9	26	68.8912	20.436	0.800638	0.12384
Region_26498	chr2	150521788	150522051	263	4	13	32.0816	9.29539	0.74651	0.128067
Region_26499	chr2	150522244	150522474	230	6	20	61.3537	19.8079	0.883308	0.0902044
Region_26500	chr2	150524757	150525047	290	5	17	36.2449	9.76827	0.790576	0.139337
Region_26501	chr2	150540207	150540337	130	6	18	47.898	16.467	0.634576	0.140464
Region_26502	chr2	150541338	150541480	142	10	21	81.1701	26.3003	0.840783	0.0960826
Region_26503	chr2	150543320	150543472	152	6	12	55.8844	24.0067	0.876459	0.0831409
Region_26504	chr2	150569946	150570178	232	5	15	40.8435	14.2731	0.59964	0.109481
Region_26505	chr2	150572374	150572632	258	4	14	35.5578	9.17869	0.733567	0.144242
Region_26506	chr2	150573867	150574223	356	5	21	39.7347	9.40732	0.65484	0.140806
Region_26507	chr2	150597456	150597594	138	7	16	56.932	24.34	0.872421	0.0952641
Region_26508	chr2	150610541	150610932	391	7	25	57.3946	16.6534	0.265123	0.0863819
Region_26509	chr2	150621094	150621127	33	4	14	33.7551	12.4535	0.736854	0.155952
Region_26510	chr2	150637528	150637828	300	4	15	33.7007	8.24739	0.798753	0.108485
Region_26511	chr2	150643466	150643628	162	5	15	43.7007	13.7449	0.61612	0.122182
Region_26512	chr2	150661857	150662223	366	9	29	77.9864	21.4009	0.680749	0.0733259
Region_26513	chr2	150678566	150678811	245	4	13	30.5918	7.54689	0.732969	0.114972
Region_26514	chr2	150723112	150723321	209	8	31	80.619	23.0557	0.742046	0.0964738
Region_26515	chr2	150724081	150724335	254	8	16	60.1769	19.4513	0.740537	0.0936967
Region_26516	chr2	150731221	150731429	208	9	18	67.0748	21.8153	0.856312	0.105234
Region_26517	chr2	150742208	150742365	157	4	14	33.8163	9.37646	0.418013	0.146684
Region_26518	chr2	150762209	150762526	317	6	24	53.102	14.4771	0.584463	0.11404
Region_26519	chr2	150784601	150784810	209	4	13	33.5918	9.49027	0.618085	0.136484
Region_26520	chr2	150787805	150788083	278	4	18	36.5986	9.2955	0.644208	0.138002
Region_26521	chr2	150831123	150831726	603	8	20	72.5374	23.1813	0.77472	0.107692
Region_26522	chr2	150833028	150833373	345	5	16	45.2245	12.6045	0.724952	0.137738
Region_26523	chr2	150837490	150837793	303	4	16	37.3946	9.66037	0.428594	0.115514
Region_26524	chr2	150877661	150877769	108	6	14	51.8639	18.6454	0.906836	0.0652003
Region_26525	chr2	150916354	150916996	642	10	42	102.238	25.0026	0.654201	0.103747
Region_26526	chr2	150955808	150956319	511	9	27	74.0816	21.5859	0.632091	0.100813
Region_26527	chr2	150958262	150958563	301	4	13	33.1633	10.0676	0.486093	0.161551
Region_26528	chr2	150959599	150959678	79	4	13	31.8435	10.1777	0.766857	0.128145
Region_26529	chr2	150998148	150998282	134	5	19	45.7823	14.197	0.727155	0.126623
Region_26530	chr2	151041921	151042087	166	3	12	29.7755	9.32062	0.634771	0.134356
Region_26531	chr2	151061778	151061967	189	4	12	38.898	11.7028	0.706519	0.128553
Region_26532	chr2	151068306	151068439	133	3	12	29.5306	8.31429	0.415954	0.130323
Region_26533	chr2	151090637	151091029	392	6	16	51.5306	14.9741	0.565283	0.103661
Region_26534	chr2	151099737	151099834	97	5	14	38.8912	12.825	0.343522	0.133848
Region_26535	chr2	151100534	151100679	145	6	24	50.7755	14.3038	0.340488	0.124288
Region_26536	chr2	151106903	151107143	240	3	12	25.3129	6.65264	0.333553	0.124558
Region_26537	chr2	151143679	151143938	259	6	14	47.6531	15.2336	0.800005	0.0946554
Region_26538	chr2	151149481	151149722	241	4	13	36.8027	9.62562	0.564637	0.130657
Region_26539	chr2	151164632	151164808	176	3	12	32.2449	10.0544	0.397108	0.129154
Region_26540	chr2	151167333	151167515	182	6	22	51.1361	16.1443	0.701579	0.100896
Region_26541	chr2	151170958	151171163	205	7	18	59.7415	18.6305	0.756631	0.0922801
Region_26542	chr2	151175969	151176304	335	5	16	46.034	15.1632	0.331158	0.0819339
Region_26543	chr2	151178172	151178459	287	6	21	66.5578	17.0861	0.410055	0.107326
Region_26544	chr2	151186010	151186297	287	16	27	160.082	65.2919	0.425283	0.138754
Region_26545	chr2	151197543	151197819	276	6	19	52.4966	17.0841	0.446865	0.102747
Region_26546	chr2	151210387	151210479	92	7	20	55.9864	19.1701	0.678729	0.121934
Region_26547	chr2	151242936	151243360	424	6	20	50.4354	14.6007	0.784843	0.065619
Region_26548	chr2	151245450	151245724	274	6	22	44.7959	11.4041	0.789005	0.0731378
Region_26549	chr2	151264273	151264532	259	5	17	41.7823	11.2746	0.684268	0.0929085
Region_26550	chr2	151288588	151288981	393	24	80	198.143	48.0175	0.418908	0.0815166
Region_26551	chr2	151299896	151300143	247	5	14	36.4422	10.319	0.859166	0.0744558
Region_26552	chr2	151302499	151302621	122	4	13	34.8299	11.1585	0.751283	0.0986456
Region_26553	chr2	151309390	151309623	233	6	13	45.4354	14.0766	0.852641	0.0635308
Region_26554	chr2	151312561	151312692	131	5	14	45.8231	15.7509	0.831436	0.0979426
Region_26555	chr2	151343589	151343872	283	8	22	60.9864	19.2211	0.813591	0.0652243
Region_26556	chr2	151363896	151364043	147	8	23	64.6735	20.3039	0.693233	0.0970692
Region_26557	chr2	151369997	151370284	287	4	12	33.3265	8.85358	0.744302	0.0914209
Region_26558	chr2	151374590	151374863	273	5	16	40.2381	11.7784	0.732009	0.0937101
Region_26559	chr2	151375776	151376116	340	6	21	44.6259	11.5558	0.880197	0.0605005
Region_26560	chr2	151518285	151518601	316	6	20	49.381	13.6067	0.851556	0.0640379
Region_26561	chr2	151552419	151552707	288	5	21	46.8367	12.0695	0.701723	0.075959
Region_26562	chr2	151567066	151567250	184	4	20	41.068	12.3592	0.831639	0.0701054
Region_26563	chr2	151577194	151577542	348	5	16	38.6667	9.74914	0.848795	0.0770781
Region_26564	chr2	151618244	151618570	326	5	17	45.8095	10.7508	0.789366	0.0806214
Region_26565	chr2	151626261	151626559	298	4	13	29.9048	8.23735	0.875452	0.0700954
Region_26566	chr2	151640168	151640380	212	5	12	40.2857	12.1193	0.766453	0.0885904
Region_26567	chr2	151656166	151656516	350	6	14	48.2925	12.0826	0.7421	0.0773883
Region_26568	chr2	151657445	151657644	199	5	18	44.0612	13.8595	0.855462	0.0637978
Region_26569	chr2	151670325	151670761	436	9	25	74.1088	19.9987	0.810531	0.0895228
Region_26570	chr2	151677999	151678094	95	5	15	44.7143	13.9422	0.869209	0.063009
Region_26571	chr2	151684780	151685014	234	7	12	56.7687	16.4359	0.836337	0.0603394
Region_26572	chr2	151706304	151706425	121	4	12	36.1905	11.426	0.663548	0.100204
Region_26573	chr2	151708940	151709151	211	5	12	45.4082	14.5054	0.593496	0.108703
Region_26574	chr2	151741257	151741479	222	5	20	41.1224	11.9077	0.75674	0.0902166
Region_26575	chr2	151747132	151747323	191	5	13	39.7959	13.5186	0.727782	0.0767947
Region_26576	chr2	151765876	151766136	260	9	20	75.898	27.7503	0.740168	0.108815
Region_26577	chr2	151771813	151772019	206	7	15	61.8707	22.5635	0.75513	0.121381
Region_26578	chr2	151775220	151775373	153	4	16	39.4898	12.619	0.789454	0.120085
Region_26579	chr2	151860087	151860352	265	4	14	40.1633	11.8974	0.606343	0.0933244
Region_26580	chr2	151860664	151860808	144	5	14	41.2653	12.8859	0.68845	0.0922864
Region_26581	chr2	151864269	151864874	605	8	35	71	16.1974	0.637137	0.0784157
Region_26582	chr2	151866943	151867249	306	6	21	49.2585	14.3833	0.663809	0.0879751
Region_26583	chr2	151870440	151871174	734	19	71	183.571	60.3293	0.763706	0.0707806
Region_26584	chr2	151881367	151881599	232	5	15	40.8163	12.4889	0.740694	0.0877229
Region_26585	chr2	151899580	151899689	109	4	12	45.4354	19.1057	0.864793	0.064968
Region_26586	chr2	151909851	151910219	368	6	21	53.9592	16.4774	0.657629	0.0965255
Region_26587	chr2	151918703	151919023	320	5	14	43.7075	14.1054	0.815735	0.0736585
Region_26588	chr2	151927661	151927944	283	6	23	56.449	15.2949	0.494384	0.112188
Region_26589	chr2	151947348	151947605	257	6	15	47.7619	17.5469	0.166785	0.0873161
Region_26590	chr2	151952463	151952891	428	9	24	65.3333	17.3155	0.369952	0.121472
Region_26591	chr2	151954150	151954246	96	3	12	27.5714	8.44158	0.698515	0.114555
Region_26592	chr2	151962591	151963050	459	9	25	71.3265	18.7884	0.574122	0.0817213
Region_26593	chr2	151971756	151971975	219	5	19	41.1224	12.7971	0.824296	0.0694227
Region_26594	chr2	151975559	151975976	417	8	17	74.4694	25.5858	0.619113	0.0962541
Region_26595	chr2	152003977	152004338	361	6	20	51.1361	18.0595	0.648681	0.0798904
Region_26596	chr2	152006687	152006918	231	5	15	45.6531	15.4035	0.671697	0.110728
Region_26597	chr2	152011322	152011668	346	5	16	41.1224	10.8375	0.333767	0.0894918
Region_26598	chr2	152023579	152023833	254	6	21	48.7347	13.7534	0.739881	0.0679325
Region_26599	chr2	152035110	152035350	240	5	15	48.5578	16.7823	0.619185	0.119363
Region_26600	chr2	152042276	152042543	267	5	15	47.0204	16.6813	0.732912	0.113228
Region_26601	chr2	152050867	152051196	329	5	18	42.2585	15.0073	0.843633	0.075645
Region_26602	chr2	152055782	152056189	407	11	33	94.3129	31.1038	0.803019	0.0684512
Region_26603	chr2	152064403	152064810	407	5	15	37.585	9.14483	0.598764	0.10913
Region_26604	chr2	152074214	152074554	340	8	20	86.1565	43.6478	0.807464	0.0646395
Region_26605	chr2	152078024	152078161	137	6	13	47.2313	16.1041	0.850397	0.0694619
Region_26606	chr2	152080144	152080412	268	5	16	38.0272	10.6056	0.70283	0.0848721
Region_26607	chr2	152095808	152096031	223	6	15	48.9184	13.6027	0.309273	0.0937425
Region_26608	chr2	152110498	152110851	353	4	16	35	9.79236	0.841518	0.0690014
Region_26609	chr2	152112071	152112374	303	7	21	63.6667	18.1743	0.450063	0.106637
Region_26610	chr2	152155181	152155529	348	5	20	50.5306	15.1835	0.464562	0.0771301
Region_26611	chr2	152229351	152229576	225	4	13	33.6259	11.1829	0.837627	0.0708057
Region_26612	chr2	152325099	152325440	341	5	14	38.8707	10.9752	0.90364	0.0634608
Region_26613	chr2	152336841	152336980	139	7	19	66.9184	27.2222	0.10246	0.0775393
Region_26614	chr2	152404976	152405166	190	4	14	32.3673	8.97262	0.822116	0.0998475
Region_26615	chr2	152420793	152421112	319	7	25	58.8571	16.3824	0.746634	0.0842939
Region_26616	chr2	152422685	152422823	138	6	14	48.8912	18.2836	0.492118	0.135094
Region_26617	chr2	152426971	152427105	134	4	12	37.9796	12.7319	0.798971	0.0931331
Region_26618	chr2	152451579	152451972	393	5	18	41.6259	13.234	0.879968	0.0793898
Region_26619	chr2	152458709	152458944	235	5	13	43.7007	13.9099	0.281498	0.119449
Region_26620	chr2	152462849	152463095	246	5	20	41.2109	11.6421	0.806576	0.0777421
Region_26621	chr2	152467130	152467773	643	12	56	102.857	26.367	0.493104	0.0721102
Region_26622	chr2	152469493	152469777	284	4	13	31.3401	9.18642	0.907972	0.0614308
Region_26623	chr2	152471718	152471936	218	5	14	38.9864	11.4646	0.855519	0.0788493
Region_26624	chr2	152518603	152518916	313	5	12	41.2313	11.2	0.664951	0.0992022
Region_26625	chr2	152525572	152525715	143	5	12	37.0816	12.7234	0.801243	0.112338
Region_26626	chr2	152534993	152535151	158	5	13	42.2925	11.8294	0.744747	0.0763262
Region_26627	chr2	152566160	152566367	207	4	12	34.1293	9.50074	0.713241	0.10821
Region_26628	chr2	152625390	152625613	223	4	12	32.619	8.91999	0.879711	0.0847636
Region_26629	chr2	152664849	152665203	354	7	16	55.8027	17.7087	0.590556	0.0986228
Region_26630	chr2	152668142	152668290	148	5	14	39.3537	12.1152	0.795589	0.0827429
Region_26631	chr2	152769224	152769502	278	6	16	53.1633	16.435	0.768184	0.0774251
Region_26632	chr2	152781046	152781372	326	4	12	31.5238	8.32337	0.733916	0.0908955
Region_26633	chr2	152791093	152791504	411	7	13	59.5646	23.1934	0.825344	0.0691442
Region_26634	chr2	152794323	152794530	207	5	12	45.9796	13.9855	0.663489	0.0859473
Region_26635	chr2	152799372	152799590	218	4	12	31.7891	8.40192	0.749758	0.0960355
Region_26636	chr2	152804228	152804638	410	10	32	81.1088	25.9362	0.611744	0.0897169
Region_26637	chr2	152822149	152822388	239	4	13	35.1973	9.72966	0.759189	0.0870116
Region_26638	chr2	152860680	152861092	412	9	29	85.7823	22.6058	0.637245	0.0623064
Region_26639	chr2	152875650	152875893	243	4	13	32.9388	9.43705	0.710059	0.114005
Region_26640	chr2	152894291	152894511	220	5	14	47.2585	14.5443	0.493779	0.0939033
Region_26641	chr2	152901341	152901458	117	4	13	38.8435	13.289	0.381714	0.127154
Region_26642	chr2	152916633	152917046	413	5	17	39.449	10.2771	0.463003	0.102389
Region_26643	chr2	152924514	152924863	349	4	17	37.1088	9.0229	0.724184	0.0875436
Region_26644	chr2	152948617	152948940	323	6	25	55.6599	15.1538	0.51446	0.100578
Region_26645	chr2	152966401	152966680	279	5	18	47.034	14.8943	0.816759	0.077905
Region_26646	chr2	152966974	152967142	168	5	17	41.2041	13.4739	0.819268	0.0712955
Region_26647	chr2	152990275	152990538	263	4	15	35.6803	9.15617	0.728755	0.0974102
Region_26648	chr2	153072219	153072559	340	7	22	58.2177	14.932	0.781553	0.0809769
Region_26649	chr2	153140115	153140278	163	4	16	39.1156	12.2773	0.809373	0.0887255
Region_26650	chr2	153141970	153142111	141	4	13	40.2449	12.6716	0.738757	0.0996615
Region_26651	chr2	153147115	153147327	212	4	13	35.8707	10.3124	0.789762	0.0888222
Region_26652	chr2	153221127	153221356	229	8	16	67.3333	21.2039	0.700795	0.0907421
Region_26653	chr2	153248296	153248536	240	6	14	45.4218	13.8574	0.464086	0.110771
Region_26654	chr2	153287205	153287355	150	8	19	63.5102	24.8826	0.0562803	0.0687575
Region_26655	chr2	153287644	153287966	322	7	21	73.7279	36.2521	0.442325	0.0804276
Region_26656	chr2	153402573	153402885	312	6	18	44.6871	14.8106	0.848428	0.0786171
Region_26657	chr2	153403817	153403934	117	6	12	47.8707	18.6262	0.548371	0.195936
Region_26658	chr2	153421451	153421863	412	7	18	78.1837	33.1565	0.739051	0.0883426
Region_26659	chr2	153435996	153436256	260	5	14	39.9252	10.9751	0.338992	0.12478
Region_26660	chr2	153451614	153451817	203	4	15	38.6054	11.2619	0.230431	0.111184
Region_26661	chr2	153455378	153456243	865	20	54	168.755	50.2612	0.299356	0.0765713
Region_26662	chr2	153456710	153456887	177	4	15	39.3537	11.0279	0.75309	0.0843414
Region_26663	chr2	153475671	153475963	292	5	12	43.1088	12.6014	0.35889	0.1234
Region_26664	chr2	153477400	153477456	56	6	12	48	19.6744	0.0858484	0.0772136
Region_26665	chr2	153498032	153498358	326	7	12	62.1156	15.9273	0.507881	0.0982827
Region_26666	chr2	153501476	153501915	439	6	17	48.7075	13.7204	0.581181	0.117555
Region_26667	chr2	153510258	153511055	797	14	55	119.163	28.7947	0.636789	0.0773658
Region_26668	chr2	153515331	153515702	371	7	20	62.6735	15.8892	0.604854	0.106949
Region_26669	chr2	153544013	153544224	211	4	12	33.4558	10.0705	0.49576	0.123559
Region_26670	chr2	153548808	153549027	219	4	12	36.2449	11.7931	0.344166	0.12078
Region_26671	chr2	153549202	153549382	180	5	16	43.3129	14.4582	0.532489	0.13605
Region_26672	chr2	153550303	153550522	219	4	12	35.2925	9.40942	0.527837	0.128996
Region_26673	chr2	153608245	153608294	49	4	13	45.9252	15.5476	0.595009	0.0996256
Region_26674	chr2	153612110	153612200	90	5	12	44.9592	14.144	0.723719	0.111464
Region_26675	chr2	153613846	153613976	130	5	14	37.5714	12.1108	0.519159	0.139986
Region_26676	chr2	153673407	153673590	183	4	12	35.415	12.1022	0.545341	0.111327
Region_26677	chr2	153693323	153693577	254	6	21	47.2449	13.8863	0.466415	0.112989
Region_26678	chr2	153696011	153696234	223	5	17	40.7211	13.6421	0.479931	0.107386
Region_26679	chr2	153707016	153707224	208	5	16	40.7075	12.1137	0.294526	0.120286
Region_26680	chr2	153768354	153768619	265	5	16	40.4966	11.7941	0.304883	0.0852141
Region_26681	chr2	153867298	153867687	389	5	13	40.0476	10.591	0.359322	0.0984557
Region_26682	chr2	153870774	153871281	507	9	29	76.5578	19.1079	0.311565	0.0847304
Region_26683	chr2	153894123	153894472	349	4	12	31.4286	8.23208	0.274798	0.0959895
Region_26684	chr2	153929242	153929389	147	4	15	33.6122	10.0971	0.295454	0.0986318
Region_26685	chr2	153986734	153987080	346	5	14	37.3129	9.8097	0.345778	0.114535
Region_26686	chr2	154102416	154102782	366	5	14	42.0612	12.0098	0.419257	0.113653
Region_26687	chr2	154111593	154111734	141	4	12	33.1565	11.1027	0.394138	0.119242
Region_26688	chr2	154157286	154157762	476	6	18	54.8571	14.0303	0.464853	0.109524
Region_26689	chr2	154240605	154240801	196	7	13	69.8912	34.2003	0.618008	0.109535
Region_26690	chr2	154287154	154287374	220	6	12	46.3537	13.9715	0.636052	0.0948751
Region_26691	chr2	154291019	154291324	305	7	18	56.5102	19.2273	0.504793	0.111939
Region_26692	chr2	154351004	154351172	168	3	14	28.4286	7.95708	0.353795	0.109863
Region_26693	chr2	154375482	154375718	236	6	16	50.1905	13.7753	0.208557	0.0974299
Region_26694	chr2	154403191	154403279	88	4	13	33.1837	11.2378	0.524016	0.129011
Region_26695	chr2	154434290	154434404	114	5	13	37.449	13.6016	0.722945	0.0949956
Region_26696	chr2	154437037	154437361	324	9	30	73.3333	21.9683	0.415662	0.0851241
Region_26697	chr2	154450373	154450584	211	5	15	41.4694	15.1984	0.332715	0.1109
Region_26698	chr2	154493121	154493283	162	4	12	39.034	12.726	0.304029	0.126842
Region_26699	chr2	154566970	154567153	183	4	14	35.483	10.1734	0.311642	0.117548
Region_26700	chr2	154585162	154585327	165	5	15	44.3265	12.2604	0.644519	0.089138
Region_26701	chr2	154616945	154617102	157	6	16	49.6054	16.1557	0.444899	0.111825
Region_26702	chr2	154690845	154691132	287	5	17	48.0068	13.9924	0.322019	0.10264
Region_26703	chr2	154699016	154699194	178	11	20	99.7347	43.2969	0.3072	0.113705
Region_26704	chr2	154699692	154699986	294	6	18	46.2381	15.2631	0.230324	0.0982849
Region_26705	chr2	154723016	154723368	352	4	13	31.8095	7.70281	0.343436	0.109588
Region_26706	chr2	154769355	154769614	259	6	22	51.068	16.829	0.400174	0.0972589
Region_26707	chr2	154785370	154785584	214	4	13	36.4762	11.7703	0.310785	0.128394
Region_26708	chr2	154811157	154811587	430	8	23	59.3878	15.5491	0.453177	0.0936445
Region_26709	chr2	154845275	154845435	160	5	15	37.2993	12.546	0.508475	0.105705
Region_26710	chr2	154868699	154868871	172	6	17	49.9048	16.3846	0.506777	0.136642
Region_26711	chr2	154873407	154873591	184	5	12	39.1361	11.7033	0.442106	0.115726
Region_26712	chr2	154873855	154874142	287	8	12	60.483	19.0979	0.508262	0.128516
Region_26713	chr2	154918201	154918402	201	4	20	43.5238	13.0847	0.487311	0.102673
Region_26714	chr2	154996539	154996701	162	5	13	39.2041	13.1685	0.355786	0.116548
Region_26715	chr2	155078457	155078875	418	8	25	76.1837	19.6354	0.521663	0.0936059
Region_26716	chr2	155119911	155120163	252	8	21	68.1088	20.5417	0.689713	0.0978407
Region_26717	chr2	155158473	155158712	239	4	12	32.8639	9.39443	0.547015	0.138393
Region_26718	chr2	155174994	155175192	198	4	14	33.3401	10.4387	0.120133	0.0784604
Region_26719	chr2	155224040	155224282	242	5	13	54.0272	17.3687	0.303687	0.0798136
Region_26720	chr2	155226276	155226583	307	7	31	62.5442	16.2115	0.285661	0.103765
Region_26721	chr2	155230407	155230728	321	6	17	50.0748	14.2541	0.521615	0.095497
Region_26722	chr2	155292766	155292901	135	6	18	47.8367	14.6582	0.412681	0.128392
Region_26723	chr2	155304874	155305176	302	6	22	47.4966	11.3514	0.487271	0.12231
Region_26724	chr2	155311747	155312149	402	7	18	58.6395	18.1546	0.569614	0.102094
Region_26725	chr2	155313312	155313832	520	8	28	62.483	14.05	0.65167	0.087536
Region_26726	chr2	155363956	155364164	208	8	24	65.4422	21.0437	0.780532	0.0999176
Region_26727	chr2	155522754	155522813	59	4	12	37.7075	13.1124	0.297394	0.125665
Region_26728	chr2	155560800	155561099	299	7	21	68.4898	22.95	0.387776	0.099557
Region_26729	chr2	155610076	155610269	193	4	14	33.8571	9.98286	0.43993	0.0913209
Region_26730	chr2	155728896	155729264	368	6	13	50.0068	14.629	0.457085	0.115941
Region_26731	chr2	155735344	155735623	279	8	25	59.8776	19.3288	0.543279	0.126944
Region_26732	chr2	155892134	155892475	341	4	19	38.3878	9.15951	0.604753	0.0997941
Region_26733	chr2	155922335	155922650	315	7	23	55.8095	16.9113	0.440444	0.0847619
Region_26734	chr2	155924562	155924786	224	4	15	34.5646	11.9279	0.485001	0.085877
Region_26735	chr2	156084386	156084570	184	4	12	34.7279	14.6533	0.817118	0.0782662
Region_26736	chr2	156088734	156088902	168	4	14	33.7007	10.7941	0.577692	0.135035
Region_26737	chr2	156093511	156093698	187	4	14	32.5374	9.80723	0.811888	0.0710513
Region_26738	chr2	156125042	156125159	117	6	15	49.2245	17.352	0.772377	0.102934
Region_26739	chr2	156148869	156149184	315	4	14	33.5102	9.48421	0.853194	0.0786096
Region_26740	chr2	156159848	156160119	271	5	16	42.5714	11.1846	0.85207	0.0719019
Region_26741	chr2	156166457	156166793	336	4	13	35.1769	9.2889	0.88364	0.0616617
Region_26742	chr2	156189301	156189500	199	6	15	53.5986	14.3697	0.579088	0.099148
Region_26743	chr2	156266778	156266925	147	9	25	69.2517	21.9326	0.76411	0.0797912
Region_26744	chr2	156299508	156299675	167	4	18	36.5986	9.93586	0.38731	0.106409
Region_26745	chr2	156319535	156319814	279	13	23	101.755	37.4084	0.434816	0.139168
Region_26746	chr2	156321055	156321229	174	10	22	91.9796	29.7824	0.399233	0.11666
Region_26747	chr2	156321583	156322120	537	25	63	220.796	75.1271	0.457507	0.13306
Region_26748	chr2	156322551	156323097	546	16	45	146.476	51.7206	0.472275	0.108088
Region_26749	chr2	156323295	156323632	337	11	32	85.5646	23.7302	0.709243	0.0877141
Region_26750	chr2	156325826	156326134	308	7	13	61.6463	21.6737	0.809959	0.0796493
Region_26751	chr2	156328442	156328593	151	8	13	61.2721	20.3169	0.870879	0.0908563
Region_26752	chr2	156329970	156330357	387	12	20	97.034	34.1326	0.33498	0.0967784
Region_26753	chr2	156354864	156355175	311	7	27	52.483	15.2173	0.808649	0.0621851
Region_26754	chr2	156372431	156372663	232	4	13	32.7415	9.79173	0.684628	0.0838635
Region_26755	chr2	156425623	156425883	260	5	17	40.6531	11.3286	0.664132	0.111243
Region_26756	chr2	156540214	156540465	251	4	14	29.1565	8.48665	0.881288	0.0759387
Region_26757	chr2	156592895	156593170	275	4	14	34.3469	9.24599	0.805535	0.0821845
Region_26758	chr2	156593480	156593704	224	4	14	35.9252	11.2226	0.639088	0.10637
Region_26759	chr2	156613822	156614245	423	12	44	95.1837	26.4984	0.508873	0.105417
Region_26760	chr2	156625180	156625536	356	5	19	45.7279	12.1973	0.274909	0.0944474
Region_26761	chr2	156647900	156647995	95	4	14	34.7959	11.2511	0.532581	0.133035
Region_26762	chr2	156695152	156695451	299	5	19	45.034	9.83105	0.571421	0.109737
Region_26763	chr2	156717550	156718175	625	12	52	107.823	31.4322	0.583391	0.0827603
Region_26764	chr2	156721826	156722339	513	8	14	71.9864	16.7647	0.71043	0.0642915
Region_26765	chr2	156730947	156731137	190	4	16	34.5102	9.3203	0.461545	0.114969
Region_26766	chr2	156748524	156748637	113	4	12	37.5782	11.6089	0.367683	0.104697
Region_26767	chr2	156804010	156804205	195	5	13	44.6122	15.1601	0.579468	0.123635
Region_26768	chr2	156818447	156818671	224	5	21	43.5782	12.5184	0.421454	0.115396
Region_26769	chr2	156820762	156821131	369	5	17	39.2721	11.05	0.478485	0.115199
Region_26770	chr2	156856894	156857382	488	5	18	41.7211	11.3166	0.558266	0.0905897
Region_26771	chr2	156885682	156885843	161	6	20	51.8707	16.6997	0.373385	0.113671
Region_26772	chr2	156920194	156920351	157	4	12	34.932	10.2226	0.366771	0.11206
Region_26773	chr2	156934186	156934321	135	4	12	33.6939	10.1796	0.175986	0.093562
Region_26774	chr2	156999940	157000167	227	6	13	52.4082	13.5145	0.534797	0.114563
Region_26775	chr2	157024320	157024497	177	4	12	32.8027	10.187	0.413421	0.129541
Region_26776	chr2	157026048	157026251	203	5	15	39.8163	11.3421	0.443916	0.12396
Region_26777	chr2	157087463	157087797	334	8	23	68.0884	19.0165	0.358781	0.0986899
Region_26778	chr2	157089135	157089511	376	6	24	51.585	12.7965	0.496805	0.102561
Region_26779	chr2	157119221	157119389	168	3	13	25.2925	6.75624	0.185753	0.103886
Region_26780	chr2	157133137	157133515	378	5	16	40.8027	11.8903	0.595807	0.0996151
Region_26781	chr2	157175979	157176217	238	4	14	35.9796	11.408	0.492687	0.100646
Region_26782	chr2	157178446	157178500	54	5	12	42.4762	16.7791	0.821957	0.103497
Region_26783	chr2	157192143	157192687	544	7	26	68.0816	17.5314	0.568345	0.101119
Region_26784	chr2	157205435	157205677	242	6	13	46.381	15.7146	0.57809	0.11447
Region_26785	chr2	157223886	157224032	146	4	13	36.2585	11.4629	0.406845	0.0914694
Region_26786	chr2	157258570	157258941	371	8	29	67.3197	19.6015	0.554889	0.0967425
Region_26787	chr2	157270853	157271197	344	8	25	60.898	16.7585	0.617728	0.0985037
Region_26788	chr2	157281166	157281421	255	6	15	48.2109	14.7329	0.532873	0.104551
Region_26789	chr2	157284046	157284205	159	4	13	43.4286	12.0444	0.579584	0.119009
Region_26790	chr2	157285965	157286074	109	3	16	32.1156	9.5906	0.634892	0.133357
Region_26791	chr2	157331374	157331583	209	5	19	46.7687	14.2161	0.710812	0.0886829
Region_26792	chr2	157340845	157341082	237	5	18	44.0612	12.6276	0.420638	0.101782
Region_26793	chr2	157351971	157352211	240	5	18	45.8231	13.8553	0.770267	0.0904091
Region_26794	chr2	157352972	157353274	302	5	18	39.2993	10.2372	0.746706	0.0926021
Region_26795	chr2	157356786	157356808	22	4	12	39.3197	12.0319	0.902785	0.0614379
Region_26796	chr2	157419145	157419426	281	9	20	71.0136	24.7209	0.819763	0.0749856
Region_26797	chr2	157443854	157443973	119	9	22	77.6054	25.1136	0.200443	0.117629
Region_26798	chr2	157465756	157466039	283	6	19	59.3946	19.5881	0.754922	0.0906003
Region_26799	chr2	157469092	157469452	360	6	17	49.7211	12.7321	0.785197	0.0936315
Region_26800	chr2	157474793	157474958	165	4	18	39.6327	10.4371	0.782874	0.0984069
Region_26801	chr2	157475848	157476126	278	8	25	68.7755	22.0708	0.878667	0.0665301
Region_26802	chr2	157502995	157503197	202	5	15	42.7143	14.8412	0.813478	0.0698016
Region_26803	chr2	157566368	157566450	82	7	13	57.4354	23.9231	0.542655	0.171962
Region_26804	chr2	157597662	157597845	183	6	14	54.898	19.8635	0.267342	0.0631116
Region_26805	chr2	157675162	157675349	187	4	12	30.2313	8.69031	0.688329	0.0990598
Region_26806	chr2	157685258	157685630	372	5	16	41.6735	12.1261	0.337646	0.0868605
Region_26807	chr2	157719484	157719717	233	4	15	39.0884	12.2284	0.887794	0.0652496
Region_26808	chr2	157750772	157751062	290	5	15	38.0136	12.4499	0.721481	0.089795
Region_26809	chr2	157774114	157774298	184	5	12	39.8912	12.98	0.747615	0.0939529
Region_26810	chr2	157784551	157785129	578	7	24	61.6871	16.5979	0.831597	0.067068
Region_26811	chr2	157788239	157788504	265	5	16	49.3673	13.8984	0.863136	0.0613875
Region_26812	chr2	157825564	157826249	685	9	26	76.0136	18.9448	0.536195	0.0656171
Region_26813	chr2	157859113	157859523	410	11	23	99.3265	33.8059	0.835669	0.0662153
Region_26814	chr2	157878471	157878596	125	5	13	36.2857	11.0056	0.424951	0.159719
Region_26815	chr2	157887220	157887449	229	3	12	26.2993	8.05071	0.903272	0.0663408
Region_26816	chr2	157893325	157893567	242	4	17	42.7143	16.2931	0.793123	0.0775551
Region_26817	chr2	157894947	157895398	451	11	43	87.1224	20.5889	0.756262	0.0919107
Region_26818	chr2	157903400	157903717	317	7	24	60.8163	18.2472	0.831212	0.0764676
Region_26819	chr2	157922344	157922640	296	5	15	42.6735	12.4917	0.760124	0.0885736
Region_26820	chr2	157960021	157960481	460	8	28	60.2177	14.8893	0.755989	0.0854577
Region_26821	chr2	157966310	157966425	115	5	12	40.4218	13.0704	0.70424	0.105663
Region_26822	chr2	157992154	157992230	76	4	14	32.9592	9.76356	0.542886	0.0783539
Region_26823	chr2	157998320	157998670	350	6	24	52.5102	15.0594	0.724143	0.0696412
Region_26824	chr2	158025793	158026149	356	11	36	96.483	35.2747	0.79533	0.0605002
Region_26825	chr2	158044335	158044650	315	7	34	64.102	16.829	0.352356	0.0814177
Region_26826	chr2	158045319	158045864	545	9	33	84.3265	30.3376	0.596022	0.0866894
Region_26827	chr2	158052642	158052872	230	3	14	27.9388	6.57853	0.798438	0.0929179
Region_26828	chr2	158098347	158098823	476	7	20	63.2109	19.0929	0.800809	0.064418
Region_26829	chr2	158123108	158123346	238	7	24	53.7075	17.509	0.78831	0.0774998
Region_26830	chr2	158144425	158144534	109	5	12	41.449	14.7654	0.75404	0.0736435
Region_26831	chr2	158145184	158145692	508	8	27	69.0476	18.5533	0.596954	0.0803936
Region_26832	chr2	158222768	158223127	359	9	16	67.6599	23.4998	0.581277	0.0921715
Region_26833	chr2	158262757	158262985	228	5	23	46.7551	12.6364	0.292899	0.101772
Region_26834	chr2	158267211	158267480	269	6	15	51.8912	13.4928	0.416803	0.128386
Region_26835	chr2	158267974	158268241	267	5	14	48.585	14.3784	0.340019	0.10141
Region_26836	chr2	158287611	158287852	241	6	12	56.0612	18.517	0.526242	0.114633
Region_26837	chr2	158302507	158302609	102	5	13	40.0408	14.5347	0.45835	0.129262
Region_26838	chr2	158366492	158366819	327	4	12	29.7619	7.29828	0.343175	0.111529
Region_26839	chr2	158369855	158370014	159	4	14	37.0068	10.2727	0.262826	0.0996977
Region_26840	chr2	158401012	158401318	306	7	16	63.2857	19.6688	0.42619	0.0976887
Region_26841	chr2	158485325	158485532	207	6	24	57.7279	14.0476	0.820338	0.0831658
Region_26842	chr2	158500615	158500964	349	5	15	41.2721	11.9362	0.650867	0.105089
Region_26843	chr2	158507317	158507452	135	4	12	34.0408	9.14486	0.38467	0.151503
Region_26844	chr2	158517745	158518001	256	5	17	42.3401	11.8064	0.818069	0.0996645
Region_26845	chr2	158533274	158533482	208	7	26	69.8367	23.2308	0.853275	0.0791389
Region_26846	chr2	158537042	158537128	86	4	12	32.2245	10.0858	0.646408	0.0873676
Region_26847	chr2	158549068	158549232	164	4	12	31.2653	9.84978	0.83603	0.0884951
Region_26848	chr2	158551992	158552368	376	5	15	43.4422	12.6194	0.733931	0.126338
Region_26849	chr2	158594856	158595187	331	5	13	43.4966	11.3496	0.759712	0.0928792
Region_26850	chr2	158629285	158629532	247	5	16	43.8299	14.3065	0.607856	0.122658
Region_26851	chr2	158637532	158637911	379	7	25	62.2925	19.6926	0.57151	0.0858136
Region_26852	chr2	158656026	158656295	269	4	14	34.5306	11.1695	0.670157	0.102741
Region_26853	chr2	158662446	158662664	218	6	26	53.6327	15.7858	0.846676	0.0733655
Region_26854	chr2	158673920	158674027	107	4	13	34.7551	11.6446	0.898771	0.0738475
Region_26855	chr2	158677702	158677916	214	4	16	44.6054	11.5246	0.659032	0.10412
Region_26856	chr2	158683257	158683472	215	4	14	36.2857	10.161	0.900646	0.0743237
Region_26857	chr2	158686177	158686680	503	10	41	89.9252	21.058	0.538017	0.074733
Region_26858	chr2	158705292	158705447	155	4	12	34.8571	11.6783	0.683685	0.101486
Region_26859	chr2	158717719	158718122	403	5	15	44.5986	14.8091	0.75504	0.0827997
Region_26860	chr2	158721264	158721555	291	4	14	35.4082	10.8998	0.741955	0.106722
Region_26861	chr2	158724125	158724533	408	9	27	79.0272	25.3028	0.242171	0.0839564
Region_26862	chr2	158728754	158729087	333	6	20	47.5578	12.138	0.825382	0.0725542
Region_26863	chr2	158729839	158730086	247	5	12	42.0884	16.1105	0.749704	0.0984259
Region_26864	chr2	158731062	158731434	372	7	12	73.8912	33.6454	0.835358	0.0813207
Region_26865	chr2	158734798	158735108	310	5	16	41.0816	12.4623	0.557235	0.121315
Region_26866	chr2	158736703	158737093	390	7	24	57.9456	14.9958	0.559623	0.0989201
Region_26867	chr2	158737993	158738216	223	5	12	41.9252	11.2201	0.463619	0.0973833
Region_26868	chr2	158738696	158739074	378	7	22	65.5578	22.4308	0.390068	0.107914
Region_26869	chr2	158739329	158739537	208	9	27	68.0476	22.6596	0.648917	0.0911527
Region_26870	chr2	158740828	158741176	348	7	22	61.8912	20.1413	0.415445	0.0886662
Region_26871	chr2	158741673	158742077	404	7	21	56.9048	17.9761	0.437783	0.122596
Region_26872	chr2	158748183	158748461	278	3	12	27.8571	6.96272	0.275328	0.110717
Region_26873	chr2	158751999	158752576	577	9	28	72.2381	17.3001	0.722745	0.0687354
Region_26874	chr2	158752945	158753260	315	4	13	32.4354	9.12025	0.724001	0.0915549
Region_26875	chr2	158754166	158754421	255	6	18	49.6259	15.093	0.251252	0.0654148
Region_26876	chr2	158755832	158756074	242	4	13	39.2789	15.7723	0.517207	0.0843049
Region_26877	chr2	158756572	158756824	252	9	23	77.3129	23.7021	0.66577	0.08137
Region_26878	chr2	158767350	158767641	291	4	13	33.2925	8.99483	0.770439	0.0936496
Region_26879	chr2	158782400	158782544	144	7	12	55.9524	19.6236	0.812984	0.0730198
Region_26880	chr2	158784280	158784570	290	4	14	35.3537	9.38215	0.781805	0.0855035
Region_26881	chr2	158788555	158788863	308	5	15	46.6599	13.745	0.745213	0.0842304
Region_26882	chr2	158791198	158791381	183	4	12	31.8503	11.7714	0.72857	0.0842816
Region_26883	chr2	158797215	158797652	437	7	23	56.8095	18.0802	0.832751	0.0639226
Region_26884	chr2	158823362	158823717	355	10	23	90.3878	32.6667	0.795441	0.0696586
Region_26885	chr2	158834638	158834847	209	5	15	48.0884	15.9923	0.908333	0.0695006
Region_26886	chr2	158843580	158843974	394	4	15	32.8844	8.85849	0.868617	0.111863
Region_26887	chr2	158846736	158846973	237	6	12	51.7755	18.4546	0.758156	0.0945354
Region_26888	chr2	158848501	158849036	535	15	40	137.456	48.6234	0.404715	0.0770472
Region_26889	chr2	158856747	158857070	323	10	13	83.8163	33.3914	0.525811	0.119405
Region_26890	chr2	158860760	158861357	597	16	66	145.143	36.6172	0.566158	0.0919441
Region_26891	chr2	158865084	158865347	263	10	33	94.4966	40.4565	0.846333	0.078166
Region_26892	chr2	158868354	158868586	232	8	20	67.517	25.1503	0.296615	0.13489
Region_26893	chr2	158869706	158869978	272	8	22	66.4694	26.1802	0.276342	0.123167
Region_26894	chr2	158884937	158885322	385	7	13	59.5646	19.7582	0.643945	0.0670684
Region_26895	chr2	158890954	158891366	412	13	39	113.707	39.4766	0.792716	0.064661
Region_26896	chr2	158953542	158953733	191	4	17	35.585	9.78036	0.761852	0.0955556
Region_26897	chr2	158959900	158960102	202	6	14	46.5714	16.1292	0.824884	0.080063
Region_26898	chr2	158995835	158995907	72	5	12	37.7279	12.6022	0.594454	0.112885
Region_26899	chr2	158998413	158998718	305	7	16	56.6871	16.5863	0.82615	0.0807904
Region_26900	chr2	158999582	158999877	295	4	15	35.1156	10.2379	0.835575	0.0805939
Region_26901	chr2	159001295	159001506	211	4	14	33.2585	9.59958	0.84591	0.0738326
Region_26902	chr2	159002586	159002830	244	4	13	34.3537	10.566	0.803424	0.0865579
Region_26903	chr2	159003539	159003719	180	6	18	51.5442	19.4286	0.305119	0.158794
Region_26904	chr2	159034851	159034997	146	7	21	62.8231	22.0298	0.868954	0.0874678
Region_26905	chr2	159048276	159048777	501	9	26	66.932	16.5043	0.849041	0.0760284
Region_26906	chr2	159051855	159052179	324	6	15	56.7891	18.3154	0.848371	0.0693256
Region_26907	chr2	159074667	159074800	133	5	12	55.2925	21.9152	0.888821	0.0726146
Region_26908	chr2	159088637	159088903	266	6	23	53.8912	15.1324	0.705432	0.0697035
Region_26909	chr2	159096533	159096848	315	7	16	52.9456	14.6959	0.866968	0.074899
Region_26910	chr2	159119575	159119862	287	7	17	62.5442	20.0069	0.612855	0.112817
Region_26911	chr2	159135269	159135720	451	13	28	136.871	55.7438	0.712478	0.0863364
Region_26912	chr2	159144939	159145084	145	5	15	43.1497	14.7863	0.869059	0.0658157
Region_26913	chr2	159150267	159150668	401	7	20	61.3673	17.9711	0.842832	0.0766444
Region_26914	chr2	159150919	159151062	143	5	13	44.1429	14.6904	0.868853	0.0798901
Region_26915	chr2	159157330	159157577	247	7	19	53.7007	19.1785	0.287128	0.113159
Region_26916	chr2	159162358	159162530	172	4	12	33.0544	11.0651	0.890755	0.0604799
Region_26917	chr2	159188770	159189025	255	6	12	51.9252	19.1969	0.881902	0.07983
Region_26918	chr2	159198388	159198595	207	6	20	52.3537	17.512	0.872727	0.0660998
Region_26919	chr2	159201173	159201577	404	8	18	72.1156	27.7211	0.742806	0.069884
Region_26920	chr2	159212109	159212781	672	9	34	73.8639	24.2644	0.726999	0.0743867
Region_26921	chr2	159225294	159225545	251	11	25	112.259	51.7753	0.86966	0.068588
Region_26922	chr2	159263067	159263169	102	5	15	42.2177	13.2864	0.817011	0.0988693
Region_26923	chr2	159284868	159285194	326	6	17	47.8231	12.1676	0.799863	0.0705746
Region_26924	chr2	159290219	159290406	187	5	14	44.3673	14.7556	0.304305	0.124959
Region_26925	chr2	159297830	159298034	204	4	13	32.2857	10.271	0.910478	0.0905859
Region_26926	chr2	159315163	159315307	144	3	12	27.6531	7.53499	0.898144	0.0606274
Region_26927	chr2	159462466	159462841	375	10	30	93.8844	25.9951	0.300324	0.125179
Region_26928	chr2	159463064	159463327	263	7	25	57.7347	16.6278	0.359008	0.133454
Region_26929	chr2	159549412	159549586	174	4	14	33.2721	9.81023	0.866587	0.0783757
Region_26930	chr2	159558964	159559124	160	4	12	33.9864	12.4658	0.928378	0.0778537
Region_26931	chr2	159594776	159595124	348	5	17	40.7687	10.6115	0.90161	0.0777178
Region_26932	chr2	159597989	159598283	294	5	15	37.1088	9.98432	0.924752	0.0656849
Region_26933	chr2	159706491	159706561	70	8	14	76.7483	25.4106	0.708682	0.145507
Region_26934	chr2	159714612	159715203	591	9	33	72.4014	19.2459	0.808314	0.0655734
Region_26935	chr2	159747993	159748335	342	9	36	75.9728	19.261	0.584188	0.135703
Region_26936	chr2	159773303	159773542	239	4	15	34.3129	9.7607	0.407141	0.113707
Region_26937	chr2	159779742	159779992	250	5	13	38.3265	12.8298	0.900519	0.0637345
Region_26938	chr2	159798525	159798928	403	11	36	86.4558	23.8161	0.578514	0.0736644
Region_26939	chr2	159809092	159809415	323	5	15	44.9116	13.9833	0.788549	0.0795773
Region_26940	chr2	159825692	159825949	257	5	17	38.3401	10.7967	0.762561	0.0747216
Region_26941	chr2	159832130	159832367	237	7	17	53.6259	18.8913	0.820455	0.0631525
Region_26942	chr2	159837068	159837320	252	4	14	32.0612	9.09028	0.88476	0.0718646
Region_26943	chr2	159840685	159840936	251	5	12	44.898	13.7037	0.735508	0.114784
Region_26944	chr2	159903685	159904009	324	8	21	67.5102	25.7337	0.579147	0.121307
Region_26945	chr2	159919394	159919611	217	5	16	48.5102	15.6588	0.885194	0.0618092
Region_26946	chr2	159943250	159943325	75	4	12	34.3129	10.6923	0.898829	0.0617429
Region_26947	chr2	159984997	159985284	287	4	15	33.2517	8.73729	0.791854	0.0762308
Region_26948	chr2	159987289	159987491	202	5	12	40.5782	12.366	0.676362	0.103906
Region_26949	chr2	160023517	160023696	179	4	12	32.2109	10.2751	0.878078	0.0738646
Region_26950	chr2	160038389	160038543	154	6	13	46.1905	16.5614	0.796554	0.076661
Region_26951	chr2	160042066	160042268	202	7	26	66.6054	21.0663	0.742862	0.104291
Region_26952	chr2	160043867	160044249	382	5	15	46.8503	14.7269	0.884329	0.0721839
Region_26953	chr2	160045853	160046060	207	5	13	39.483	13.8125	0.896801	0.0639323
Region_26954	chr2	160055265	160055373	108	4	13	29.3333	8.62486	0.922246	0.0668106
Region_26955	chr2	160111740	160112008	268	5	12	39.7415	13.8164	0.870892	0.0767766
Region_26956	chr2	160158142	160158386	244	5	16	43.2381	13.1989	0.183125	0.107238
Region_26957	chr2	160158639	160158828	189	4	12	31.7007	11.0512	0.495897	0.119516
Region_26958	chr2	160161356	160161586	230	7	19	52.6463	15.4896	0.6027	0.0772798
Region_26959	chr2	160220781	160221273	492	8	31	66.1633	20.2068	0.672589	0.0632772
Region_26960	chr2	160222235	160222424	189	5	13	42.9864	14.837	0.867194	0.0729665
Region_26961	chr2	160266229	160266487	258	5	16	39.8367	10.2577	0.839336	0.0922298
Region_26962	chr2	160266741	160266972	231	6	19	50.4354	15.5964	0.895271	0.0671796
Region_26963	chr2	160268981	160269484	503	6	21	46.0544	10.7422	0.718619	0.0754002
Region_26964	chr2	160324212	160324351	139	8	16	72.3878	26.2296	0.395212	0.10574
Region_26965	chr2	160361551	160361795	244	4	15	34.6667	10.2799	0.696605	0.0790032
Region_26966	chr2	160368084	160368287	203	6	17	52.0476	17.1677	0.428033	0.0996404
Region_26967	chr2	160369497	160369827	330	6	18	53.1088	16.1331	0.586204	0.0902106
Region_26968	chr2	160377195	160377380	185	5	15	40.9796	11.5174	0.314469	0.105588
Region_26969	chr2	160380424	160380606	182	6	16	54.619	18.9178	0.751236	0.122675
Region_26970	chr2	160406259	160406402	143	5	16	41.8844	13.0623	0.670637	0.146631
Region_26971	chr2	160408541	160408760	219	7	13	55.4286	22.3852	0.59139	0.126365
Region_26972	chr2	160452677	160452827	150	4	14	36.6054	14.106	0.787096	0.105599
Region_26973	chr2	160461674	160461930	256	5	19	44.3197	12.85	0.856826	0.0671404
Region_26974	chr2	160477134	160477247	113	6	18	53.2993	17.956	0.531813	0.136026
Region_26975	chr2	160491950	160492154	204	7	21	62.6939	21.716	0.0566386	0.0763949
Region_26976	chr2	160516948	160517236	288	7	17	61.9388	23.9738	0.787287	0.0871584
Region_26977	chr2	160538407	160538752	345	7	16	62.2381	18.4574	0.855433	0.0745383
Region_26978	chr2	160591818	160592026	208	4	12	33.4558	10.1051	0.742144	0.0880865
Region_26979	chr2	160749909	160750167	258	4	13	35.2857	11.4204	0.776161	0.122202
Region_26980	chr2	160921457	160921767	310	4	14	37.8231	11.6464	0.614064	0.094802
Region_26981	chr2	160931674	160931914	240	6	16	48.0068	13.2425	0.727325	0.105561
Region_26982	chr2	160952259	160952487	228	4	12	37.3265	11.2415	0.744228	0.125541
Region_26983	chr2	160976042	160976271	229	4	13	35.9592	10.3201	0.917268	0.0846357
Region_26984	chr2	161035608	161035830	222	5	15	42.2653	14.7585	0.758705	0.0810521
Region_26985	chr2	161044214	161044496	282	4	14	35.2449	10.1324	0.579721	0.103132
Region_26986	chr2	161046133	161046407	274	4	13	32.5306	9.19001	0.854365	0.0696172
Region_26987	chr2	161061854	161062001	147	4	13	30.7347	10.9403	0.816266	0.115701
Region_26988	chr2	161065981	161066349	368	6	14	47.2041	12.9308	0.785484	0.0644412
Region_26989	chr2	161072630	161073059	429	5	24	49.9864	14.8	0.86539	0.0623781
Region_26990	chr2	161091520	161091713	193	3	12	24.8639	7.16407	0.920443	0.0639991
Region_26991	chr2	161097686	161097975	289	6	22	65.1224	22.1847	0.847572	0.0761654
Region_26992	chr2	161103557	161103818	261	4	14	34.3946	9.58492	0.900281	0.073635
Region_26993	chr2	161104179	161104393	214	5	16	43.5442	13.5274	0.642631	0.0881111
Region_26994	chr2	161254955	161255130	175	7	18	50.898	15.2934	0.894314	0.0601133
Region_26995	chr2	161265945	161266147	202	10	14	84.1224	30.2349	0.829223	0.0703105
Region_26996	chr2	161278598	161278770	172	5	45	168.714	78.2645	0.423378	0.0797176
Region_26997	chr2	161279006	161279376	370	10	47	113.51	32.5403	0.566731	0.092702
Region_26998	chr2	161279965	161280452	487	14	101	199.184	60.6615	0.619377	0.0634256
Region_26999	chr2	161281695	161281916	221	5	23	108.02	54.9252	0.509079	0.104226
Region_27000	chr2	161282212	161282547	335	7	27	122.605	60.4892	0.718672	0.0668933
Region_27001	chr2	161302281	161302514	233	6	23	51.5918	14.4472	0.712093	0.0811383
Region_27002	chr2	161307568	161307868	300	5	14	43.068	12.0203	0.357718	0.083488
Region_27003	chr2	161414985	161415475	490	15	37	127.041	43.1399	0.4073	0.0803464
Region_27004	chr2	161418254	161418536	282	8	17	59	17.8602	0.4343	0.137653
Region_27005	chr2	161422765	161422949	184	6	14	48.3673	16.0761	0.836421	0.11385
Region_27006	chr2	161424606	161424787	181	5	13	37.2721	13.7071	0.708856	0.143303
Region_27007	chr2	161426612	161426957	345	13	32	126.347	53.8533	0.58194	0.116298
Region_27008	chr2	161427382	161427578	196	10	16	96.8844	45.2846	0.662494	0.122765
Region_27009	chr2	161448862	161449213	351	6	17	48.1429	13.9146	0.60525	0.0978674
Region_27010	chr2	161467357	161467632	275	5	12	40.6599	15.6488	0.785724	0.0862382
Region_27011	chr2	161505380	161505562	182	6	19	49.9184	15.1506	0.692293	0.0961455
Region_27012	chr2	161505751	161505982	231	5	13	42.0408	12.3787	0.814359	0.0752425
Region_27013	chr2	161560572	161560790	218	5	13	42.7415	16.935	0.870821	0.0651883
Region_27014	chr2	161653095	161653281	186	4	14	36.1429	11.6848	0.369019	0.14311
Region_27015	chr2	161671035	161671168	133	5	12	38.517	12.9981	0.532178	0.104154
Region_27016	chr2	161696694	161696991	297	4	12	32.6054	9.93579	0.532131	0.0949144
Region_27017	chr2	161819597	161819740	143	5	12	39.2789	14.056	0.527474	0.118834
Region_27018	chr2	161840850	161841035	185	4	13	34.6667	9.71817	0.711198	0.0969815
Region_27019	chr2	161887120	161887498	378	8	33	69.1973	18.5892	0.418005	0.08433
Region_27020	chr2	161904115	161904173	58	4	12	35.7347	11.6668	0.790111	0.0863212
Region_27021	chr2	161904419	161904642	223	4	12	39.2585	11.5207	0.690188	0.0946968
Region_27022	chr2	161914859	161915130	271	5	12	43.5374	13.8075	0.60509	0.108631
Region_27023	chr2	161986861	161987209	348	6	22	50.1293	13.6749	0.84928	0.0696125
Region_27024	chr2	162003111	162003321	210	5	14	41.551	15.8629	0.914717	0.0688666
Region_27025	chr2	162026018	162026357	339	6	18	50.6599	16.5974	0.682791	0.0706364
Region_27026	chr2	162029338	162029636	298	8	14	70.5714	24.5775	0.756097	0.100756
Region_27027	chr2	162029894	162030314	420	6	19	56.483	15.6994	0.846607	0.0730286
Region_27028	chr2	162031687	162032425	738	13	39	116.034	35.4208	0.802908	0.064814
Region_27029	chr2	162050576	162050858	282	6	22	52.3129	16.3354	0.798042	0.0862908
Region_27030	chr2	162091867	162092082	215	5	15	40.898	13.1377	0.743114	0.0873001
Region_27031	chr2	162101710	162101873	163	5	12	42.4218	14.3713	0.862584	0.0646985
Region_27032	chr2	162111514	162111776	262	4	16	34.5034	10.6529	0.670655	0.0929132
Region_27033	chr2	162112899	162113043	144	4	13	36.4762	10.2291	0.672516	0.0975085
Region_27034	chr2	162118553	162118941	388	6	12	50.6735	15.2711	0.19922	0.0836434
Region_27035	chr2	162121684	162121907	223	8	20	61.3673	23.2382	0.701192	0.138365
Region_27036	chr2	162141972	162142273	301	6	24	53.7687	14.6203	0.799972	0.0623419
Region_27037	chr2	162262156	162262451	295	4	15	34.034	9.49074	0.894999	0.0703123
Region_27038	chr2	162337139	162337410	271	4	15	37.3946	11.5317	0.856811	0.0777181
Region_27039	chr2	162345257	162345398	141	5	16	63.7687	30.0716	0.642544	0.0999426
Region_27040	chr2	162378611	162378773	162	4	12	42.8231	13.6882	0.885475	0.0717601
Region_27041	chr2	162379911	162380226	315	9	31	78.8027	25.7601	0.273427	0.104185
Region_27042	chr2	162384440	162384563	123	5	21	47.2177	14.7831	0.877872	0.0656784
Region_27043	chr2	162389075	162389429	354	5	19	41.5374	12.3129	0.706384	0.0931347
Region_27044	chr2	162433855	162434013	158	4	13	31.6871	9.52632	0.720186	0.097391
Region_27045	chr2	162488687	162489027	340	4	15	32.1293	8.11077	0.860233	0.0776521
Region_27046	chr2	162515978	162516437	459	7	25	57.6531	17.3259	0.781547	0.0619994
Region_27047	chr2	162524866	162525118	252	5	15	57.9864	24.2405	0.835251	0.0745637
Region_27048	chr2	162562383	162562726	343	6	18	47.2517	11.6359	0.801206	0.0667731
Region_27049	chr2	162611161	162611435	274	4	17	32.8435	8.39088	0.881443	0.0658441
Region_27050	chr2	162625722	162625917	195	4	14	34.4422	10.8969	0.82808	0.0826266
Region_27051	chr2	162628477	162628814	337	5	18	39.6395	10.2248	0.748065	0.0899895
Region_27052	chr2	162685309	162685516	207	5	15	49.2653	14.4778	0.835154	0.0664796
Region_27053	chr2	162699999	162700328	329	6	15	45.7483	12.819	0.654054	0.0924327
Region_27054	chr2	162732155	162732460	305	6	26	53.8571	16.2097	0.544232	0.140646
Region_27055	chr2	162786847	162787045	198	5	12	37.5714	10.7601	0.87342	0.0680865
Region_27056	chr2	162830924	162831398	474	7	25	56.3605	12.7026	0.592956	0.0790649
Region_27057	chr2	162838038	162838434	396	11	31	92.932	24.7258	0.159335	0.0612924
Region_27058	chr2	162885335	162885441	106	4	13	32.2313	10.8918	0.658954	0.0990496
Region_27059	chr2	162903850	162904221	371	6	19	53.0816	14.3544	0.829831	0.0719192
Region_27060	chr2	162954147	162954319	172	4	12	32.0204	10.9027	0.528051	0.118857
Region_27061	chr2	163069086	163069610	524	9	30	84.9252	31.4501	0.758498	0.0668717
Region_27062	chr2	163073081	163073316	235	6	13	47.932	14.156	0.744892	0.072494
Region_27063	chr2	163138856	163139124	268	5	16	38.3673	10.245	0.543703	0.111384
Region_27064	chr2	163200185	163200306	121	4	12	31.3333	10.031	0.829326	0.102291
Region_27065	chr2	163381912	163382099	187	7	21	54.2857	17.7421	0.847612	0.0745306
Region_27066	chr2	163414378	163414586	208	4	12	35.966	10.8889	0.746702	0.096955
Region_27067	chr2	163430609	163430796	187	5	16	38.8707	12.7071	0.929285	0.063983
Region_27068	chr2	163479667	163479867	200	7	16	60.5578	22.3132	0.830515	0.0723076
Region_27069	chr2	163484168	163484488	320	5	17	40.9524	10.768	0.766625	0.0843218
Region_27070	chr2	163493292	163493612	320	4	16	32.5782	9.48822	0.724656	0.113533
Region_27071	chr2	163513955	163514255	300	6	13	47.0272	12.4856	0.779474	0.0730053
Region_27072	chr2	163577628	163577907	279	5	18	39.8027	10.5957	0.793789	0.0829282
Region_27073	chr2	163599821	163600129	308	6	15	51.6327	14.1204	0.816393	0.0816928
Region_27074	chr2	163621680	163621760	80	5	13	44.3469	16.3043	0.736503	0.118595
Region_27075	chr2	163628363	163628598	235	4	12	33.2857	10.4035	0.843117	0.0831226
Region_27076	chr2	163694849	163695066	217	4	12	33.1837	10.1083	0.905085	0.0620411
Region_27077	chr2	163733520	163733762	242	9	13	73.7415	24.9756	0.74035	0.114259
Region_27078	chr2	163737127	163737300	173	6	19	51.4082	19.4076	0.354916	0.0902775
Region_27079	chr2	163752174	163752354	180	5	17	39.1429	11.9954	0.827217	0.0741586
Region_27080	chr2	163768832	163769079	247	3	13	26.6599	6.72197	0.781483	0.104212
Region_27081	chr2	163769359	163769460	101	4	12	33.7483	10.6532	0.703167	0.105061
Region_27082	chr2	163779606	163779805	199	4	13	36.7891	10.7335	0.567931	0.0962007
Region_27083	chr2	163809533	163809726	193	4	14	44.0204	16.0668	0.897464	0.0617669
Region_27084	chr2	163951730	163951872	142	4	12	39.1905	11.6738	0.818855	0.105793
Region_27085	chr2	163980293	163980528	235	4	12	31.068	8.38268	0.816436	0.0912364
Region_27086	chr2	163999557	163999767	210	5	14	41.6735	14.7352	0.888979	0.065466
Region_27087	chr2	164014376	164014662	286	7	26	59.8776	16.3506	0.430762	0.103591
Region_27088	chr2	164015674	164016068	394	8	23	68.1224	18.6297	0.557486	0.0782924
Region_27089	chr2	164022083	164022269	186	6	12	49.3333	15.3459	0.703505	0.11105
Region_27090	chr2	164028398	164028582	184	5	15	42.1565	12.7632	0.773198	0.0799129
Region_27091	chr2	164060816	164061003	187	4	14	35.6803	10.9357	0.647705	0.0896834
Region_27092	chr2	164069863	164070180	317	4	13	34.6463	8.75293	0.783314	0.0941709
Region_27093	chr2	164073117	164073469	352	9	32	79.9116	22.9863	0.223496	0.076414
Region_27094	chr2	164103426	164103614	188	4	12	33.1156	10.2673	0.133279	0.0753533
Region_27095	chr2	164109806	164110398	592	12	47	109.884	22.9136	0.643506	0.0715237
Region_27096	chr2	164139721	164140012	291	5	12	41.5782	10.4344	0.732432	0.109989
Region_27097	chr2	164159229	164159416	187	7	21	53.9184	17.3148	0.716799	0.103306
Region_27098	chr2	164182029	164182322	293	5	17	45.5306	12.9638	0.438799	0.0732913
Region_27099	chr2	164186528	164186686	158	5	14	47.4286	17.6961	0.728848	0.0809926
Region_27100	chr2	164190723	164191153	430	5	16	41.5306	11.3381	0.237105	0.0886298
Region_27101	chr2	164207177	164207292	115	4	12	33.8707	9.87683	0.804282	0.09385
Region_27102	chr2	164207692	164207820	128	5	14	42.5306	12.3101	0.745613	0.0958661
Region_27103	chr2	164229278	164229487	209	5	17	42.1973	12.929	0.673719	0.0998786
Region_27104	chr2	164247876	164248236	360	8	28	63.619	16.6989	0.705222	0.0746968
Region_27105	chr2	164296153	164296628	475	6	17	48.1497	14.4205	0.605839	0.0820965
Region_27106	chr2	164299303	164299630	327	5	13	39.619	12.8529	0.752339	0.110188
Region_27107	chr2	164376442	164376800	358	5	23	49.7347	12.073	0.555718	0.0977187
Region_27108	chr2	164386606	164386846	240	6	14	48.9796	14.6276	0.711054	0.0837602
Region_27109	chr2	164389622	164389772	150	6	15	45.6122	15.028	0.806193	0.0796704
Region_27110	chr2	164408327	164408516	189	6	16	46.381	14.2624	0.789454	0.0702748
Region_27111	chr2	164410347	164410624	277	4	15	34.5578	9.66857	0.876971	0.0633874
Region_27112	chr2	164420782	164420895	113	4	13	36.8639	15.2682	0.907944	0.0748812
Region_27113	chr2	164455909	164456104	195	5	15	43.5578	15.8132	0.845267	0.0658667
Region_27114	chr2	164456999	164457145	146	5	13	44.4218	13.0625	0.713307	0.0971154
Region_27115	chr2	164460506	164460747	241	6	13	49.7551	17.7974	0.796411	0.114438
Region_27116	chr2	164465900	164466077	177	6	13	47.2449	15.8765	0.76801	0.0818914
Region_27117	chr2	164473467	164473978	511	8	32	70.449	17.7163	0.686106	0.0630046
Region_27118	chr2	164489975	164490249	274	8	32	64.7687	18.387	0.840537	0.0601497
Region_27119	chr2	164508376	164508577	201	8	28	64.9796	18.0427	0.73712	0.0943832
Region_27120	chr2	164521103	164521250	147	4	14	34.034	12.1972	0.74916	0.0959738
Region_27121	chr2	164577732	164577972	240	6	17	48.0408	14.6277	0.873396	0.0683192
Region_27122	chr2	164628605	164628833	228	4	15	34.5646	9.93339	0.678747	0.0769605
Region_27123	chr2	164646081	164646302	221	5	12	38.2381	11.2502	0.786616	0.0716739
Region_27124	chr2	164833081	164833302	221	6	16	51.1701	19.662	0.78183	0.0975839
Region_27125	chr2	164874127	164874480	353	6	22	46.6667	13.0091	0.870026	0.062556
Region_27126	chr2	164882620	164882672	52	6	12	48.4626	16.276	0.925137	0.0609149
Region_27127	chr2	164890707	164891013	306	7	25	56.5034	15.6259	0.659192	0.0931755
Region_27128	chr2	164905374	164905614	240	6	22	49.6531	15.0755	0.89175	0.0685485
Region_27129	chr2	165021693	165021910	217	6	17	49.5782	15.5862	0.608078	0.104028
Region_27130	chr2	165030473	165030649	176	4	13	33.4558	10.1794	0.718441	0.111316
Region_27131	chr2	165122654	165122835	181	4	16	37.0272	10.5148	0.492428	0.106204
Region_27132	chr2	165140797	165141048	251	9	18	76.3469	24.6639	0.762063	0.0934999
Region_27133	chr2	165155802	165156244	442	7	18	51.9728	14.0229	0.642934	0.0969543
Region_27134	chr2	165246477	165246761	284	4	16	35.3537	9.8515	0.845866	0.0659346
Region_27135	chr2	165280116	165280378	262	4	14	37.4558	10.5715	0.788923	0.0849301
Region_27136	chr2	165323171	165323345	174	9	17	82.1905	32.1621	0.62072	0.111584
Region_27137	chr2	165328209	165328486	277	4	13	32.7619	9.23538	0.358621	0.119675
Region_27138	chr2	165340872	165341116	244	4	12	32.9388	12.219	0.53159	0.108504
Region_27139	chr2	165341427	165341856	429	6	18	50.0748	14.1073	0.662408	0.0862544
Region_27140	chr2	165344665	165344851	186	7	19	57.7619	17.3234	0.74094	0.0901871
Region_27141	chr2	165351065	165351252	187	5	13	40.7755	15.209	0.415158	0.121946
Region_27142	chr2	165354266	165354530	264	6	24	49.6395	13.792	0.642363	0.0853817
Region_27143	chr2	165355780	165355891	111	6	15	59.1361	24.494	0.843373	0.0817617
Region_27144	chr2	165381791	165382004	213	6	13	48.2721	14.7335	0.786063	0.0931245
Region_27145	chr2	165407966	165408246	280	6	24	49.1088	13.6096	0.801759	0.0665443
Region_27146	chr2	165417789	165418052	263	5	14	36.2449	9.3725	0.686977	0.0944433
Region_27147	chr2	165444676	165444740	64	5	14	46.1973	17.2113	0.887709	0.0619485
Region_27148	chr2	165461409	165461651	242	7	18	56.9456	18.1575	0.75105	0.0706163
Region_27149	chr2	165480157	165480397	240	5	13	38.5782	10.7448	0.777957	0.0978822
Region_27150	chr2	165521655	165522026	371	5	15	41.8163	12.6513	0.806678	0.0670192
Region_27151	chr2	165574398	165574453	55	5	13	47.1361	14.7906	0.519526	0.154853
Region_27152	chr2	165622908	165623045	137	3	12	27.7619	7.69748	0.884599	0.0740903
Region_27153	chr2	165627928	165628083	155	3	12	31.9592	9.82858	0.874837	0.0634036
Region_27154	chr2	165629145	165629572	427	6	24	51.9728	14.1953	0.481497	0.0881262
Region_27155	chr2	165661278	165661393	115	3	13	28.4422	6.96875	0.904006	0.0660546
Region_27156	chr2	165676447	165676574	127	8	19	56.6599	17.927	0.883409	0.0766098
Region_27157	chr2	165694460	165694617	157	4	14	39.8571	12.2161	0.812844	0.0870529
Region_27158	chr2	165701268	165701502	234	5	13	40.2517	11.2754	0.579923	0.113069
Region_27159	chr2	165708680	165708828	148	6	15	60.6463	23.3727	0.714326	0.0871891
Region_27160	chr2	165710586	165711247	661	11	45	87.1565	21.7765	0.672731	0.0612505
Region_27161	chr2	165749816	165750059	243	4	12	37.1973	10.5867	0.865324	0.0723107
Region_27162	chr2	165770195	165770273	78	4	12	36.5782	11.2852	0.709539	0.116186
Region_27163	chr2	165793190	165793406	216	6	16	43.6327	13.6879	0.0684503	0.0612853
Region_27164	chr2	165983714	165983872	158	6	13	49.068	17.195	0.757577	0.0873918
Region_27165	chr2	165991452	165992268	816	15	54	117.857	26.5781	0.591886	0.0892081
Region_27166	chr2	166029042	166029312	270	6	14	53.966	15.9556	0.623311	0.10664
Region_27167	chr2	166037883	166038128	245	9	30	70.8707	20.5144	0.512326	0.0842996
Region_27168	chr2	166043859	166044033	174	8	18	65.8912	19.789	0.375841	0.116147
Region_27169	chr2	166102095	166102234	139	6	13	46.2653	15.6583	0.662317	0.112763
Region_27170	chr2	166104422	166104613	191	4	13	38.7483	12.5414	0.759966	0.109968
Region_27171	chr2	166124205	166124501	296	5	16	38.2857	10.0335	0.485008	0.119095
Region_27172	chr2	166140144	166140387	243	3	12	25.7891	7.32348	0.519613	0.0925055
Region_27173	chr2	166140556	166140835	279	7	20	59.3333	18.6952	0.423918	0.115717
Region_27174	chr2	166148269	166148847	578	7	27	59.2177	14.5171	0.5984	0.0925642
Region_27175	chr2	166198928	166199265	337	7	20	53.7211	13.7978	0.566896	0.11555
Region_27176	chr2	166209892	166210020	128	5	17	43.5238	14.953	0.599744	0.118177
Region_27177	chr2	166376636	166376862	226	7	22	57.8503	16.8203	0.167755	0.0742745
Region_27178	chr2	166415556	166415735	179	5	21	43.4286	13.1764	0.681256	0.0886823
Region_27179	chr2	166450172	166450666	494	13	37	107.776	31.3718	0.514247	0.100575
Region_27180	chr2	166521810	166522038	228	7	18	56.8163	17.6515	0.537295	0.10748
Region_27181	chr2	166603676	166603899	223	5	20	44.5102	11.2605	0.379558	0.13184
Region_27182	chr2	166607351	166607491	140	4	13	35.3061	11.7395	0.388392	0.117375
Region_27183	chr2	166609303	166609891	588	19	73	167.286	54.8872	0.515301	0.0714712
Region_27184	chr2	166610383	166610911	528	18	46	160.211	60.2118	0.462747	0.113395
Region_27185	chr2	166611173	166611321	148	5	13	38.2177	13.6133	0.575197	0.109645
Region_27186	chr2	166710908	166711146	238	5	19	42.1565	12.4106	0.589038	0.0908815
Region_27187	chr2	166743468	166743844	376	11	29	99.8844	32.2731	0.591668	0.0839074
Region_27188	chr2	166756343	166756560	217	4	13	33.3197	10.8678	0.396839	0.0940698
Region_27189	chr2	166766185	166766601	416	6	22	48.1361	13.4351	0.51134	0.0870914
Region_27190	chr2	166817512	166817844	332	9	22	73.1837	20.9118	0.684622	0.0767862
Region_27191	chr2	166898637	166898875	238	5	13	45.4898	12.2828	0.559918	0.120953
Region_27192	chr2	166903616	166903881	265	8	14	62.483	18.2942	0.525967	0.112764
Region_27193	chr2	166941145	166941466	321	9	19	72.7551	26.3633	0.580259	0.109842
Region_27194	chr2	166951831	166952103	272	6	16	50	14.4781	0.471455	0.122615
Region_27195	chr2	166954379	166954737	358	7	30	65.966	15.6776	0.517745	0.0946996
Region_27196	chr2	167079117	167079211	94	3	15	28.5578	7.5327	0.460227	0.164353
Region_27197	chr2	167120039	167120181	142	6	21	57.0884	16.2177	0.381843	0.118843
Region_27198	chr2	167128300	167128653	353	9	23	75.5918	22.0981	0.553018	0.0969488
Region_27199	chr2	167130709	167130888	179	4	12	31.9456	9.57221	0.489461	0.157069
Region_27200	chr2	167168835	167169177	342	7	24	55.9116	16.8303	0.671862	0.109563
Region_27201	chr2	167203018	167203342	324	4	14	33.2313	9.41077	0.386208	0.102987
Region_27202	chr2	167211167	167211330	163	5	15	38.4966	11.1376	0.543572	0.131805
Region_27203	chr2	167213699	167213886	187	5	17	44.3946	15.0622	0.502932	0.124255
Region_27204	chr2	167225924	167226291	367	6	21	64.3537	15.0136	0.318334	0.104215
Region_27205	chr2	167243600	167243769	169	5	13	37.7483	10.9337	0.639052	0.121573
Region_27206	chr2	167265322	167265522	200	4	16	36.0952	9.87617	0.420166	0.105241
Region_27207	chr2	167265726	167266070	344	4	19	35.2517	8.48193	0.445132	0.119517
Region_27208	chr2	167267426	167268023	597	9	31	76.381	21.6356	0.439431	0.0854146
Region_27209	chr2	167294326	167294672	346	11	19	103.17	41.088	0.250258	0.0792298
Region_27210	chr2	167349324	167349523	199	5	13	42.2721	12.6402	0.379414	0.117617
Region_27211	chr2	167350345	167350756	411	8	23	69.3946	17.9002	0.533357	0.0978944
Region_27212	chr2	167358919	167359091	172	6	18	46.7619	11.9945	0.759559	0.1108
Region_27213	chr2	167363146	167363261	115	6	12	48.5714	15.7919	0.729255	0.120194
Region_27214	chr2	167370692	167370794	102	6	15	42.9592	14.0853	0.703227	0.123869
Region_27215	chr2	167374079	167374314	235	4	15	37.1905	10.954	0.521585	0.115997
Region_27216	chr2	167387913	167388124	211	5	18	46.381	11.8653	0.648716	0.125385
Region_27217	chr2	167423960	167424109	149	4	14	34.6939	9.97848	0.253551	0.0953338
Region_27218	chr2	167424758	167424926	168	3	12	29.6803	9.27213	0.27162	0.117236
Region_27219	chr2	167457195	167457452	257	6	16	47.2245	13.6987	0.772252	0.0886693
Region_27220	chr2	167467083	167467470	387	6	16	50.7007	13.7454	0.665984	0.106127
Region_27221	chr2	167479756	167480061	305	7	21	59.3197	17.0575	0.756266	0.101704
Region_27222	chr2	167529504	167529750	246	4	13	32.5306	8.97279	0.567553	0.161094
Region_27223	chr2	167537979	167538190	211	4	13	34.2381	10.1437	0.63026	0.148484
Region_27224	chr2	167559493	167559822	329	7	17	60.7891	21.73	0.747907	0.10155
Region_27225	chr2	167582506	167582773	267	4	15	35.2245	9.89105	0.608533	0.12711
Region_27226	chr2	167584532	167585129	597	8	22	60.1088	14.7658	0.547446	0.118316
Region_27227	chr2	167600824	167601054	230	4	12	36.966	10.7719	0.531765	0.138066
Region_27228	chr2	167637190	167637391	201	6	12	47.8776	14.5498	0.586851	0.11367
Region_27229	chr2	167681615	167681804	189	3	12	29.5102	8.19737	0.661984	0.143387
Region_27230	chr2	167686724	167686902	178	5	13	40.0748	12.5125	0.778154	0.107393
Region_27231	chr2	167699861	167700110	249	5	14	41.3878	12.7744	0.880824	0.0858041
Region_27232	chr2	167732359	167732561	202	4	12	32.068	10.0565	0.731027	0.132067
Region_27233	chr2	167754957	167755259	302	5	12	42.6939	12.3492	0.596569	0.16064
Region_27234	chr2	167756254	167756619	365	8	21	69.5034	22.5599	0.353118	0.0922413
Region_27235	chr2	167758550	167758659	109	3	13	30.3469	9.89303	0.677953	0.147012
Region_27236	chr2	167758877	167759189	312	9	21	77.4762	25.4236	0.734828	0.120467
Region_27237	chr2	167760705	167760925	220	4	12	35.5918	10.7198	0.654645	0.140372
Region_27238	chr2	167764767	167765387	620	11	37	95.2313	20.318	0.640098	0.101335
Region_27239	chr2	167771066	167771565	499	8	30	66.0612	15.3271	0.800944	0.0901051
Region_27240	chr2	167776241	167776600	359	11	33	108.204	30.0137	0.663849	0.092667
Region_27241	chr2	167785020	167785219	199	4	14	37.5986	11.9478	0.658777	0.138718
Region_27242	chr2	167786763	167787064	301	6	16	55.0884	14.6137	0.688407	0.111096
Region_27243	chr2	167803674	167803962	288	5	12	45.5374	11.4881	0.471521	0.104813
Region_27244	chr2	167806486	167806824	338	5	12	39.966	11.0877	0.499724	0.134264
Region_27245	chr2	167814689	167814989	300	6	23	54.0272	15.8848	0.797656	0.0897049
Region_27246	chr2	167818530	167818824	294	8	31	61.517	15.4638	0.733722	0.142131
Region_27247	chr2	167819905	167820185	280	6	16	45.932	12.9982	0.738995	0.108433
Region_27248	chr2	167829000	167829249	249	7	25	70.585	20.1521	0.897863	0.0635254
Region_27249	chr2	167830007	167830247	240	4	12	31.966	9.52748	0.828158	0.102547
Region_27250	chr2	167850468	167850750	282	5	15	42.6939	14.5929	0.620172	0.137192
Region_27251	chr2	167867221	167867575	354	5	17	39.8776	11.5758	0.705083	0.101769
Region_27252	chr2	167869000	167869688	688	14	47	125.197	30.0733	0.671676	0.062829
Region_27253	chr2	167879651	167880043	392	9	32	72.619	20.7177	0.804128	0.0921455
Region_27254	chr2	167884665	167884888	223	3	14	25.5102	6.39388	0.640926	0.11939
Region_27255	chr2	167905751	167905915	164	10	23	86.8776	30.2009	0.559101	0.139982
Region_27256	chr2	167908993	167909124	131	5	17	45.0408	12.7074	0.6542	0.127644
Region_27257	chr2	167928732	167929197	465	6	16	50.6463	15.0514	0.851576	0.0768268
Region_27258	chr2	167930556	167930690	134	5	13	47.4354	16.142	0.782601	0.114437
Region_27259	chr2	167932597	167932770	173	4	15	41.517	12.6547	0.654635	0.109912
Region_27260	chr2	167933734	167934085	351	6	23	51.3605	12.4614	0.81719	0.0630124
Region_27261	chr2	167936309	167936694	385	4	12	33.5442	7.8236	0.814132	0.0849094
Region_27262	chr2	167937063	167937444	381	6	19	50.5918	13.877	0.828078	0.090192
Region_27263	chr2	167941595	167942152	557	9	26	75.1769	20.2676	0.788843	0.0758678
Region_27264	chr2	167947257	167947351	94	3	13	31.3129	9.97724	0.669483	0.13921
Region_27265	chr2	167968036	167968212	176	5	14	39.3333	13.0339	0.827918	0.0898961
Region_27266	chr2	167969537	167969729	192	5	19	51.0748	15.9159	0.896244	0.0679768
Region_27267	chr2	167980352	167980618	266	5	16	43.7279	11.6757	0.808767	0.0842142
Region_27268	chr2	167981976	167982160	184	5	14	41.1633	12.3555	0.727436	0.109469
Region_27269	chr2	167983011	167983215	204	4	13	34.9728	9.94364	0.844114	0.0791833
Region_27270	chr2	167986728	167986895	167	4	12	33.9932	10.1465	0.866635	0.0923927
Region_27271	chr2	167996428	167996583	155	5	14	45.8776	15.0077	0.672438	0.104191
Region_27272	chr2	167999606	167999762	156	7	15	52.1361	18.9186	0.841995	0.0752628
Region_27273	chr2	168006720	168006921	201	4	15	35.2381	10.2124	0.700375	0.107551
Region_27274	chr2	168023293	168023947	654	11	37	88.4966	20.1509	0.824281	0.0669964
Region_27275	chr2	168025321	168025560	239	4	13	33.6259	11.0777	0.846368	0.0717214
Region_27276	chr2	168035856	168036183	327	6	20	58.4626	19.8668	0.906132	0.0648182
Region_27277	chr2	168048766	168049237	471	8	26	78.8912	20.2543	0.82329	0.0637486
Region_27278	chr2	168056564	168056685	121	5	15	43.7211	14.4202	0.862373	0.0867889
Region_27279	chr2	168062254	168062515	261	6	14	52.3673	16.1585	0.838632	0.0824442
Region_27280	chr2	168063949	168064414	465	6	14	48.4626	11.9687	0.87703	0.0695652
Region_27281	chr2	168067534	168067643	109	3	12	29.9728	9.19123	0.67323	0.103907
Region_27282	chr2	168067928	168068128	200	6	17	48.1633	14.7044	0.88248	0.0785988
Region_27283	chr2	168079123	168079300	177	4	14	36	11.5189	0.718524	0.12598
Region_27284	chr2	168085902	168086212	310	4	15	34.034	8.20409	0.729892	0.0958277
Region_27285	chr2	168089006	168089133	127	4	14	32.6259	9.04722	0.797053	0.100429
Region_27286	chr2	168090627	168091008	381	6	21	52.3741	14.4142	0.842236	0.0708923
Region_27287	chr2	168122050	168122281	231	5	12	39.3197	11.4891	0.799002	0.0889937
Region_27288	chr2	168126196	168127060	864	15	74	133.116	31.0394	0.695133	0.0689278
Region_27289	chr2	168143782	168144043	261	4	13	38.932	12.3608	0.821722	0.0869132
Region_27290	chr2	168150098	168150366	268	5	20	46.4286	12.8175	0.72894	0.106534
Region_27291	chr2	168158385	168158677	292	5	12	45.483	13.3531	0.792683	0.0827569
Region_27292	chr2	168179829	168180074	245	5	14	45.9932	18.1064	0.710259	0.0963533
Region_27293	chr2	168182021	168182195	174	4	18	38.9184	11.0084	0.672424	0.118287
Region_27294	chr2	168188342	168189027	685	11	46	95.966	20.5891	0.698152	0.0891391
Region_27295	chr2	168194108	168194312	204	4	13	33.3197	9.84259	0.901277	0.0680039
Region_27296	chr2	168197079	168197220	141	4	14	42.2177	11.9563	0.832807	0.0829595
Region_27297	chr2	168201227	168201635	408	7	27	66.3129	19.2257	0.7928	0.0858194
Region_27298	chr2	168202648	168202893	245	4	14	34.1088	9.56673	0.624163	0.123925
Region_27299	chr2	168204224	168204463	239	5	14	44.1088	15.7854	0.513098	0.110339
Region_27300	chr2	168204754	168205015	261	4	13	33.5578	9.87048	0.639456	0.102739
Region_27301	chr2	168208414	168208771	357	5	16	41.9184	11.0463	0.695782	0.109664
Region_27302	chr2	168212140	168212269	129	4	13	35.7823	11.3774	0.539055	0.107438
Region_27303	chr2	168213946	168214571	625	12	54	104.959	23.6214	0.58816	0.0997464
Region_27304	chr2	168216658	168217115	457	9	33	70.8639	19.3301	0.654556	0.112871
Region_27305	chr2	168217361	168217561	200	5	17	48.6939	13.4926	0.758784	0.114206
Region_27306	chr2	168244374	168244505	131	6	17	46.1837	13.8633	0.755243	0.120961
Region_27307	chr2	168249813	168250009	196	4	12	37.0476	11.8872	0.70956	0.100815
Region_27308	chr2	168260140	168260403	263	4	13	35.8776	12.1807	0.605739	0.123015
Region_27309	chr2	168261820	168262241	421	7	15	61.1701	21.394	0.586416	0.105424
Region_27310	chr2	168281783	168282029	246	5	24	44.0952	11.1879	0.611088	0.126406
Region_27311	chr2	168282657	168282933	276	7	15	56.7687	17.4399	0.666956	0.117353
Region_27312	chr2	168283264	168283581	317	8	32	69.9796	19.8227	0.441774	0.0946787
Region_27313	chr2	168301462	168301793	331	4	14	29.5986	7.60557	0.420595	0.126779
Region_27314	chr2	168319756	168320080	324	4	12	29.8503	7.72592	0.935175	0.0638014
Region_27315	chr2	168322636	168322803	167	3	12	28.5646	7.958	0.477784	0.125535
Region_27316	chr2	168323986	168324285	299	7	25	60.5238	20.0282	0.510131	0.110725
Region_27317	chr2	168324642	168325016	374	7	29	58	16.6347	0.510288	0.107798
Region_27318	chr2	168331629	168331768	139	5	14	39.4626	12.7178	0.779955	0.0770578
Region_27319	chr2	168334195	168334378	183	6	12	48.4014	16.358	0.897319	0.0616059
Region_27320	chr2	168336778	168337137	359	6	18	48.4898	16.1976	0.384489	0.103379
Region_27321	chr2	168344761	168345060	299	5	13	49.2177	15.4961	0.638018	0.103934
Region_27322	chr2	168346022	168346390	368	7	17	61.9524	24.6974	0.559267	0.0803349
Region_27323	chr2	168347090	168347294	204	5	17	49.6735	17.7483	0.466843	0.0973925
Region_27324	chr2	168365982	168366275	293	7	24	61.6735	16.4476	0.846048	0.062708
Region_27325	chr2	168367572	168367933	361	4	12	38.0544	9.64847	0.486208	0.088959
Region_27326	chr2	168415900	168416133	233	5	19	44.5306	12.5028	0.562918	0.116292
Region_27327	chr2	168439791	168440190	399	7	18	60.2721	16.3081	0.712844	0.0918699
Region_27328	chr2	168441256	168441634	378	6	16	56.8571	16.7708	0.782983	0.0749575
Region_27329	chr2	168453215	168453769	554	5	23	44.0408	9.43534	0.868842	0.0727519
Region_27330	chr2	168457142	168457355	213	6	15	57.9524	19.7055	0.0658687	0.070325
Region_27331	chr2	168457663	168457897	234	9	20	70.8503	20.7534	0.268684	0.118766
Region_27332	chr2	168494613	168494773	160	5	15	46.483	15.9551	0.368903	0.120704
Region_27333	chr2	168498490	168498936	446	15	40	140.136	52.4693	0.870029	0.0752713
Region_27334	chr2	168520888	168521380	492	7	28	63.0408	15.9072	0.729696	0.0991797
Region_27335	chr2	168524390	168524742	352	6	20	56.8435	14.8369	0.684409	0.0831235
Region_27336	chr2	168546994	168547211	217	5	18	43.5714	12.908	0.892949	0.0677977
Region_27337	chr2	168570096	168570304	208	7	23	58	18.7916	0.896498	0.0646501
Region_27338	chr2	168575140	168575465	325	4	12	36.2245	11.4094	0.815956	0.081893
Region_27339	chr2	168577123	168577339	216	6	23	51.6122	15.9929	0.875979	0.0634409
Region_27340	chr2	168577911	168578098	187	5	15	38.551	11.4456	0.813848	0.0841337
Region_27341	chr2	168579694	168580016	322	8	22	59	15.7667	0.901593	0.0683544
Region_27342	chr2	168583144	168583276	132	4	14	34.898	10.9035	0.799464	0.0943588
Region_27343	chr2	168597000	168597132	132	3	12	27.619	8.04298	0.877982	0.091741
Region_27344	chr2	168601536	168601841	305	5	17	39.0748	10.6585	0.878164	0.0739231
Region_27345	chr2	168613050	168613349	299	5	19	44.1429	13.4663	0.809099	0.108558
Region_27346	chr2	168641148	168641725	577	13	51	118.088	29.5032	0.807139	0.0654025
Region_27347	chr2	168643004	168643080	76	5	14	44.5782	14.3278	0.920097	0.0616999
Region_27348	chr2	168643774	168643996	222	5	15	38.102	12.0352	0.719767	0.11873
Region_27349	chr2	168649223	168649432	209	4	15	36.3605	9.71085	0.44137	0.109106
Region_27350	chr2	168667471	168667732	261	5	16	41.4694	11.5042	0.868785	0.0807737
Region_27351	chr2	168677879	168678422	543	10	40	95.7211	25.5117	0.827445	0.0754928
Region_27352	chr2	168679932	168680029	97	4	12	30.4422	9.50784	0.640103	0.119431
Region_27353	chr2	168720219	168720515	296	7	21	78.2789	23.5659	0.868888	0.067151
Region_27354	chr2	168729869	168730106	237	8	35	73.8027	18.9544	0.675297	0.0703339
Region_27355	chr2	168742923	168743090	167	5	12	36.6395	12.1215	0.864498	0.088332
Region_27356	chr2	168744295	168744514	219	6	13	46.2517	15.2085	0.883935	0.0647856
Region_27357	chr2	168760206	168760394	188	7	21	59.483	16.2684	0.86109	0.0842708
Region_27358	chr2	168763541	168763784	243	4	12	33.0272	9.54438	0.922473	0.0622054
Region_27359	chr2	168777288	168777522	234	4	13	36.2449	12.459	0.741602	0.0941061
Region_27360	chr2	168779403	168779827	424	11	24	91.8503	27.5	0.806968	0.0676865
Region_27361	chr2	168780277	168780540	263	5	21	41.8571	11.4563	0.889514	0.073225
Region_27362	chr2	168786048	168786527	479	12	40	112.531	38.6281	0.670097	0.0680146
Region_27363	chr2	168786872	168787093	221	8	22	64.8299	22.4613	0.607032	0.121524
Region_27364	chr2	168789807	168790123	316	5	13	42.1905	13.2553	0.568359	0.119682
Region_27365	chr2	168798081	168798438	357	4	17	36.7075	9.77501	0.821328	0.081038
Region_27366	chr2	168802319	168802672	353	8	22	62.7551	17.7778	0.236846	0.0659375
Region_27367	chr2	168816083	168816514	431	7	26	60.6054	18.6311	0.717137	0.0817072
Region_27368	chr2	168819200	168819564	364	10	24	96.9592	28.7507	0.694559	0.0966314
Region_27369	chr2	168821554	168821750	196	6	17	52.8367	19.0777	0.831208	0.0749501
Region_27370	chr2	168822867	168822965	98	3	15	28.7347	8.36032	0.852982	0.0672137
Region_27371	chr2	168948564	168948862	298	5	18	44.2109	11.6409	0.289497	0.0812367
Region_27372	chr2	168983817	168983952	135	4	13	33.551	10.6386	0.765811	0.0995098
Region_27373	chr2	169013278	169013506	228	5	19	46.9592	13.8063	0.710608	0.0987225
Region_27374	chr2	169070774	169071058	284	8	20	55.9388	14.6751	0.883049	0.0644921
Region_27375	chr2	169074290	169074507	217	5	13	48.7143	17.2257	0.710031	0.0976397
Region_27376	chr2	169081633	169081836	203	5	12	43.381	13.8744	0.731175	0.12858
Region_27377	chr2	169110693	169111273	580	15	28	122.762	41.4855	0.667278	0.0993641
Region_27378	chr2	169114630	169115054	424	6	14	55.9864	21.085	0.796604	0.0759802
Region_27379	chr2	169132047	169132242	195	6	22	57.7143	14.5381	0.183267	0.0672102
Region_27380	chr2	169134648	169134934	286	6	18	48.483	13.4879	0.904664	0.0728493
Region_27381	chr2	169136132	169136423	291	4	13	31.7891	10.4758	0.909598	0.0639666
Region_27382	chr2	169141538	169141816	278	6	19	53.3605	15.5197	0.777629	0.0683984
Region_27383	chr2	169142063	169142236	173	6	13	46.1429	14.5626	0.368854	0.0875497
Region_27384	chr2	169151267	169151533	266	4	12	30.8299	8.53147	0.815169	0.101652
Region_27385	chr2	169152839	169153050	211	5	14	44.4898	14.3209	0.850848	0.0680617
Region_27386	chr2	169156300	169156633	333	6	22	53.8095	12.6828	0.785129	0.0719201
Region_27387	chr2	169185641	169185935	294	7	28	63.1973	16.1689	0.783139	0.070904
Region_27388	chr2	169190490	169190830	340	7	25	62.1361	16.4461	0.734355	0.0908316
Region_27389	chr2	169196703	169197020	317	7	14	68.5578	21.1761	0.783063	0.0895315
Region_27390	chr2	169204210	169204348	138	4	12	34.7415	10.3759	0.885424	0.0675663
Region_27391	chr2	169206893	169207010	117	6	13	55.3401	19.3148	0.862767	0.0711791
Region_27392	chr2	169212081	169212355	274	6	16	52.1565	16.1053	0.858704	0.061745
Region_27393	chr2	169228706	169229089	383	7	20	63.5714	21.1563	0.769807	0.0730848
Region_27394	chr2	169232941	169233136	195	5	12	44.1973	14.2764	0.833423	0.0898609
Region_27395	chr2	169238103	169238252	149	5	12	40.7211	12.2674	0.844523	0.0700658
Region_27396	chr2	169247434	169247667	233	4	15	35.9728	10.2242	0.850018	0.0798346
Region_27397	chr2	169290639	169290992	353	7	26	60.0748	16.0756	0.808022	0.0783664
Region_27398	chr2	169292080	169292411	331	5	12	38.585	12.1039	0.867638	0.0770213
Region_27399	chr2	169292939	169293194	255	5	17	39.8776	11.9857	0.770396	0.0857484
Region_27400	chr2	169293956	169294207	251	9	15	78.2381	30.3956	0.823493	0.0703722
Region_27401	chr2	169295210	169295487	277	4	15	37.0544	11.0558	0.819697	0.0799284
Region_27402	chr2	169303430	169303579	149	3	13	26.932	7.66299	0.840721	0.0899348
Region_27403	chr2	169305887	169306217	330	4	13	36.0816	9.23403	0.802671	0.0792557
Region_27404	chr2	169313759	169314134	375	6	13	49.3197	13.9623	0.880357	0.0619103
Region_27405	chr2	169328969	169329280	311	5	15	45.1224	13.9416	0.724936	0.0725395
Region_27406	chr2	169331202	169331374	172	5	15	44.3401	13.4172	0.733624	0.0797182
Region_27407	chr2	169337003	169337201	198	6	16	54.6463	18.9114	0.315048	0.113242
Region_27408	chr2	169395850	169396296	446	8	19	69.6871	22.5382	0.461313	0.0919383
Region_27409	chr2	169407514	169407731	217	9	17	86.0204	30.8451	0.870881	0.060357
Region_27410	chr2	169408983	169409182	199	4	14	44.2789	16.0921	0.731396	0.0881717
Region_27411	chr2	169409343	169409645	302	4	13	33.9932	10.7465	0.914661	0.0604595
Region_27412	chr2	169426275	169426429	154	7	16	57.3333	19.1481	0.429916	0.106685
Region_27413	chr2	169438024	169438305	281	7	27	56.415	15.9832	0.728345	0.0764392
Region_27414	chr2	169439538	169439925	387	5	19	39.0952	10.3721	0.340191	0.0978976
Region_27415	chr2	169448809	169449001	192	4	13	32.1429	9.06068	0.775813	0.0863443
Region_27416	chr2	169579019	169579440	421	7	21	62.5578	16.7283	0.330259	0.0774515
Region_27417	chr2	169582843	169583220	377	6	21	47.6599	13.0255	0.83302	0.0604337
Region_27418	chr2	169715444	169715826	382	9	20	78.0204	30.1145	0.534844	0.108945
Region_27419	chr2	169723637	169723974	337	7	21	57.6667	16.6833	0.844554	0.0743584
Region_27420	chr2	169732410	169732623	213	5	16	38.8163	11.4563	0.699494	0.0836576
Region_27421	chr2	169736723	169736878	155	4	12	38.9728	12.5932	0.710803	0.127168
Region_27422	chr2	169761342	169761682	340	7	32	62.7415	16.3045	0.826135	0.0633926
Region_27423	chr2	169800028	169800258	230	5	12	40.483	13.6379	0.722483	0.114756
Region_27424	chr2	169820235	169820430	195	5	13	36.8163	10.804	0.699692	0.093279
Region_27425	chr2	169821938	169822094	156	4	12	35.4558	10.1747	0.884314	0.0637948
Region_27426	chr2	169827020	169827111	91	5	12	41.0272	14.9272	0.760106	0.119774
Region_27427	chr2	169828764	169828954	190	4	13	32.8231	10.3412	0.134264	0.0758792
Region_27428	chr2	170031767	170032012	245	4	12	30.517	9.40224	0.909471	0.0870995
Region_27429	chr2	170042224	170042517	293	4	12	35.4626	10.6387	0.920095	0.083914
Region_27430	chr2	170106283	170106458	175	4	14	34.7823	10.0072	0.894353	0.0694999
Region_27431	chr2	170110057	170110271	214	6	21	50.6599	14.8345	0.738912	0.0626691
Region_27432	chr2	170112399	170112711	312	7	12	61.6803	22.85	0.772472	0.0721447
Region_27433	chr2	170116675	170117015	340	7	17	55.8707	15.6289	0.671245	0.105857
Region_27434	chr2	170119646	170119774	128	5	12	41.8231	15.2651	0.748277	0.0953426
Region_27435	chr2	170142665	170143000	335	6	14	58.9184	22.4653	0.49007	0.0832022
Region_27436	chr2	170145675	170146039	364	4	16	32.9116	8.14082	0.671677	0.0908274
Region_27437	chr2	170154994	170155282	288	8	28	67.9524	19.132	0.510127	0.0918993
Region_27438	chr2	170168333	170168546	213	5	16	42.4558	14.1776	0.861422	0.0713134
Region_27439	chr2	170191390	170191678	288	5	12	39.7823	14.2293	0.591924	0.0956282
Region_27440	chr2	170222547	170222725	178	4	15	31.4354	9.07508	0.185006	0.0969445
Region_27441	chr2	170224806	170224957	151	5	13	43.1293	11.0654	0.701204	0.111591
Region_27442	chr2	170227880	170228141	261	6	18	49.3061	13.9459	0.802353	0.0817628
Region_27443	chr2	170236575	170236752	177	5	19	42.1088	11.0789	0.653634	0.103292
Region_27444	chr2	170239738	170240173	435	8	26	74.0544	19.0794	0.70095	0.0713997
Region_27445	chr2	170250477	170251170	693	11	35	91.9524	30.2769	0.681842	0.0714046
Region_27446	chr2	170262885	170263214	329	5	16	40.2313	9.83777	0.760908	0.0654991
Region_27447	chr2	170263711	170263900	189	5	14	42.8231	14.5991	0.376679	0.129699
Region_27448	chr2	170273521	170273843	322	5	14	40.3333	10.3932	0.428247	0.0808588
Region_27449	chr2	170310189	170310478	289	6	19	47.1701	13.5198	0.781933	0.0690064
Region_27450	chr2	170311962	170312161	199	5	15	43.1837	13.1123	0.61562	0.113841
Region_27451	chr2	170337498	170337609	111	4	13	40.7143	12.3726	0.879269	0.0664592
Region_27452	chr2	170348042	170348457	415	7	24	58.8912	16.1704	0.838316	0.0651792
Region_27453	chr2	170353337	170353575	238	4	12	34.415	11.6265	0.709593	0.105846
Region_27454	chr2	170379339	170379560	221	4	12	31.1565	8.97691	0.760977	0.092177
Region_27455	chr2	170383737	170384109	372	8	24	74.2789	20.2964	0.614779	0.099863
Region_27456	chr2	170386980	170387308	328	5	12	37.2653	12.0435	0.431811	0.119982
Region_27457	chr2	170388126	170388909	783	10	44	85.415	17.7913	0.589632	0.0761968
Region_27458	chr2	170398652	170398983	331	6	14	52.8707	16.8849	0.557479	0.103085
Region_27459	chr2	170401920	170402183	263	7	17	55.8027	18.4178	0.689258	0.109547
Region_27460	chr2	170403161	170403337	176	4	15	40.2653	11.3983	0.479389	0.114542
Region_27461	chr2	170419906	170420142	236	7	13	50.068	17.2316	0.705043	0.0893727
Region_27462	chr2	170423725	170423868	143	6	14	53.4694	21.8639	0.901287	0.060759
Region_27463	chr2	170434282	170434558	276	6	16	49.8299	13.0439	0.671588	0.0931128
Region_27464	chr2	170437821	170437847	26	4	12	38.6259	14.8043	0.782356	0.0772891
Region_27465	chr2	170441051	170441354	303	5	16	38.4422	11.0504	0.769596	0.087433
Region_27466	chr2	170442863	170443195	332	5	21	44.0408	11.571	0.800501	0.0749709
Region_27467	chr2	170447290	170447775	485	7	28	59.1769	13.1913	0.802304	0.0822728
Region_27468	chr2	170458953	170459259	306	9	32	70.7347	19.6149	0.814092	0.0747969
Region_27469	chr2	170462842	170463017	175	5	13	48.2925	18.7424	0.581992	0.0932487
Region_27470	chr2	170463204	170463443	239	4	15	31.9388	9.43414	0.826934	0.0867196
Region_27471	chr2	170477649	170478152	503	6	25	57.1293	15.9448	0.306175	0.076842
Region_27472	chr2	170492286	170492517	231	5	15	44.0816	12.2035	0.647845	0.104356
Region_27473	chr2	170503862	170504197	335	7	25	56.585	16.6223	0.508013	0.106838
Region_27474	chr2	170516196	170516508	312	9	15	73.9864	26.5441	0.697823	0.0910185
Region_27475	chr2	170519139	170519494	355	5	16	43.898	12.4536	0.833687	0.0673738
Region_27476	chr2	170528594	170528989	395	7	26	58.2245	15.4697	0.692711	0.0964154
Region_27477	chr2	170539188	170539449	261	4	12	35.6327	10.255	0.708179	0.101915
Region_27478	chr2	170554458	170554797	339	7	20	68.9796	19.957	0.664093	0.0650143
Region_27479	chr2	170565112	170565480	368	5	16	44.381	11.417	0.690095	0.0765201
Region_27480	chr2	170577989	170578295	306	6	18	51.0272	17.4108	0.836446	0.0623054
Region_27481	chr2	170594991	170595352	361	6	15	49.0612	13.6844	0.727947	0.0900209
Region_27482	chr2	170596322	170596487	165	5	13	44.0204	15.8661	0.758631	0.0815292
Region_27483	chr2	170628529	170628660	131	9	16	75.6735	27.6371	0.829095	0.0758483
Region_27484	chr2	170668765	170669080	315	4	12	33.2721	9.2696	0.738541	0.106035
Region_27485	chr2	170688254	170688520	266	7	14	56.6599	20.8936	0.811683	0.0838688
Region_27486	chr2	170692002	170692242	240	7	19	54.585	17.1556	0.807738	0.073777
Region_27487	chr2	170693862	170694045	183	8	23	74.381	32.8255	0.785591	0.0730818
Region_27488	chr2	170695159	170695383	224	6	13	46.9728	17.9291	0.606236	0.114302
Region_27489	chr2	170702157	170702525	368	8	23	67.068	19.1589	0.746584	0.0681681
Region_27490	chr2	170712677	170712871	194	8	15	70.0884	27.7469	0.692292	0.120551
Region_27491	chr2	170717691	170718344	653	17	57	146.939	36.0969	0.685774	0.0860569
Region_27492	chr2	170744156	170744466	310	11	38	96.4966	25.674	0.244484	0.0860048
Region_27493	chr2	170752672	170752939	267	6	22	54.8503	15.2295	0.71507	0.0784346
Region_27494	chr2	170804139	170804334	195	5	16	44.5102	15.9478	0.691346	0.0883234
Region_27495	chr2	170814578	170814962	384	10	13	86.2993	32.1683	0.312152	0.062644
Region_27496	chr2	170821471	170821651	180	7	19	61.1156	22.8175	0.375581	0.093328
Region_27497	chr2	170829875	170830262	387	5	13	41.5442	12.6265	0.538836	0.0940574
Region_27498	chr2	170839268	170839482	214	4	12	34.6463	11.88	0.861359	0.065091
Region_27499	chr2	170845268	170845584	316	8	17	64.9252	21.8657	0.49873	0.0878417
Region_27500	chr2	170852753	170852893	140	6	14	54.7687	19.3731	0.711784	0.0801463
Region_27501	chr2	170860164	170860332	168	7	14	53.4354	16.0355	0.661202	0.0940044
Region_27502	chr2	170875733	170875811	78	5	12	40.7143	15.5065	0.762231	0.0864599
Region_27503	chr2	170902176	170902379	203	3	12	28.8027	8.34007	0.542709	0.0815479
Region_27504	chr2	170914405	170914571	166	8	18	76.3741	32.3451	0.609118	0.0819147
Region_27505	chr2	170914730	170915011	281	10	18	82.7347	26.8666	0.545048	0.107128
Region_27506	chr2	170928380	170928888	508	16	28	138.313	46.217	0.157946	0.0774482
Region_27507	chr2	170968608	170968877	269	7	16	63.6395	22.6459	0.646554	0.0862882
Region_27508	chr2	170972600	170972872	272	6	18	49.7347	15.6823	0.523842	0.0891545
Region_27509	chr2	170973030	170973432	402	10	24	90.3129	28.6042	0.31661	0.0687669
Region_27510	chr2	170979898	170980091	193	5	13	38.6463	12.4657	0.839739	0.0850466
Region_27511	chr2	170981805	170982005	200	5	16	46.2041	17.6099	0.246337	0.0911957
Region_27512	chr2	170984714	170984987	273	7	16	64.0748	21.3041	0.483136	0.125412
Region_27513	chr2	171123494	171123725	231	5	13	37.932	11.9638	0.87169	0.0777154
Region_27514	chr2	171137535	171137717	182	6	15	48.5578	18.2311	0.764908	0.0899464
Region_27515	chr2	171163081	171163356	275	5	14	47.0816	17.7438	0.86728	0.0686478
Region_27516	chr2	171195221	171195274	53	7	12	62.9252	26.9845	0.229981	0.147539
Region_27517	chr2	171210512	171210812	300	6	16	50.4694	15.4553	0.746967	0.0927157
Region_27518	chr2	171211043	171211349	306	6	22	60.0748	17.7135	0.660537	0.111756
Region_27519	chr2	171235231	171235390	159	4	13	35.2517	11.1496	0.202707	0.111854
Region_27520	chr2	171235642	171235716	74	5	12	37.8367	13.1717	0.362373	0.172877
Region_27521	chr2	171248420	171248594	174	4	14	38.1701	12.1121	0.663123	0.119307
Region_27522	chr2	171260363	171260538	175	4	12	35.2245	10.9299	0.788995	0.105708
Region_27523	chr2	171316008	171316191	183	4	13	39.2109	12.9277	0.817065	0.102412
Region_27524	chr2	171318221	171318484	263	5	15	39.3265	10.7577	0.844146	0.0720633
Region_27525	chr2	171346734	171347016	282	6	15	46.0952	13.2553	0.858292	0.0781941
Region_27526	chr2	171350323	171350707	384	5	19	45.0952	12.0656	0.857477	0.0644308
Region_27527	chr2	171365175	171365586	411	8	19	70.1837	20.4467	0.70152	0.0868565
Region_27528	chr2	171491431	171491900	469	6	20	51.0816	13.6384	0.820197	0.0845559
Region_27529	chr2	171492789	171492947	158	5	17	46.7755	14.7828	0.757133	0.0920794
Region_27530	chr2	171510087	171510238	151	3	12	25.6939	6.95939	0.755632	0.0907603
Region_27531	chr2	171552642	171552860	218	5	13	42.1905	13.0465	0.890065	0.0638667
Region_27532	chr2	171568235	171568599	364	4	18	33.8367	9.10144	0.658569	0.168579
Region_27533	chr2	171572013	171572385	372	5	15	41.2585	10.9689	0.336428	0.0872475
Region_27534	chr2	171586262	171586521	259	5	14	41.3946	12.3236	0.880552	0.0680037
Region_27535	chr2	171593772	171594058	286	5	14	39.8367	12.5097	0.745526	0.0849576
Region_27536	chr2	171596355	171596599	244	4	18	34.7415	9.70178	0.621996	0.114357
Region_27537	chr2	171600818	171601049	231	5	13	39.3333	11.5024	0.715876	0.108974
Region_27538	chr2	171601576	171601909	333	6	15	48.1088	14.8066	0.830394	0.0624415
Region_27539	chr2	171605403	171605798	395	7	14	59.1088	20.7077	0.654177	0.0920658
Region_27540	chr2	171622580	171623192	612	11	47	89.517	22.6943	0.707338	0.0722537
Region_27541	chr2	171643446	171643702	256	5	15	40.3537	12.8967	0.706479	0.104725
Region_27542	chr2	171676196	171676513	317	6	15	46.4082	14.0536	0.413159	0.128576
Region_27543	chr2	171680911	171681163	252	7	16	61.483	21.673	0.756698	0.115227
Region_27544	chr2	171723923	171724118	195	5	17	40.2313	11.154	0.605679	0.100599
Region_27545	chr2	171798502	171798850	348	5	17	43.8231	11.5757	0.824343	0.0911114
Region_27546	chr2	171809405	171809670	265	5	14	44.5646	11.992	0.802025	0.0737051
Region_27547	chr2	171860037	171860268	231	5	12	40.7007	12.0986	0.648833	0.108407
Region_27548	chr2	171882616	171883026	410	5	22	44.0272	10.5174	0.897902	0.064042
Region_27549	chr2	171891572	171891739	167	3	12	29.1973	7.6576	0.689538	0.0835618
Region_27550	chr2	171923413	171923567	154	5	13	37.6803	12.4971	0.1405	0.0966588
Region_27551	chr2	171984251	171984600	349	5	12	39.7755	9.75157	0.90365	0.0654249
Region_27552	chr2	171985893	171986177	284	5	12	38.0068	12.3541	0.865693	0.0829493
Region_27553	chr2	171997891	171998030	139	5	12	40.4082	15.9209	0.336853	0.121986
Region_27554	chr2	172001167	172001406	239	6	17	45.4762	12.9447	0.827832	0.0652444
Region_27555	chr2	172012322	172012600	278	10	21	82.6871	27.7226	0.827545	0.0706655
Region_27556	chr2	172080499	172080648	149	11	21	90.966	39.0972	0.653943	0.119583
Region_27557	chr2	172081680	172081963	283	10	18	81.449	28.9646	0.618889	0.117659
Region_27558	chr2	172087530	172087700	170	9	18	79.3537	29.8411	0.36163	0.135602
Region_27559	chr2	172088664	172089145	481	21	45	168.211	44.7016	0.223187	0.0969905
Region_27560	chr2	172098687	172098781	94	5	12	55.1361	23.9633	0.654353	0.0886255
Region_27561	chr2	172148141	172148455	314	7	21	76.6939	32.1134	0.828696	0.0718942
Region_27562	chr2	172155822	172155974	152	7	12	52.1565	18.6979	0.668266	0.149792
Region_27563	chr2	172171815	172172003	188	9	24	74.2381	23.6323	0.81604	0.0788596
Region_27564	chr2	172172181	172172444	263	9	23	81.0408	27.6395	0.3484	0.0695942
Region_27565	chr2	172175091	172175330	239	4	16	30.3605	9.0976	0.923102	0.0658614
Region_27566	chr2	172196745	172196952	207	8	28	61.5442	19.9225	0.259554	0.144832
Region_27567	chr2	172207702	172208208	506	7	23	60.4286	19.0367	0.717943	0.080964
Region_27568	chr2	172211792	172212062	270	5	18	44.8639	13.3106	0.777058	0.0702124
Region_27569	chr2	172215179	172215452	273	8	16	78.7687	38.7366	0.579787	0.0836743
Region_27570	chr2	172216700	172216849	149	4	12	34.0884	11.949	0.616362	0.117934
Region_27571	chr2	172231271	172231443	172	5	14	42.0272	17.0976	0.898982	0.0711612
Region_27572	chr2	172232629	172232845	216	5	16	41.1769	10.9693	0.794521	0.102019
Region_27573	chr2	172235335	172235688	353	16	23	143.442	51.547	0.29721	0.124227
Region_27574	chr2	172263473	172263762	289	4	12	31.551	9.30178	0.624328	0.113634
Region_27575	chr2	172274342	172274752	410	7	18	65.7279	22.9578	0.788142	0.0763158
Region_27576	chr2	172275477	172275731	254	7	18	53.7551	17.1387	0.826156	0.0641451
Region_27577	chr2	172288023	172288236	213	4	15	37.2177	12.1309	0.845334	0.0800765
Region_27578	chr2	172298259	172298494	235	5	12	39.9932	11.7389	0.715989	0.104782
Region_27579	chr2	172323305	172323628	323	6	14	46.0068	12.0782	0.698817	0.092175
Region_27580	chr2	172324488	172324826	338	4	12	31.1361	8.62827	0.925802	0.0746089
Region_27581	chr2	172329751	172330233	482	10	21	86.102	35.1277	0.670239	0.0920331
Region_27582	chr2	172356886	172357180	294	6	15	48.7619	13.8299	0.893029	0.0627874
Region_27583	chr2	172361883	172362108	225	4	12	30.9456	9.64065	0.769041	0.108492
Region_27584	chr2	172365550	172365935	385	9	35	77.5714	21.5403	0.777127	0.0729644
Region_27585	chr2	172367396	172367612	216	4	12	32.3878	9.51815	0.457765	0.128742
Region_27586	chr2	172381078	172381404	326	5	17	39.7279	11.6834	0.728472	0.107958
Region_27587	chr2	172385291	172385539	248	6	17	53.415	18.2005	0.849632	0.112689
Region_27588	chr2	172387697	172388071	374	4	16	35.1905	9.48996	0.896737	0.0603866
Region_27589	chr2	172405932	172406012	80	4	12	40.517	13.0007	0.875252	0.0927252
Region_27590	chr2	172423036	172423266	230	4	13	35.415	10.0061	0.775669	0.0838821
Region_27591	chr2	172432620	172433142	522	9	24	73.2313	19.9331	0.841097	0.061635
Region_27592	chr2	172438998	172439371	373	7	26	62.5374	17.4573	0.234658	0.0942221
Region_27593	chr2	172443296	172443812	516	10	32	78.5238	17.0472	0.840438	0.0620212
Region_27594	chr2	172447787	172448034	247	5	12	37.5238	11.4493	0.433203	0.118902
Region_27595	chr2	172451675	172451873	198	5	13	36.1769	11.6682	0.396935	0.130243
Region_27596	chr2	172462392	172462642	250	8	21	80.4966	37.8905	0.539328	0.11131
Region_27597	chr2	172465362	172465696	334	17	39	145.673	48.7954	0.134401	0.0713326
Region_27598	chr2	172467386	172467712	326	6	17	47.2857	13.7746	0.722003	0.100526
Region_27599	chr2	172472557	172472908	351	10	38	85.8776	21.9691	0.725091	0.0949021
Region_27600	chr2	172479319	172479516	197	4	14	37.0952	10.2572	0.86795	0.073261
Region_27601	chr2	172509438	172509733	295	6	18	48.9592	13.8746	0.848329	0.0870249
Region_27602	chr2	172510433	172510837	404	7	20	61.6259	14.8486	0.707758	0.0790656
Region_27603	chr2	172513100	172513399	299	4	14	34.0952	9.62042	0.769288	0.070166
Region_27604	chr2	172515724	172516175	451	7	28	63.7823	15.7147	0.547804	0.101419
Region_27605	chr2	172516757	172517016	259	6	20	52.6395	14.6268	0.643993	0.0831112
Region_27606	chr2	172517286	172517572	286	6	13	54.9388	16.8804	0.639807	0.0956417
Region_27607	chr2	172525964	172526599	635	9	26	74.2721	25.2984	0.731703	0.0674181
Region_27608	chr2	172527507	172527672	165	3	12	26.0136	7.31389	0.72103	0.175175
Region_27609	chr2	172554894	172555510	616	12	52	100.639	26.2253	0.476583	0.0702378
Region_27610	chr2	172557116	172557442	326	4	13	33.619	8.78147	0.595504	0.101767
Region_27611	chr2	172557973	172558243	270	7	20	56.2857	15.1169	0.850716	0.0627894
Region_27612	chr2	172558465	172558829	364	5	16	40.6395	9.91743	0.675096	0.0685746
Region_27613	chr2	172564243	172564654	411	6	18	48.3878	13.41	0.702105	0.0806239
Region_27614	chr2	172601305	172601646	341	5	22	43.7483	11.6782	0.832675	0.0836934
Region_27615	chr2	172627833	172627950	117	5	12	39.1837	12.9149	0.912674	0.0680746
Region_27616	chr2	172674129	172674644	515	12	41	92.0136	26.2895	0.457985	0.120198
Region_27617	chr2	172674893	172675176	283	7	14	55.7279	18.2927	0.275143	0.0721908
Region_27618	chr2	172681861	172682193	332	6	18	44.9524	13.9713	0.86174	0.0640719
Region_27619	chr2	172709874	172710184	310	7	30	64.381	17.4663	0.522236	0.0854487
Region_27620	chr2	172717331	172717668	337	7	22	63.3333	14.8897	0.660911	0.0850689
Region_27621	chr2	172726367	172727039	672	11	29	94.9184	29.6933	0.793506	0.0674307
Region_27622	chr2	172740927	172741236	309	5	22	47.7823	11.8521	0.749672	0.0911666
Region_27623	chr2	172743046	172743442	396	9	24	84.4966	28.7155	0.784429	0.0707757
Region_27624	chr2	172750164	172750407	243	5	12	44.0408	16.4254	0.716524	0.0752978
Region_27625	chr2	172755398	172755687	289	5	20	42.2109	9.98919	0.821649	0.0718266
Region_27626	chr2	172756167	172756356	189	4	13	38.4762	11.7708	0.805943	0.0763026
Region_27627	chr2	172761949	172762227	278	5	12	40.6939	11.1948	0.677396	0.114973
Region_27628	chr2	172768919	172769263	344	6	24	52.0272	15.5237	0.755356	0.0715625
Region_27629	chr2	172786879	172787152	273	4	13	30.7891	9.25827	0.690533	0.0934829
Region_27630	chr2	172811491	172811642	151	4	17	37.0068	10.6234	0.754245	0.088646
Region_27631	chr2	172813968	172814133	165	4	13	31.7619	10.6136	0.833473	0.0788621
Region_27632	chr2	172846912	172847162	250	5	13	43.1837	14.4042	0.79318	0.0645601
Region_27633	chr2	172859750	172860095	345	7	16	55.4286	14.3216	0.138471	0.0772526
Region_27634	chr2	172861070	172861214	144	6	12	46.3741	13.3997	0.699162	0.122999
Region_27635	chr2	172861927	172862142	215	5	19	49.3401	15.5014	0.888035	0.0618995
Region_27636	chr2	172885924	172886164	240	4	13	30.7755	8.64822	0.815394	0.0858364
Region_27637	chr2	172893070	172893298	228	6	14	57.5782	21.2267	0.650056	0.0949124
Region_27638	chr2	172899663	172900096	433	8	15	69.8639	22.6037	0.761178	0.0633872
Region_27639	chr2	172920267	172920488	221	3	12	25.6054	7.36389	0.889975	0.069916
Region_27640	chr2	172965783	172966082	299	5	17	52.1429	14.1629	0.860335	0.0772019
Region_27641	chr2	172985270	172985687	417	10	39	84.3333	23.0925	0.664233	0.0791751
Region_27642	chr2	173012537	173012620	83	4	15	38.7687	10.9926	0.900899	0.0680171
Region_27643	chr2	173012771	173013062	291	4	13	40.6871	10.1265	0.823015	0.0805095
Region_27644	chr2	173015339	173015582	243	7	22	63.5374	18.4254	0.407051	0.135561
Region_27645	chr2	173017169	173017653	484	6	21	49.2789	11.7186	0.794862	0.0645347
Region_27646	chr2	173019348	173019450	102	4	12	30.9048	10.569	0.824259	0.091061
Region_27647	chr2	173021969	173022683	714	14	44	124.238	37.1407	0.594936	0.0643498
Region_27648	chr2	173030145	173030247	102	5	13	38.5034	11.3339	0.879168	0.0883815
Region_27649	chr2	173044922	173045213	291	6	12	52.8299	17.0954	0.662347	0.0926099
Region_27650	chr2	173057482	173057691	209	4	12	35.5374	11.5878	0.663754	0.0922174
Region_27651	chr2	173090697	173091365	668	12	42	92.1769	23.2752	0.750615	0.09652
Region_27652	chr2	173100382	173100590	208	3	12	30.3401	8.26819	0.806295	0.0855378
Region_27653	chr2	173135048	173135408	360	5	18	42.2313	12.1718	0.630255	0.0805142
Region_27654	chr2	173212213	173212524	311	6	19	55.4626	16.7116	0.87558	0.0643121
Region_27655	chr2	173216986	173217272	286	10	20	80.7347	23.9243	0.897569	0.0606529
Region_27656	chr2	173238700	173238787	87	4	14	38.9864	14.1813	0.870583	0.0891378
Region_27657	chr2	173240588	173240977	389	5	20	44.551	12.1606	0.843921	0.0801599
Region_27658	chr2	173271527	173271839	312	7	17	53.3469	13.6946	0.649178	0.0891889
Region_27659	chr2	173277502	173277833	331	6	25	57.1701	14.2215	0.889644	0.0645135
Region_27660	chr2	173280783	173280988	205	4	15	36.7279	10.2453	0.859119	0.0609287
Region_27661	chr2	173282008	173282179	171	6	12	53.2449	21.3611	0.67856	0.0935933
Region_27662	chr2	173300058	173300324	266	5	21	44.6871	13.1976	0.759292	0.0831093
Region_27663	chr2	173307106	173307367	261	11	26	90.6599	27.376	0.628618	0.0891008
Region_27664	chr2	173311940	173312110	170	7	22	55.4218	16.7061	0.856391	0.0613401
Region_27665	chr2	173313790	173313987	197	6	18	46.8435	15.8498	0.760427	0.0955558
Region_27666	chr2	173356651	173356899	248	10	25	84.9524	32.4277	0.847319	0.0601472
Region_27667	chr2	173377530	173377797	267	4	16	34.2449	10.6954	0.910454	0.0643497
Region_27668	chr2	173378786	173379010	224	5	13	38.5646	11.0801	0.857146	0.0751459
Region_27669	chr2	173387181	173387550	369	6	17	46.6531	13.361	0.898591	0.060439
Region_27670	chr2	173389948	173390124	176	4	13	36.5714	15.2266	0.902769	0.0733419
Region_27671	chr2	173392991	173393214	223	5	13	40.2449	13.4075	0.720321	0.0844007
Region_27672	chr2	173395391	173395837	446	12	42	111.81	32.7967	0.622037	0.0715243
Region_27673	chr2	173405505	173405936	431	8	28	67.9184	20.2787	0.465691	0.0809905
Region_27674	chr2	173407227	173407532	305	5	23	51.619	13.4258	0.660739	0.0698708
Region_27675	chr2	173410735	173411076	341	5	13	47.1837	11.394	0.753644	0.0784868
Region_27676	chr2	173415743	173415963	220	5	15	37.8027	11.6016	0.833537	0.0746982
Region_27677	chr2	173424498	173424780	282	4	13	29.4082	7.56683	0.812406	0.170376
Region_27678	chr2	173426650	173426914	264	4	12	32.8503	11.3767	0.805187	0.0960551
Region_27679	chr2	173451220	173451382	162	5	15	42.4966	13.716	0.587918	0.112967
Region_27680	chr2	173454386	173454568	182	4	14	33.4694	12.0707	0.864862	0.0750961
Region_27681	chr2	173478994	173479120	126	5	12	38.0408	11.7979	0.635344	0.0946949
Region_27682	chr2	173486307	173486386	79	5	13	39.1769	13.0283	0.885716	0.0759208
Region_27683	chr2	173493177	173493605	428	6	19	47.2857	12.4119	0.857768	0.0601142
Region_27684	chr2	173504413	173504976	563	10	34	96.2789	27.7858	0.700075	0.0727244
Region_27685	chr2	173510832	173510960	128	5	17	41.8844	12.1878	0.599197	0.118414
Region_27686	chr2	173533164	173533370	206	8	17	62.2789	19.9361	0.212654	0.127048
Region_27687	chr2	173548721	173548977	256	5	19	42.1905	11.3441	0.716023	0.0961723
Region_27688	chr2	173557028	173557253	225	4	13	34.6259	10.2089	0.743997	0.106583
Region_27689	chr2	173563648	173563732	84	4	13	32.3605	11.1913	0.689156	0.119741
Region_27690	chr2	173571804	173571986	182	5	17	38.7619	11.3242	0.156708	0.0751669
Region_27691	chr2	173583286	173583976	690	10	30	87.4558	21.9773	0.591207	0.0784778
Region_27692	chr2	173611952	173612191	239	4	13	34.4966	10.593	0.870001	0.0702725
Region_27693	chr2	173612938	173613177	239	4	13	34.6599	8.75269	0.638596	0.0889015
Region_27694	chr2	173615050	173615589	539	11	32	102.952	36.2568	0.715278	0.0724574
Region_27695	chr2	173625006	173625178	172	5	15	43.8367	14.5508	0.778473	0.073822
Region_27696	chr2	173645200	173645353	153	4	14	39.1088	11.4084	0.846798	0.0797675
Region_27697	chr2	173648534	173648681	147	5	12	46.8095	15.1979	0.787235	0.0761967
Region_27698	chr2	173651076	173651398	322	9	19	71.3741	18.8593	0.685666	0.0921147
Region_27699	chr2	173652921	173653149	228	4	13	36.1088	11.538	0.579009	0.0915303
Region_27700	chr2	173654803	173655041	238	4	12	32.9252	10.13	0.383111	0.131664
Region_27701	chr2	173656445	173656717	272	3	13	28.068	6.27089	0.682212	0.118131
Region_27702	chr2	173658263	173658512	249	6	23	48.8095	14.6317	0.755907	0.0921258
Region_27703	chr2	173664418	173665143	725	15	58	148.803	57.4153	0.732836	0.0732311
Region_27704	chr2	173686508	173686746	238	4	17	35.6054	10.9735	0.665872	0.0936987
Region_27705	chr2	173689854	173690126	272	4	12	31.9932	9.0837	0.86143	0.0639804
Region_27706	chr2	173691747	173691845	98	5	15	38.3333	13.3172	0.644961	0.134027
Region_27707	chr2	173707259	173707429	170	4	12	33.7891	10.5293	0.766782	0.0888282
Region_27708	chr2	173708942	173709110	168	4	14	41.8095	14.1626	0.605698	0.123725
Region_27709	chr2	173715414	173715773	359	4	15	31	7.72472	0.669941	0.107153
Region_27710	chr2	173739284	173739697	413	7	27	68.5714	17.9398	0.732183	0.0783944
Region_27711	chr2	173740839	173741098	259	6	14	61.6327	16.2317	0.786679	0.0701623
Region_27712	chr2	173744058	173744154	96	5	12	40.1361	14.108	0.891619	0.0693927
Region_27713	chr2	173751536	173752025	489	7	25	54	12.9567	0.779866	0.0792522
Region_27714	chr2	173754443	173754626	183	4	12	28.8844	8.22668	0.739505	0.0967323
Region_27715	chr2	173763249	173763506	257	4	12	33.1769	11.6981	0.911549	0.0607837
Region_27716	chr2	173767434	173767552	118	4	13	33.8571	9.96707	0.708954	0.09243
Region_27717	chr2	173776571	173776838	267	7	19	58.5102	18.3035	0.813424	0.0682538
Region_27718	chr2	173793302	173793564	262	5	16	44.6599	13.3198	0.701779	0.101829
Region_27719	chr2	173843694	173843935	241	6	14	47.4626	16.9112	0.607038	0.093472
Region_27720	chr2	173849341	173849647	306	14	45	112.476	34.4953	0.297667	0.107791
Region_27721	chr2	173849805	173850137	332	9	23	72.0544	19.4531	0.752701	0.0673288
Region_27722	chr2	173858226	173858478	252	8	16	63.1429	19.4964	0.771211	0.0683409
Region_27723	chr2	173867533	173867987	454	10	38	88.0068	24.019	0.800216	0.0710841
Region_27724	chr2	173872119	173872743	624	13	23	124.265	47.312	0.863228	0.0621465
Region_27725	chr2	173874223	173874590	367	9	26	81	33.7245	0.695469	0.0760019
Region_27726	chr2	173876820	173877293	473	8	33	65.7007	18.5795	0.714042	0.0864807
Region_27727	chr2	173880610	173880963	353	7	28	58.4354	17.5507	0.786851	0.0638718
Region_27728	chr2	173966775	173966977	202	4	12	32.0952	9.13321	0.886444	0.064156
Region_27729	chr2	173968427	173968577	150	6	13	49.1224	17.963	0.838956	0.0733171
Region_27730	chr2	173998352	173998521	169	4	12	45.4762	19.3792	0.804924	0.0918197
Region_27731	chr2	174022050	174022223	173	3	12	23.6259	6.85487	0.737995	0.138539
Region_27732	chr2	174025013	174025397	384	9	26	73.7211	24.0248	0.228151	0.074316
Region_27733	chr2	174027605	174027804	199	4	15	38.0272	11.9244	0.644271	0.0915982
Region_27734	chr2	174031905	174032094	189	5	12	42.932	13.5564	0.334599	0.127733
Region_27735	chr2	174051981	174052203	222	5	16	40.7755	12.82	0.145316	0.0953808
Region_27736	chr2	174052432	174052616	184	5	13	40.5306	11.0579	0.333141	0.133408
Region_27737	chr2	174063254	174063572	318	7	23	59.9048	18.5477	0.439199	0.0884702
Region_27738	chr2	174221590	174221868	278	4	14	30.1905	9.16316	0.853749	0.0675509
Region_27739	chr2	174243472	174243730	258	4	12	30.9592	8.87653	0.774294	0.0884436
Region_27740	chr2	174247722	174247920	198	6	12	48.7891	15.3048	0.287001	0.0770334
Region_27741	chr2	174296216	174296323	107	5	13	37.2449	12.9602	0.884785	0.0761141
Region_27742	chr2	174331478	174331833	355	9	30	71.8367	18.187	0.635931	0.103627
Region_27743	chr2	174335460	174335704	244	14	43	113.367	32.3654	0.0992156	0.0952097
Region_27744	chr2	174344739	174345194	455	7	21	54.3469	12.8829	0.543466	0.0764474
Region_27745	chr2	174437988	174438463	475	5	20	41.1633	11.8328	0.846902	0.0671146
Region_27746	chr2	174438798	174439042	244	5	18	51.9932	20.1934	0.585252	0.102416
Region_27747	chr2	174455943	174456133	190	5	17	40.6599	12.119	0.863647	0.0851326
Region_27748	chr2	174485650	174486228	578	13	56	113.878	31.7535	0.417423	0.0867079
Region_27749	chr2	174495526	174495925	399	5	20	41.0476	9.66163	0.316736	0.0902239
Region_27750	chr2	174517145	174517545	400	5	16	43.4694	11.1897	0.858829	0.0644754
Region_27751	chr2	174550158	174550408	250	6	21	51.2041	14.8291	0.862189	0.0645219
Region_27752	chr2	174561454	174561844	390	7	24	61.0136	15.9871	0.771321	0.0889239
Region_27753	chr2	174564033	174564341	308	6	15	52.2857	15.6914	0.811207	0.0636081
Region_27754	chr2	174570646	174570920	274	7	25	62.2925	17.4514	0.809417	0.0860347
Region_27755	chr2	174586640	174586911	271	7	21	58.7007	21.4324	0.691229	0.075766
Region_27756	chr2	174606512	174606968	456	8	31	81.5986	30.1906	0.771365	0.0809346
Region_27757	chr2	174608108	174608342	234	5	22	47.5306	16.0612	0.867924	0.0691197
Region_27758	chr2	174609929	174610120	191	4	15	37.8639	13.3487	0.852609	0.0829354
Region_27759	chr2	174610740	174611134	394	7	25	62.3741	17.5894	0.70665	0.0829946
Region_27760	chr2	174631696	174631902	206	4	12	31.0816	9.25477	0.833737	0.105196
Region_27761	chr2	174633306	174633873	567	12	48	97.7075	26.1262	0.629744	0.118184
Region_27762	chr2	174652238	174652581	343	4	12	31.1769	8.13811	0.829493	0.0866959
Region_27763	chr2	174659712	174659966	254	7	15	58.7551	16.8176	0.804524	0.0618112
Region_27764	chr2	174660905	174661166	261	6	17	57.2109	23.3652	0.83498	0.07002
Region_27765	chr2	174668046	174668465	419	9	20	74.0612	19.1759	0.52699	0.0730983
Region_27766	chr2	174670682	174671006	324	6	15	52.1088	15.8672	0.841116	0.0691564
Region_27767	chr2	174671229	174671476	247	4	12	32.2925	8.31092	0.899378	0.0689195
Region_27768	chr2	174684246	174684580	334	10	34	80.8571	24.1355	0.689737	0.132127
Region_27769	chr2	174695824	174696396	572	7	22	60.8707	16.8983	0.726484	0.0752847
Region_27770	chr2	174708465	174708651	186	7	14	69.1497	35.0747	0.812485	0.0890879
Region_27771	chr2	174711094	174711266	172	5	17	38.4014	10.9842	0.811862	0.0888255
Region_27772	chr2	174729686	174729884	198	9	15	82.381	38.0937	0.0712193	0.106318
Region_27773	chr2	174731604	174731810	206	4	13	30.2653	8.41259	0.907935	0.0612243
Region_27774	chr2	174732355	174732487	132	4	12	36.551	11.1307	0.620783	0.165731
Region_27775	chr2	174745448	174745850	402	5	15	48.5374	12.2733	0.421943	0.105997
Region_27776	chr2	174748022	174748651	629	14	41	137.014	40.1995	0.58482	0.0778176
Region_27777	chr2	174750769	174751091	322	6	19	49.4286	12.9631	0.809538	0.0950786
Region_27778	chr2	174756663	174757055	392	13	47	138.98	44.5938	0.680756	0.0622212
Region_27779	chr2	174757858	174758269	411	8	26	62.2857	16.8381	0.723151	0.0713677
Region_27780	chr2	174761461	174761749	288	5	16	48.2517	16.1189	0.817266	0.0635964
Region_27781	chr2	174765094	174765216	122	7	22	59	18.6283	0.792289	0.0792829
Region_27782	chr2	174770850	174770878	28	6	16	50.6395	19.8742	0.76027	0.0839605
Region_27783	chr2	174771961	174772513	552	10	32	85.2857	24.7624	0.378721	0.0997037
Region_27784	chr2	174772693	174773044	351	10	30	79.0816	24.1951	0.759273	0.0852032
Region_27785	chr2	174781503	174781675	172	6	12	47.9524	16.276	0.76291	0.0797828
Region_27786	chr2	174784138	174784270	132	4	13	34.9728	12.0666	0.89174	0.0602244
Region_27787	chr2	174790253	174790651	398	8	32	68.9796	22.5265	0.792205	0.0626124
Region_27788	chr2	174802677	174802906	229	4	14	28.2041	7.70424	0.781265	0.0914214
Region_27789	chr2	174805360	174805513	153	4	15	31.1224	8.70435	0.635853	0.100104
Region_27790	chr2	174806712	174807003	291	6	16	47.0544	12.9719	0.781236	0.0823051
Region_27791	chr2	174830312	174830535	223	4	16	33.1293	10.8364	0.851884	0.0790104
Region_27792	chr2	174894611	174894865	254	6	24	55.5646	16.027	0.738843	0.097618
Region_27793	chr2	174916823	174916957	134	4	12	33.2313	10.0308	0.857107	0.0646147
Region_27794	chr2	175028164	175028327	163	4	14	36.4898	11.6504	0.524696	0.120069
Region_27795	chr2	175037476	175037708	232	4	12	31.5782	10.6623	0.778467	0.075943
Region_27796	chr2	175062954	175063339	385	9	31	87.4558	32.193	0.8302	0.0812707
Region_27797	chr2	175165953	175166291	338	8	12	57.5374	16.7938	0.518391	0.167447
Region_27798	chr2	175192319	175192477	158	4	13	34.1156	10.6832	0.829687	0.0804626
Region_27799	chr2	175195887	175196170	283	5	12	40.9184	12.9765	0.676654	0.0933664
Region_27800	chr2	175274367	175274509	142	5	14	42.034	14.086	0.664942	0.111203
Region_27801	chr2	175280351	175280568	217	5	15	39.4966	12.1595	0.886267	0.0655293
Region_27802	chr2	175293334	175293687	353	4	15	32.7347	9.29967	0.638032	0.10083
Region_27803	chr2	175303949	175304400	451	9	27	69.5442	18.9282	0.665755	0.0974301
Region_27804	chr2	175308228	175308430	202	5	19	49.9456	15.1431	0.396661	0.118699
Region_27805	chr2	175311550	175311865	315	7	16	52.2925	15.9026	0.765665	0.102078
Region_27806	chr2	175316848	175317231	383	7	33	68.5782	16.8275	0.635244	0.0983572
Region_27807	chr2	175327714	175328171	457	8	27	67.0068	18.6935	0.737353	0.0813159
Region_27808	chr2	175338676	175338790	114	4	12	42.7075	13.498	0.602975	0.149337
Region_27809	chr2	175353356	175353638	282	5	12	39.4762	12.0759	0.685849	0.101548
Region_27810	chr2	175361987	175362218	231	5	12	38.4354	12.1295	0.489297	0.116837
Region_27811	chr2	175388286	175388484	198	6	13	50.6395	18.8123	0.62957	0.105037
Region_27812	chr2	175398435	175398656	221	4	14	29.0476	7.28042	0.371667	0.127449
Region_27813	chr2	175418154	175418433	279	8	33	79.034	23.6644	0.739498	0.0689069
Region_27814	chr2	175418858	175418997	139	4	14	34.5374	10.5443	0.565434	0.1063
Region_27815	chr2	175422048	175422252	204	6	18	51.0136	16.4016	0.763616	0.0674102
Region_27816	chr2	175432175	175432349	174	5	14	46.1973	16.3655	0.583526	0.109265
Region_27817	chr2	175442221	175442766	545	10	31	88.6871	24.964	0.488968	0.0853442
Region_27818	chr2	175456763	175456942	179	4	16	33.7415	9.1891	0.787437	0.0997399
Region_27819	chr2	175457122	175457388	266	5	22	44.0408	11.7589	0.633821	0.114744
Region_27820	chr2	175475951	175476246	295	6	13	46.5714	14.0313	0.824178	0.0952102
Region_27821	chr2	175476673	175477131	458	8	28	61.3129	15.0969	0.721397	0.0758888
Region_27822	chr2	175478291	175478682	391	7	32	67.5578	19.022	0.418202	0.115297
Region_27823	chr2	175529076	175529249	173	4	13	35.4694	11.8901	0.398419	0.141102
Region_27824	chr2	175555198	175555323	125	4	12	33.1429	11.8518	0.555565	0.121624
Region_27825	chr2	175565909	175566166	257	6	23	49.7619	13.3839	0.682728	0.0888638
Region_27826	chr2	175569034	175569229	195	7	27	64.3673	17.0286	0.788929	0.0672428
Region_27827	chr2	175572256	175572469	213	6	18	52.6599	15.8708	0.618574	0.103715
Region_27828	chr2	175573779	175574126	347	8	26	73.2449	18.7465	0.844886	0.0686383
Region_27829	chr2	175582951	175583056	105	5	12	44.2653	15.9289	0.65504	0.128026
Region_27830	chr2	175593356	175593382	26	3	12	32.4422	13.3797	0.750148	0.108515
Region_27831	chr2	175594388	175594700	312	11	24	82.2313	23.6681	0.198312	0.119025
Region_27832	chr2	175606061	175606341	280	7	23	60.1633	16.9988	0.421541	0.0999063
Region_27833	chr2	175609175	175609450	275	6	20	52.4558	15.0812	0.636745	0.0877886
Region_27834	chr2	175611249	175611534	285	7	22	54.8095	17.8688	0.754183	0.111193
Region_27835	chr2	175612368	175612610	242	6	22	54.5374	14.2873	0.606551	0.0854276
Region_27836	chr2	175622905	175623094	189	4	13	33.4966	9.81987	0.563316	0.139921
Region_27837	chr2	175626301	175626673	372	5	15	39.5986	10.8392	0.53043	0.11766
Region_27838	chr2	175630808	175631097	289	6	12	47.6054	14.7051	0.42612	0.120579
Region_27839	chr2	175641963	175642232	269	6	20	46.8367	11.9066	0.662127	0.11792
Region_27840	chr2	175643768	175643978	210	6	20	50.0204	13.6414	0.680738	0.0836856
Region_27841	chr2	175663713	175663936	223	4	12	33.4082	10.4356	0.782963	0.107283
Region_27842	chr2	175679381	175679787	406	6	16	48.6395	12.7864	0.562669	0.0973779
Region_27843	chr2	175687601	175687872	271	6	17	55.1429	16.9532	0.424957	0.111859
Region_27844	chr2	175707402	175707633	231	5	13	38.2993	10.9014	0.34457	0.121142
Region_27845	chr2	175725728	175726167	439	9	38	87.7619	20.606	0.678876	0.0829857
Region_27846	chr2	175747010	175747375	365	7	25	62.8707	15.7468	0.781025	0.072807
Region_27847	chr2	175787350	175787536	186	5	13	44.102	12.4992	0.433188	0.108566
Region_27848	chr2	175787827	175788062	235	5	13	42.449	12.6389	0.571582	0.112561
Region_27849	chr2	175790512	175790807	295	4	12	33.5986	11.2211	0.597339	0.126841
Region_27850	chr2	175804321	175804475	154	4	12	31.619	10.095	0.692928	0.106231
Region_27851	chr2	175823156	175823530	374	13	36	109.98	36.0543	0.640804	0.0822208
Region_27852	chr2	175824856	175825316	460	9	35	76.8639	21.6088	0.60265	0.076566
Region_27853	chr2	175829832	175830241	409	5	17	47.7687	13.7008	0.43967	0.0895588
Region_27854	chr2	175846448	175846727	279	5	12	43.5578	11.734	0.452665	0.113277
Region_27855	chr2	175853589	175853852	263	5	14	46.3946	14.8811	0.736891	0.101544
Region_27856	chr2	175858013	175858192	179	4	13	36.7687	10.7659	0.556328	0.121922
Region_27857	chr2	175872049	175872214	165	5	15	45.8776	14.7606	0.711384	0.0953472
Region_27858	chr2	175880509	175880798	289	6	25	52.8367	13.1149	0.318265	0.100016
Region_27859	chr2	175880965	175881167	202	4	13	36.1224	10.2275	0.684905	0.0746309
Region_27860	chr2	175888993	175889457	464	7	22	53.4626	13.7991	0.689879	0.0932066
Region_27861	chr2	175890812	175891036	224	6	18	55.2925	16.0808	0.579783	0.113856
Region_27862	chr2	175894075	175894290	215	6	15	48.5646	15.8607	0.779862	0.0986954
Region_27863	chr2	175897245	175897500	255	6	15	48.034	13.8358	0.724036	0.115715
Region_27864	chr2	175897681	175897749	68	6	14	53.6395	16.6639	0.4296	0.145041
Region_27865	chr2	175912943	175913124	181	5	14	37.0816	12.2645	0.776311	0.0858867
Region_27866	chr2	176003410	176003778	368	5	13	43.3605	11.8905	0.769355	0.0629772
Region_27867	chr2	176005836	176006005	169	4	12	32.3605	9.65071	0.906878	0.0627231
Region_27868	chr2	176017021	176017220	199	6	13	50.7755	15.6169	0.767957	0.0804309
Region_27869	chr2	176020166	176021013	847	15	58	127.878	30.0916	0.667969	0.0700593
Region_27870	chr2	176046958	176047209	251	8	16	61.0136	17.5846	0.747111	0.102594
Region_27871	chr2	176049599	176049727	128	7	15	61.1293	23.0878	0.769213	0.0939065
Region_27872	chr2	176052529	176052705	176	6	19	50.6939	15.583	0.750736	0.0972993
Region_27873	chr2	176059925	176060165	240	5	14	37.6259	10.7239	0.398363	0.114805
Region_27874	chr2	176066227	176066566	339	8	24	73.4694	25.1933	0.707474	0.0859874
Region_27875	chr2	176067459	176067651	192	9	12	72.6939	28.5203	0.493623	0.137308
Region_27876	chr2	176068782	176069157	375	8	15	72.8571	26.0542	0.521494	0.110556
Region_27877	chr2	176072380	176072552	172	4	12	35.0204	11.0022	0.642962	0.109784
Region_27878	chr2	176073455	176073633	178	7	14	57.1429	18.579	0.23655	0.0805075
Region_27879	chr2	176074957	176075194	237	5	12	40.2041	12.9096	0.568511	0.109686
Region_27880	chr2	176075611	176075899	288	10	34	85.0476	25.2441	0.152073	0.0840335
Region_27881	chr2	176081653	176081918	265	9	15	67.7823	23.2431	0.316602	0.101724
Region_27882	chr2	176082550	176082731	181	6	14	61.1156	26.6909	0.364497	0.124347
Region_27883	chr2	176083615	176084165	550	20	41	172.748	60.4193	0.241315	0.105886
Region_27884	chr2	176086555	176086867	312	7	21	56.0816	15.8946	0.148954	0.0600905
Region_27885	chr2	176088985	176089110	125	4	14	34.2177	10.8347	0.273326	0.11009
Region_27886	chr2	176114029	176114181	152	5	12	38.7687	11.3934	0.356123	0.120732
Region_27887	chr2	176118552	176118857	305	7	18	53.3469	17.1754	0.505563	0.0917637
Region_27888	chr2	176128102	176128358	256	12	21	100.524	30.5989	0.445058	0.114541
Region_27889	chr2	176128557	176128817	260	12	32	108.864	36.0982	0.300422	0.114097
Region_27890	chr2	176133823	176134377	554	7	18	62.8299	17.0263	0.631577	0.0921602
Region_27891	chr2	176138678	176139524	846	33	149	300.571	92.5831	0.558524	0.0823435
Region_27892	chr2	176141226	176141379	153	4	14	33.1361	10.3133	0.914217	0.0660153
Region_27893	chr2	176145992	176146169	177	4	12	38.1361	12.3025	0.277217	0.101553
Region_27894	chr2	176149603	176149957	354	16	30	134.803	56.0149	0.306028	0.0854226
Region_27895	chr2	176150316	176150485	169	12	20	107.973	43.1723	0.292265	0.0929242
Region_27896	chr2	176151488	176151693	205	6	14	52.4626	20.7481	0.186331	0.10012
Region_27897	chr2	176155630	176155943	313	4	15	33.7891	9.30991	0.167263	0.0878821
Region_27898	chr2	176156749	176156997	248	7	12	69.9048	30.4605	0.319001	0.103578
Region_27899	chr2	176161046	176161283	237	11	16	117.537	60.4318	0.366982	0.108422
Region_27900	chr2	176164306	176164646	340	9	21	69.1361	18.4259	0.286528	0.0943032
Region_27901	chr2	176165059	176165292	233	14	16	139.66	62.3244	0.295238	0.124238
Region_27902	chr2	176172585	176173245	660	21	77	199.054	60.8629	0.579367	0.0803957
Region_27903	chr2	176185642	176185870	228	5	15	40.619	10.7833	0.742246	0.0796849
Region_27904	chr2	176190020	176190404	384	7	17	57.7551	19.9337	0.348665	0.0912805
Region_27905	chr2	176194953	176195267	314	5	19	38.4082	11.3172	0.586267	0.109065
Region_27906	chr2	176200893	176201385	492	20	50	171.435	62.7207	0.62518	0.0772856
Region_27907	chr2	176202618	176202767	149	7	19	58.7143	18.4201	0.455184	0.100899
Region_27908	chr2	176214647	176214796	149	5	12	36.7823	12.6326	0.813495	0.0890332
Region_27909	chr2	176218189	176218473	284	4	14	32.9524	9.7807	0.657523	0.0879463
Region_27910	chr2	176232148	176232283	135	5	12	43.2789	15.1077	0.315056	0.11741
Region_27911	chr2	176237558	176237831	273	4	16	36.8912	9.82876	0.160455	0.0939748
Region_27912	chr2	176241096	176241380	284	4	12	28.619	8.45158	0.577804	0.116141
Region_27913	chr2	176241831	176242152	321	6	17	48.551	13.7732	0.479253	0.111211
Region_27914	chr2	176243118	176243257	139	3	12	29.7891	8.38723	0.665421	0.0921983
Region_27915	chr2	176370527	176370719	192	10	18	87.9796	31.8555	0.356669	0.103976
Region_27916	chr2	176395220	176395419	199	5	16	40.5986	11.8666	0.485039	0.126563
Region_27917	chr2	176415858	176416119	261	4	12	33.4014	9.97302	0.627972	0.112659
Region_27918	chr2	176418822	176419357	535	8	26	64.7483	17.0871	0.845173	0.0639967
Region_27919	chr2	176426641	176427009	368	7	23	59.5034	17.5672	0.805738	0.0768429
Region_27920	chr2	176429452	176429640	188	6	15	48.7823	14.1729	0.864888	0.0694727
Region_27921	chr2	176465007	176465183	176	7	21	58.6054	15.8967	0.179872	0.0885039
Region_27922	chr2	176467782	176467972	190	4	12	30.2993	8.67796	0.714126	0.0921952
Region_27923	chr2	176483025	176483297	272	6	19	44.517	13.7852	0.618342	0.107027
Region_27924	chr2	176483695	176484187	492	9	28	71.9728	19.0597	0.613617	0.0864399
Region_27925	chr2	176486735	176487063	328	5	20	47.517	14.247	0.795877	0.0800337
Region_27926	chr2	176491124	176491352	228	6	16	57.3265	19.8329	0.85277	0.0906484
Region_27927	chr2	176515059	176515326	267	3	13	26.0952	6.84299	0.696096	0.101161
Region_27928	chr2	176535795	176535981	186	5	13	39.1837	13.5561	0.731347	0.0628093
Region_27929	chr2	176546308	176546739	431	8	27	89.2177	33.1535	0.722685	0.0620444
Region_27930	chr2	176553957	176554445	488	15	47	142.592	46.4177	0.350698	0.0743085
Region_27931	chr2	176555345	176555604	259	6	27	59.5442	14.1219	0.345002	0.0947326
Region_27932	chr2	176555899	176556070	171	10	24	78.8776	26.0026	0.332793	0.148171
Region_27933	chr2	176561805	176561969	164	4	12	34.6122	10.3411	0.207443	0.101586
Region_27934	chr2	176573316	176573552	236	5	16	46.0476	11.9619	0.610219	0.0932654
Region_27935	chr2	176580484	176580815	331	4	13	35.0136	11.0639	0.843194	0.0798539
Region_27936	chr2	176586090	176586290	200	5	15	42.3129	15.602	0.645587	0.10118
Region_27937	chr2	176588228	176588354	126	4	17	33.8095	8.97129	0.837082	0.0756595
Region_27938	chr2	176592420	176592670	250	6	13	47.3333	13.9762	0.850452	0.0700689
Region_27939	chr2	176618169	176618493	324	5	13	38.8776	11.7339	0.538288	0.107367
Region_27940	chr2	176622859	176622995	136	3	12	29.2517	7.84773	0.90051	0.0669257
Region_27941	chr2	176626748	176627115	367	10	31	86.8707	23.4665	0.585271	0.0960844
Region_27942	chr2	176637062	176637352	290	10	23	87.2789	23.4552	0.565581	0.128679
Region_27943	chr2	176639180	176639494	314	6	18	54.7075	19.0339	0.531967	0.0931943
Region_27944	chr2	176648866	176649203	337	5	12	40.5714	11.7991	0.523329	0.0809631
Region_27945	chr2	176651025	176651483	458	9	32	74.8776	18.1696	0.757461	0.061367
Region_27946	chr2	176685370	176685670	300	6	18	48.1429	13.6432	0.737084	0.103282
Region_27947	chr2	176686710	176686866	156	3	14	25.551	6.30414	0.678439	0.109436
Region_27948	chr2	176709683	176709909	226	10	19	80.7075	23.7078	0.5128	0.116388
Region_27949	chr2	176716274	176716454	180	5	15	38.3197	11.4383	0.522496	0.116214
Region_27950	chr2	176728682	176728808	126	6	14	47.0476	14.9471	0.804445	0.0790012
Region_27951	chr2	176729078	176729361	283	6	16	47.2721	13.2466	0.835283	0.0801032
Region_27952	chr2	176736780	176736909	129	5	14	40.8095	13.1182	0.703725	0.089758
Region_27953	chr2	176745241	176745416	175	3	12	27.4218	8.21369	0.734957	0.108925
Region_27954	chr2	176745850	176746213	363	7	32	59.034	14.5359	0.571447	0.0949487
Region_27955	chr2	176763817	176764133	316	6	14	53.5306	16.8219	0.437877	0.106425
Region_27956	chr2	176764358	176764519	161	3	12	29.8299	8.83515	0.26785	0.109419
Region_27957	chr2	176764757	176765051	294	5	21	46.3673	11.6084	0.533014	0.0912935
Region_27958	chr2	176766078	176766360	282	8	30	72.9116	18.7064	0.770622	0.0840873
Region_27959	chr2	176769131	176769472	341	4	17	43.2381	14.9553	0.27906	0.0929837
Region_27960	chr2	176791267	176791434	167	5	18	48.2993	13.1026	0.622859	0.117025
Region_27961	chr2	176808826	176808998	172	5	15	42.1769	13.8345	0.84039	0.0719654
Region_27962	chr2	176812759	176812987	228	4	14	39.7347	11.0883	0.540724	0.0679496
Region_27963	chr2	176820124	176820288	164	6	17	47.7551	14.4628	0.721658	0.104254
Region_27964	chr2	176823159	176823462	303	5	19	40.7959	11.5379	0.512382	0.108243
Region_27965	chr2	176824899	176824929	30	7	15	61.7551	21.3656	0.807229	0.0896876
Region_27966	chr2	176827432	176827724	292	5	15	43.3197	12.3881	0.522005	0.104644
Region_27967	chr2	176832112	176832416	304	6	18	59	15.4406	0.762408	0.0784638
Region_27968	chr2	176888022	176888295	273	6	18	47.8912	12.2246	0.673643	0.094072
Region_27969	chr2	176904813	176905044	231	5	17	41.449	11.7206	0.414349	0.102305
Region_27970	chr2	176923385	176923690	305	6	23	45.8503	13.2284	0.804916	0.0807431
Region_27971	chr2	176932141	176932440	299	5	15	41.5714	11.5385	0.593855	0.094297
Region_27972	chr2	176945835	176946024	189	5	14	41.8844	12.8268	0.871108	0.0794569
Region_27973	chr2	176968568	176969031	463	8	28	73.2857	22.4316	0.499844	0.108433
Region_27974	chr2	176977344	176977689	345	6	27	52.1565	12.9867	0.376015	0.0985373
Region_27975	chr2	176986547	176986696	149	5	16	49.9524	15.6443	0.625443	0.105634
Region_27976	chr2	177008448	177008805	357	7	13	59.4626	20.8997	0.604316	0.0854527
Region_27977	chr2	177015662	177015968	306	6	22	51.1224	15.214	0.840325	0.0653666
Region_27978	chr2	177016416	177016587	171	5	12	39.0476	12.6753	0.880899	0.0644101
Region_27979	chr2	177021756	177022011	255	4	16	36.6599	9.46334	0.533883	0.107333
Region_27980	chr2	177024809	177025093	284	5	12	40.3741	10.7749	0.768985	0.0886491
Region_27981	chr2	177031099	177031286	187	4	13	35.8231	12.0715	0.843087	0.0828153
Region_27982	chr2	177038842	177039050	208	6	15	47.3469	15.0664	0.535177	0.138621
Region_27983	chr2	177039207	177039463	256	4	12	31.2313	8.18457	0.554532	0.104455
Region_27984	chr2	177056416	177056731	315	5	17	46.5578	14.9378	0.505672	0.115578
Region_27985	chr2	177081200	177081318	118	4	14	34.0136	9.78396	0.311502	0.129956
Region_27986	chr2	177088048	177088250	202	4	12	30.8435	9.79705	0.922144	0.063443
Region_27987	chr2	177125715	177126068	353	6	23	52.1633	17.0189	0.40385	0.114242
Region_27988	chr2	177133372	177133615	243	4	13	35.0068	9.23402	0.771751	0.0844707
Region_27989	chr2	177145245	177145477	232	5	14	37.8435	10.6248	0.906351	0.0600832
Region_27990	chr2	177147914	177148110	196	8	16	60.449	19.4222	0.254472	0.0786772
Region_27991	chr2	177161894	177162044	150	3	12	24.619	7.2247	0.241065	0.0786451
Region_27992	chr2	177165324	177165471	147	6	14	47.4422	14.969	0.155683	0.0713661
Region_27993	chr2	177171897	177171992	95	3	13	29.2041	9.42086	0.755447	0.0968465
Region_27994	chr2	177185841	177186326	485	8	19	63.7619	19.7673	0.870678	0.061334
Region_27995	chr2	177215463	177215725	262	4	12	32.8435	10.1149	0.709559	0.111985
Region_27996	chr2	177218308	177218614	306	5	20	43.9524	12.4391	0.77714	0.0644319
Region_27997	chr2	177250653	177250889	236	4	12	33.4014	11.9569	0.869292	0.0626333
Region_27998	chr2	177328912	177329178	266	5	14	42.9456	12.9142	0.775118	0.0713769
Region_27999	chr2	177348550	177348726	176	4	16	38.0816	12.0197	0.928653	0.0681098
Region_28000	chr2	177363394	177363585	191	6	14	50.932	16.6032	0.890817	0.0688394
Region_28001	chr2	177470270	177470560	290	4	13	32.3061	9.45328	0.770886	0.0828713
Region_28002	chr2	177559345	177559548	203	4	14	40.7075	11.3507	0.86138	0.0709503
Region_28003	chr2	177562295	177562648	353	4	13	30.5306	7.7736	0.706237	0.0939054
Region_28004	chr2	177570398	177570661	263	4	12	36.4082	9.90278	0.704829	0.104074
Region_28005	chr2	177594558	177594643	85	7	17	54.3333	21.8131	0.839044	0.0742402
Region_28006	chr2	177597984	177598381	397	6	26	58.102	15.009	0.328275	0.0910732
Region_28007	chr2	177601363	177601648	285	7	24	57.7755	19.8535	0.826206	0.0730205
Region_28008	chr2	177629042	177629234	192	5	16	39.068	11.6505	0.631542	0.096965
Region_28009	chr2	177642791	177642899	108	4	13	34.4082	10.4382	0.582867	0.114827
Region_28010	chr2	177644977	177645133	156	3	13	28.8299	8.01144	0.502668	0.109708
Region_28011	chr2	177653642	177653921	279	4	13	31.3265	7.95808	0.600107	0.107219
Region_28012	chr2	177663912	177664354	442	8	33	77.2041	17.5343	0.577453	0.0912756
Region_28013	chr2	177683293	177683545	252	9	16	79.0612	23.8297	0.703945	0.0763882
Region_28014	chr2	177686103	177686439	336	5	13	44.0408	12.2848	0.70332	0.0922798
Region_28015	chr2	177689762	177690009	247	4	13	43.551	15.4942	0.539916	0.0848663
Region_28016	chr2	177711643	177711920	277	7	21	54.5102	15.3812	0.728824	0.082537
Region_28017	chr2	177713165	177713597	432	10	31	76.7007	19.1606	0.853536	0.0633142
Region_28018	chr2	177721990	177722369	379	10	45	91.8776	22.6195	0.65202	0.0959182
Region_28019	chr2	177734799	177735191	392	7	21	61.8912	16.3062	0.752541	0.08297
Region_28020	chr2	177752060	177752568	508	8	19	64.9524	16.8671	0.837768	0.0642695
Region_28021	chr2	177756278	177756738	460	5	13	38.551	9.6523	0.721068	0.0947556
Region_28022	chr2	177758732	177758929	197	5	14	41.8299	13.7827	0.418187	0.0949181
Region_28023	chr2	177765518	177765689	171	5	16	47.4422	16.8528	0.665554	0.0923456
Region_28024	chr2	177775547	177775679	132	4	13	39.415	11.4101	0.464354	0.105547
Region_28025	chr2	177792570	177792923	353	5	15	42.7823	10.9253	0.746643	0.0830856
Region_28026	chr2	177823813	177824031	218	4	17	39.0612	11.2635	0.34274	0.0934161
Region_28027	chr2	177829879	177830327	448	9	21	75.5034	24.4863	0.658747	0.0971701
Region_28028	chr2	177832273	177832470	197	5	14	44.4354	13.2867	0.41374	0.114118
Region_28029	chr2	177847573	177847796	223	4	12	33.2721	9.32705	0.284767	0.113159
Region_28030	chr2	177871239	177871454	215	5	13	40.2245	12.3664	0.409786	0.093631
Region_28031	chr2	177875446	177875740	294	11	36	86.2449	27.0675	0.628626	0.085151
Region_28032	chr2	177937507	177937608	101	5	12	37.1293	12.1392	0.590987	0.119989
Region_28033	chr2	177998481	177998746	265	4	17	33.7075	9.85318	0.347053	0.099445
Region_28034	chr2	178011083	178011281	198	3	12	26.7687	7.29803	0.701943	0.121205
Region_28035	chr2	178038861	178039152	291	5	16	43.1224	11.3203	0.365629	0.0933642
Region_28036	chr2	178040307	178040557	250	4	12	30.8707	8.41742	0.462642	0.139726
Region_28037	chr2	178071140	178071567	427	7	22	59.9048	16.0331	0.305631	0.0999665
Region_28038	chr2	178071728	178071962	234	5	12	44.2993	17.3637	0.422451	0.0877891
Region_28039	chr2	178096464	178096656	192	7	17	58.1429	17.1927	0.732756	0.0779925
Region_28040	chr2	178149739	178149988	249	6	13	49.4694	15.922	0.705085	0.0948066
Region_28041	chr2	178150298	178150473	175	7	17	59.9864	18.4461	0.753993	0.0881759
Region_28042	chr2	178166221	178166392	171	5	13	39.3946	12.4436	0.754966	0.0849412
Region_28043	chr2	178171861	178172059	198	5	12	35.8163	9.92784	0.506377	0.0973412
Region_28044	chr2	178179891	178180289	398	8	29	65.3605	16.9362	0.655578	0.0782997
Region_28045	chr2	178214465	178214673	208	5	15	43	14.5936	0.249093	0.109407
Region_28046	chr2	178221964	178222147	183	3	12	27.4014	7.95592	0.448349	0.0998843
Region_28047	chr2	178222362	178222640	278	9	26	71.8707	23.7894	0.692554	0.0800486
Region_28048	chr2	178228253	178228403	150	5	15	38.2993	12.6661	0.70451	0.115991
Region_28049	chr2	178229260	178229600	340	5	18	45.0544	12.4178	0.792159	0.0740235
Region_28050	chr2	178232824	178232980	156	4	17	36.6939	10.7733	0.761106	0.104882
Region_28051	chr2	178238271	178238413	142	4	15	33.7619	9.29305	0.734401	0.112431
Region_28052	chr2	178246187	178246298	111	4	12	35.0952	10.4057	0.637698	0.114104
Region_28053	chr2	178250511	178250743	232	6	25	50.1565	14.1129	0.58736	0.111282
Region_28054	chr2	178265985	178266238	253	6	14	48.6667	12.7625	0.7465	0.0835078
Region_28055	chr2	178304678	178304876	198	4	17	35.5374	10.658	0.889043	0.0915264
Region_28056	chr2	178307798	178308134	336	9	25	73.4218	20.5879	0.576769	0.0911417
Region_28057	chr2	178336296	178336492	196	5	17	41.4762	13.0632	0.824044	0.0865096
Region_28058	chr2	178346341	178346588	247	4	15	35.1701	9.98518	0.765409	0.0812632
Region_28059	chr2	178349638	178349863	225	5	12	41.8639	12.2735	0.785083	0.0788489
Region_28060	chr2	178359354	178359570	216	6	17	52.2109	14.2369	0.662696	0.105159
Region_28061	chr2	178363874	178364120	246	5	15	37.1156	10.5911	0.696868	0.0918964
Region_28062	chr2	178364820	178365048	228	10	22	77.068	25.3576	0.789968	0.0733892
Region_28063	chr2	178368223	178368314	91	4	12	36.6463	13.0367	0.855042	0.0846197
Region_28064	chr2	178388380	178388695	315	7	23	64.7959	20.8757	0.707188	0.0750071
Region_28065	chr2	178396266	178396359	93	4	12	35.7619	11.4571	0.61361	0.123442
Region_28066	chr2	178401951	178402082	131	6	13	50.2313	18.5014	0.387192	0.12654
Region_28067	chr2	178406311	178406684	373	5	17	40.1837	10.7359	0.775008	0.0743118
Region_28068	chr2	178448523	178448820	297	5	12	39.6667	12.5684	0.728483	0.0769387
Region_28069	chr2	178477884	178478172	288	4	14	36.9252	10.4797	0.325596	0.097119
Region_28070	chr2	178479544	178479671	127	5	16	43.8571	14.3832	0.673273	0.0831233
Region_28071	chr2	178479829	178480126	297	7	21	53.3197	16.2864	0.441609	0.0747082
Region_28072	chr2	178484777	178484911	134	3	12	28.8163	9.57166	0.684426	0.11369
Region_28073	chr2	178522729	178522982	253	6	17	48.4694	13.1541	0.164329	0.0830446
Region_28074	chr2	178523723	178523762	39	4	13	38.068	13.1959	0.0593131	0.0776761
Region_28075	chr2	178528224	178528396	172	4	15	31.7755	9.71427	0.832559	0.0734714
Region_28076	chr2	178566276	178566492	216	3	12	26.898	8.35409	0.922089	0.0616298
Region_28077	chr2	178571032	178571292	260	6	20	50.1973	13.6831	0.887004	0.0669452
Region_28078	chr2	178587163	178587334	171	8	27	68.6463	20.1123	0.903502	0.0618391
Region_28079	chr2	178630845	178630940	95	5	13	37.5578	11.4588	0.821292	0.0799163
Region_28080	chr2	178685769	178685887	118	4	16	35.3673	10.494	0.621792	0.120974
Region_28081	chr2	178701043	178701463	420	11	27	97.7211	26.7988	0.313993	0.0649977
Region_28082	chr2	178702224	178702498	274	7	25	59.966	16.5506	0.699667	0.097052
Region_28083	chr2	178706397	178706917	520	11	31	84.9932	20.0426	0.72055	0.0817714
Region_28084	chr2	178709585	178709772	187	5	16	48.5238	16.793	0.533031	0.136593
Region_28085	chr2	178710446	178710892	446	10	30	85.9184	22.8022	0.684917	0.070558
Region_28086	chr2	178714445	178714705	260	6	16	48.1633	14.0181	0.617032	0.0866519
Region_28087	chr2	178714995	178715410	415	8	37	69.932	16.444	0.601322	0.105483
Region_28088	chr2	178715605	178715694	89	4	12	35.6531	11.166	0.523891	0.14237
Region_28089	chr2	178719110	178719638	528	7	20	60.5238	15.2838	0.576763	0.0838296
Region_28090	chr2	178720410	178720584	174	5	17	44.4218	12.8249	0.692315	0.103011
Region_28091	chr2	178725566	178725926	360	5	14	43.1973	11.2558	0.686062	0.0902014
Region_28092	chr2	178729437	178729846	409	11	39	94.3741	24.0949	0.710167	0.0705118
Region_28093	chr2	178733314	178733496	182	5	12	41.8231	12.1766	0.757076	0.101551
Region_28094	chr2	178736721	178736912	191	4	12	29.6803	9.01064	0.574271	0.116397
Region_28095	chr2	178746006	178746179	173	6	14	46.898	14.9656	0.476063	0.111333
Region_28096	chr2	178764597	178764801	204	5	12	38.5714	11.4497	0.706827	0.102874
Region_28097	chr2	178767781	178768098	317	8	30	80.1293	21.2948	0.437219	0.0960496
Region_28098	chr2	178773522	178774314	792	16	70	141.197	29.2595	0.666994	0.0775822
Region_28099	chr2	178775374	178775802	428	6	23	49.3605	12.3488	0.702295	0.0885713
Region_28100	chr2	178776013	178776219	206	6	17	48.932	16.9252	0.755786	0.0860963
Region_28101	chr2	178782128	178782570	442	7	22	56.6871	15.5699	0.683821	0.0738144
Region_28102	chr2	178782836	178782956	120	8	21	81.3878	34.8697	0.797069	0.0715902
Region_28103	chr2	178784051	178784159	108	6	14	45.3469	16.3492	0.82374	0.0859268
Region_28104	chr2	178785999	178786251	252	6	20	54.9796	15.5904	0.540463	0.0999651
Region_28105	chr2	178790949	178791110	161	4	13	34.619	10.2805	0.647441	0.109928
Region_28106	chr2	178794230	178794516	286	5	13	45.4354	16.3854	0.764189	0.0869916
Region_28107	chr2	178794991	178795248	257	6	18	48.9388	16.7472	0.488586	0.111434
Region_28108	chr2	178799131	178799394	263	10	14	100.408	49.9327	0.748177	0.0783372
Region_28109	chr2	178799565	178799867	302	6	21	48.9864	13.2184	0.680087	0.0862858
Region_28110	chr2	178800434	178800784	350	8	17	63.8299	20.5634	0.502268	0.116091
Region_28111	chr2	178804445	178804735	290	10	21	84.1361	23.2758	0.612181	0.09464
Region_28112	chr2	178807272	178807415	143	5	14	37.3537	11.1071	0.820325	0.081016
Region_28113	chr2	178828138	178828305	167	6	16	53.8095	19.9184	0.485344	0.0993846
Region_28114	chr2	178834001	178834217	216	4	14	37.6667	12.1404	0.703925	0.0974087
Region_28115	chr2	178838918	178839283	365	5	20	42.1293	10.0678	0.699412	0.0878298
Region_28116	chr2	178861821	178862175	354	7	31	64.8299	17.4318	0.657941	0.0837712
Region_28117	chr2	178863440	178863684	244	5	15	41.6939	14.5464	0.687925	0.120594
Region_28118	chr2	178865778	178865969	191	7	25	60.932	15.6886	0.693091	0.0958716
Region_28119	chr2	178872016	178872233	217	6	13	53.7075	17.536	0.648795	0.10639
Region_28120	chr2	178872388	178872696	308	8	26	65.5306	18.3663	0.804264	0.0722637
Region_28121	chr2	178888286	178888758	472	9	44	91.5782	25.4714	0.767295	0.0688009
Region_28122	chr2	178896177	178896389	212	5	12	38.2109	10.1753	0.74145	0.0824011
Region_28123	chr2	178906794	178907131	337	6	22	57.5442	15.4464	0.868583	0.0646357
Region_28124	chr2	178907721	178908163	442	6	20	48.7755	12.6344	0.594843	0.0989916
Region_28125	chr2	178927348	178927537	189	6	12	48.7483	14.9161	0.466322	0.087087
Region_28126	chr2	178956996	178957450	454	7	17	52.8095	12.2247	0.724058	0.0896507
Region_28127	chr2	178995057	178995397	340	6	22	49.619	12.5312	0.754859	0.0672786
Region_28128	chr2	179032526	179032786	260	4	14	33.6395	9.68189	0.539969	0.102144
Region_28129	chr2	179051353	179051478	125	4	12	31.4898	9.78423	0.774593	0.0930282
Region_28130	chr2	179054358	179054559	201	4	17	44.7755	15.8774	0.930998	0.0741867
Region_28131	chr2	179057801	179057987	186	4	13	30.6871	8.66879	0.902269	0.0618835
Region_28132	chr2	179073872	179074005	133	3	12	31.5918	9.48016	0.926133	0.0756012
Region_28133	chr2	179092048	179092345	297	6	15	47.5034	16.0331	0.71787	0.0743208
Region_28134	chr2	179093377	179093488	111	4	13	31.6259	11.6896	0.845729	0.0951844
Region_28135	chr2	179115159	179115336	177	4	13	31.4014	9.3418	0.869129	0.0871864
Region_28136	chr2	179254542	179254736	194	3	14	27.619	7.50282	0.820087	0.0798423
Region_28137	chr2	179273594	179273837	243	6	21	52.5102	15.5983	0.861328	0.0612613
Region_28138	chr2	179291821	179292120	299	4	12	36.3878	13.9271	0.786573	0.0622303
Region_28139	chr2	179302685	179302952	267	4	12	31.7415	8.48858	0.704793	0.0969283
Region_28140	chr2	179318036	179318417	381	6	23	47.2993	12.3707	0.434891	0.0943797
Region_28141	chr2	179329586	179329759	173	6	15	53.9864	19.3058	0.835577	0.0870736
Region_28142	chr2	179373466	179373745	279	4	14	31.7959	8.53032	0.610053	0.0984333
Region_28143	chr2	179380253	179380384	131	7	16	54.9456	16.0106	0.697131	0.0996811
Region_28144	chr2	179400613	179400841	228	4	12	31.5714	8.00685	0.647636	0.109737
Region_28145	chr2	179414560	179414710	150	4	14	35.415	10.7804	0.684784	0.105187
Region_28146	chr2	179428831	179429150	319	11	26	94.1429	26.2731	0.314218	0.0684313
Region_28147	chr2	179440995	179441217	222	5	20	59.0136	24.7539	0.515404	0.0728241
Region_28148	chr2	179458094	179458270	176	5	14	42.932	13.6521	0.7915	0.0894501
Region_28149	chr2	179469277	179469581	304	6	23	49.9184	13.1709	0.728456	0.0772104
Region_28150	chr2	179484614	179484911	297	4	12	31.6463	8.80987	0.884446	0.0748215
Region_28151	chr2	179486910	179487157	247	5	15	45.6871	12.5893	0.798615	0.073225
Region_28152	chr2	179525009	179525302	293	5	14	39.5102	11.3755	0.457484	0.101028
Region_28153	chr2	179575181	179575325	144	4	13	31.7347	9.05261	0.871492	0.0706901
Region_28154	chr2	179576134	179576377	243	4	13	34.6122	10.3311	0.801424	0.0622599
Region_28155	chr2	179613950	179614270	320	5	15	40.7823	13.8255	0.406676	0.114061
Region_28156	chr2	179644221	179644446	225	4	13	33.5442	10.1105	0.696049	0.121623
Region_28157	chr2	179665597	179665737	140	4	14	33.483	9.2391	0.8064	0.0867295
Region_28158	chr2	179675443	179675536	93	3	12	31.8367	10.8116	0.919569	0.0616573
Region_28159	chr2	179676367	179676707	340	5	12	41.483	15.5886	0.826162	0.0778527
Region_28160	chr2	179711132	179711636	504	7	25	69.102	20.1116	0.25985	0.0900709
Region_28161	chr2	179806892	179807108	216	5	13	47.6939	12.0834	0.729277	0.0977822
Region_28162	chr2	179812204	179812427	223	5	19	50.1088	14.8698	0.625348	0.0794817
Region_28163	chr2	179850528	179850764	236	5	13	42.898	12.9851	0.480337	0.122154
Region_28164	chr2	179852384	179852738	354	7	20	68.5238	21.0899	0.610033	0.0807213
Region_28165	chr2	179863111	179863483	372	5	18	43.381	10.7801	0.407997	0.107226
Region_28166	chr2	179883797	179883981	184	5	14	36.4558	10.7246	0.812361	0.0757535
Region_28167	chr2	179900657	179901104	447	5	12	43.1973	11.5798	0.450545	0.0989567
Region_28168	chr2	179910437	179910613	176	5	13	42.9524	12.7335	0.624827	0.10907
Region_28169	chr2	179919514	179919756	242	4	12	39.0204	12.5078	0.58086	0.098582
Region_28170	chr2	179992819	179993020	201	5	12	43.9184	13.4808	0.839149	0.0935177
Region_28171	chr2	180024448	180024593	145	4	13	35.517	11.1891	0.405101	0.122637
Region_28172	chr2	180050015	180050439	424	5	15	43.0748	11.2464	0.323121	0.0966778
Region_28173	chr2	180058520	180058741	221	5	14	43.3333	14.1132	0.644178	0.0705605
Region_28174	chr2	180059416	180059663	247	7	22	54.5646	14.5386	0.354079	0.107271
Region_28175	chr2	180110579	180110796	217	6	24	58.7551	17.0449	0.647845	0.104067
Region_28176	chr2	180117033	180117328	295	4	12	28.4286	7.56615	0.426349	0.128304
Region_28177	chr2	180174869	180175087	218	5	12	40.2381	12.7598	0.410224	0.124632
Region_28178	chr2	180191833	180192121	288	7	24	58.5034	14.965	0.336237	0.104038
Region_28179	chr2	180232035	180232375	340	9	24	77.1633	28.6416	0.572057	0.109424
Region_28180	chr2	180235246	180235803	557	10	40	84.6939	21.7598	0.708285	0.0809235
Region_28181	chr2	180238873	180239115	242	7	17	57.2517	17.8452	0.705795	0.0897004
Region_28182	chr2	180482720	180482935	215	4	19	37.6259	8.96203	0.45484	0.12977
Region_28183	chr2	180483556	180483804	248	4	14	39.8639	11.1458	0.1678	0.0940897
Region_28184	chr2	180527038	180527401	363	5	13	41.9116	11.1515	0.474815	0.101124
Region_28185	chr2	180540592	180541115	523	10	41	82.8707	20.668	0.418024	0.106489
Region_28186	chr2	180591437	180591664	227	6	16	54.2993	20.3428	0.574838	0.0999141
Region_28187	chr2	180623108	180623184	76	3	12	26.5578	8.41812	0.440511	0.144928
Region_28188	chr2	180716679	180716859	180	4	17	40.3265	12.3478	0.363398	0.11291
Region_28189	chr2	180766197	180766318	121	4	13	33.7755	9.93044	0.759273	0.105414
Region_28190	chr2	180796830	180796970	140	5	17	43.8844	13.2987	0.397577	0.142748
Region_28191	chr2	180826340	180826744	404	5	18	37.068	9.09739	0.593063	0.0906504
Region_28192	chr2	180830273	180830590	317	6	23	50.0884	15.0456	0.577993	0.113073
Region_28193	chr2	180907040	180907280	240	4	12	34.3741	10.8818	0.338954	0.106136
Region_28194	chr2	180911112	180911449	337	4	13	33.3469	9.25044	0.41866	0.106492
Region_28195	chr2	181144632	181145156	524	11	40	95.9796	27.3802	0.497921	0.0945573
Region_28196	chr2	181145317	181145558	241	7	16	60.6259	17.8748	0.78205	0.0822378
Region_28197	chr2	181162169	181162535	366	7	22	53.5102	14.0816	0.472994	0.0978246
Region_28198	chr2	181174254	181174480	226	5	14	41.2653	12.7286	0.307006	0.110647
Region_28199	chr2	181185455	181185680	225	6	17	47.1565	14.6202	0.441402	0.093588
Region_28200	chr2	181194595	181194824	229	8	15	80.2109	26.3211	0.491154	0.11504
Region_28201	chr2	181364864	181365036	172	4	12	33.2993	8.86073	0.152704	0.0980768
Region_28202	chr2	181375108	181375908	800	10	47	92.8912	23.842	0.341994	0.0741705
Region_28203	chr2	181406691	181407084	393	6	15	47.1497	12.1708	0.565907	0.113778
Region_28204	chr2	181410734	181410954	220	6	15	46.4014	15.5214	0.658554	0.0866523
Region_28205	chr2	181417669	181417984	315	6	25	54.7143	15.8257	0.581624	0.104737
Region_28206	chr2	181425115	181425535	420	9	33	74.6599	21.4193	0.694518	0.0886519
Region_28207	chr2	181454980	181455152	172	4	12	36.8912	12.2195	0.395316	0.128164
Region_28208	chr2	181456627	181456933	306	11	25	96.2245	31.7304	0.250695	0.0728227
Region_28209	chr2	181469375	181469629	254	4	13	33.8912	9.74829	0.701284	0.100224
Region_28210	chr2	181490002	181490160	158	7	21	54.4218	18.4049	0.482146	0.11966
Region_28211	chr2	181519802	181520305	503	8	23	64.932	15.8903	0.540878	0.0950224
Region_28212	chr2	181527131	181527475	344	5	15	47.0204	12.1325	0.679913	0.0959306
Region_28213	chr2	181541081	181541224	143	4	13	32.415	9.82438	0.449526	0.144502
Region_28214	chr2	181563996	181564302	306	8	16	65.2109	20.583	0.68245	0.103866
Region_28215	chr2	181569724	181569951	227	4	14	34.2721	9.35931	0.749357	0.116332
Region_28216	chr2	181607008	181607257	249	3	12	25.415	6.80938	0.913119	0.0697755
Region_28217	chr2	181624478	181624677	199	5	14	40.7075	11.8288	0.496997	0.109968
Region_28218	chr2	181658419	181658665	246	5	15	40.3265	11.5801	0.774582	0.101218
Region_28219	chr2	181659359	181659579	220	5	16	38.2789	12.067	0.817808	0.0921322
Region_28220	chr2	181681275	181681581	306	14	35	126.211	46.2055	0.327545	0.0997093
Region_28221	chr2	181681983	181682189	206	4	12	33.7347	9.99885	0.488811	0.127387
Region_28222	chr2	181687875	181688198	323	8	24	62.5918	17.9145	0.807216	0.0991802
Region_28223	chr2	181694532	181694862	330	13	55	125.122	41.4476	0.678661	0.105067
Region_28224	chr2	181708567	181708795	228	3	12	26.8844	6.78689	0.593787	0.1126
Region_28225	chr2	181712620	181712833	213	4	12	37.6259	13.5668	0.846467	0.0683936
Region_28226	chr2	181761759	181762143	384	5	13	49.1497	13.4884	0.739214	0.0773986
Region_28227	chr2	181788011	181788360	349	5	18	50.2925	18.3621	0.839187	0.0650676
Region_28228	chr2	181790774	181791098	324	7	25	62.9728	18.0315	0.651051	0.110244
Region_28229	chr2	181814084	181814323	239	3	12	26.517	6.63981	0.174867	0.102605
Region_28230	chr2	181830324	181830666	342	5	12	40.3605	11.0769	0.723609	0.0886155
Region_28231	chr2	181915774	181916033	259	4	13	33.2925	10.4902	0.866062	0.0605639
Region_28232	chr2	181944988	181945321	333	8	14	65.5102	18.3357	0.457258	0.124649
Region_28233	chr2	181972231	181972472	241	5	16	41.7347	11.0443	0.755603	0.0783419
Region_28234	chr2	182067487	182067779	292	5	20	42.0816	10.6832	0.883631	0.0693698
Region_28235	chr2	182068338	182068663	325	8	36	71.0544	19.1371	0.795159	0.0803151
Region_28236	chr2	182087142	182087250	108	3	13	31.7959	10.4809	0.779811	0.0874314
Region_28237	chr2	182143705	182143966	261	8	22	60.8639	16.7261	0.644063	0.13904
Region_28238	chr2	182154489	182154713	224	6	15	46.7279	12.4519	0.588584	0.10135
Region_28239	chr2	182248511	182248880	369	6	22	47.9864	13.2122	0.671376	0.111688
Region_28240	chr2	182329670	182330214	544	10	39	77.4218	19.8335	0.8057	0.0701047
Region_28241	chr2	182338680	182338821	141	6	17	46.5714	14.4137	0.801188	0.0812197
Region_28242	chr2	182349529	182349856	327	4	17	36.7891	8.8032	0.173507	0.0937285
Region_28243	chr2	182360099	182360365	266	6	14	48.7687	13.281	0.593816	0.139953
Region_28244	chr2	182371941	182372174	233	4	16	33.9456	8.96781	0.859891	0.0648867
Region_28245	chr2	182376918	182377157	239	4	16	40.4286	12.9625	0.560291	0.120332
Region_28246	chr2	182395257	182395336	79	3	12	28.9524	9.88934	0.838222	0.085957
Region_28247	chr2	182396023	182396309	286	6	12	58.3741	24.4115	0.841942	0.0746054
Region_28248	chr2	182477600	182477997	397	7	15	65.2993	16.8951	0.677536	0.06606
Region_28249	chr2	182497486	182497760	274	4	12	35.0408	10.4008	0.74102	0.0985003
Region_28250	chr2	182501970	182502237	267	5	16	40.9932	11.9482	0.893309	0.0702414
Region_28251	chr2	182505357	182505665	308	4	14	39.3469	13.36	0.783338	0.0692819
Region_28252	chr2	182522633	182522789	156	5	12	43.7959	15.9107	0.319914	0.119383
Region_28253	chr2	182574880	182575281	401	6	20	49.6259	14.6775	0.680974	0.0947318
Region_28254	chr2	182612632	182612924	292	5	17	40.5782	11.5882	0.722867	0.0830532
Region_28255	chr2	182643139	182643558	419	6	23	56.6667	17.1745	0.701451	0.0702199
Region_28256	chr2	182658464	182658658	194	4	14	34.3605	9.65071	0.731119	0.104456
Region_28257	chr2	182669639	182669860	221	7	21	58.4354	18.3878	0.638732	0.105139
Region_28258	chr2	182677578	182677752	174	4	14	31.1769	8.49956	0.544142	0.106937
Region_28259	chr2	182679490	182679637	147	5	13	37.3333	12.4841	0.736355	0.124465
Region_28260	chr2	182690264	182690392	128	5	14	42.2857	13.8989	0.559218	0.105156
Region_28261	chr2	182767828	182768000	172	5	17	42.4966	12.871	0.591111	0.065685
Region_28262	chr2	182811744	182812002	258	6	17	48.8639	15.5461	0.829504	0.0804344
Region_28263	chr2	182813166	182813479	313	6	21	52.3197	14.244	0.709791	0.0799114
Region_28264	chr2	182900276	182900513	237	5	17	50.7143	20.3302	0.565395	0.139
Region_28265	chr2	182904074	182904151	77	6	12	46.0068	15.4536	0.674562	0.114844
Region_28266	chr2	182928352	182928585	233	5	15	41.2313	12.743	0.62255	0.112189
Region_28267	chr2	183046814	183047188	374	9	17	74.3265	21.5693	0.655736	0.0819396
Region_28268	chr2	183048343	183048573	230	4	13	32.8639	10.5543	0.825689	0.0927189
Region_28269	chr2	183051216	183051489	273	7	17	60.4762	17.4652	0.375193	0.0993198
Region_28270	chr2	183056509	183056821	312	6	12	48.5714	16.6306	0.841735	0.0764643
Region_28271	chr2	183060948	183061287	339	5	15	39.3946	11.21	0.850764	0.0762772
Region_28272	chr2	183071557	183072089	532	12	24	106.592	43.6866	0.680992	0.0859172
Region_28273	chr2	183089478	183089683	205	4	13	31.3469	9.85001	0.63988	0.122815
Region_28274	chr2	183213761	183213937	176	5	17	40.3537	13.7027	0.55142	0.10558
Region_28275	chr2	183253611	183254167	556	14	50	114	27.1762	0.686745	0.0730163
Region_28276	chr2	183254602	183254888	286	7	15	56.9592	17.7563	0.673132	0.08422
Region_28277	chr2	183256369	183256638	269	5	13	40.1565	12.131	0.647067	0.0893971
Region_28278	chr2	183257927	183258175	248	7	19	61.9184	19.7278	0.784157	0.068045
Region_28279	chr2	183267886	183268038	152	4	12	39.1156	14.8658	0.649448	0.113833
Region_28280	chr2	183281162	183281506	344	5	19	45.1565	12.0221	0.71687	0.090735
Region_28281	chr2	183294857	183294969	112	7	20	64.4558	21.1074	0.74925	0.0739898
Region_28282	chr2	183322730	183322871	141	4	16	36.6599	11.3912	0.767461	0.116835
Region_28283	chr2	183332283	183332424	141	4	15	37.2517	12.1733	0.670172	0.122618
Region_28284	chr2	183349158	183349432	274	7	21	58.415	16.5636	0.835664	0.0717801
Region_28285	chr2	183354919	183355037	118	6	14	50.1769	17.7724	0.906276	0.0661435
Region_28286	chr2	183377095	183377285	190	6	17	45.4218	13.9382	0.887346	0.0651027
Region_28287	chr2	183412231	183412358	127	4	12	33.7755	10.8878	0.811495	0.0850482
Region_28288	chr2	183474587	183475415	828	10	27	83.1633	19.3196	0.34912	0.0658932
Region_28289	chr2	183494538	183494848	310	10	33	80.0204	20.4931	0.868099	0.0604247
Region_28290	chr2	183541653	183542319	666	13	58	112.619	26.2963	0.627271	0.0642876
Region_28291	chr2	183583472	183583703	231	4	16	33.381	9.54035	0.762991	0.0970225
Region_28292	chr2	183592779	183592935	156	6	20	49.4626	15.3379	0.290654	0.145954
Region_28293	chr2	183616437	183616637	200	4	13	39.2721	10.8189	0.233494	0.0968476
Region_28294	chr2	183704722	183704879	157	4	13	36.5646	13.4481	0.589191	0.117985
Region_28295	chr2	183722298	183722474	176	5	16	44.1497	12.4495	0.73315	0.10721
Region_28296	chr2	183730054	183730496	442	6	18	43.8163	10.6089	0.514327	0.110053
Region_28297	chr2	183773061	183773500	439	10	30	83.415	21.6358	0.684388	0.086537
Region_28298	chr2	183781351	183781615	264	5	15	45.7415	13.7468	0.242486	0.132048
Region_28299	chr2	183793478	183793581	103	4	13	33.8163	11.2579	0.539812	0.131142
Region_28300	chr2	183837849	183838174	325	7	14	63.102	27.6667	0.522847	0.112995
Region_28301	chr2	183885812	183886046	234	8	26	63.6327	21.6757	0.853189	0.0727411
Region_28302	chr2	183893440	183893830	390	8	25	64.585	20.5489	0.669594	0.0961123
Region_28303	chr2	183897458	183897811	353	7	28	60.6122	18.9471	0.427059	0.110693
Region_28304	chr2	183901675	183901793	118	4	13	42.381	12.6146	0.306763	0.121823
Region_28305	chr2	183913467	183913720	253	4	14	32.6667	8.66842	0.347516	0.102225
Region_28306	chr2	184000852	184001038	186	7	20	62.4082	23.4996	0.781529	0.107009
Region_28307	chr2	184030030	184030358	328	5	16	37.0544	9.81108	0.619407	0.119973
Region_28308	chr2	184035676	184035923	247	4	15	34.3129	9.56077	0.609057	0.159411
Region_28309	chr2	184054995	184055263	268	5	12	36.0272	9.75799	0.852863	0.0839169
Region_28310	chr2	184132097	184132337	240	4	14	36.1973	10.7892	0.486229	0.12479
Region_28311	chr2	184169697	184169943	246	6	17	52.4422	19.2297	0.624426	0.116398
Region_28312	chr2	184225983	184226443	460	8	30	60.2993	15.4943	0.530901	0.0964167
Region_28313	chr2	184278158	184278726	568	8	37	69.6735	16.8341	0.554785	0.0958314
Region_28314	chr2	184330338	184330535	197	5	12	43.2653	13.0805	0.614841	0.11812
Region_28315	chr2	184542382	184542585	203	5	14	43.9864	13.974	0.775361	0.098916
Region_28316	chr2	184576052	184576281	229	6	12	47.8027	16.0767	0.536448	0.131023
Region_28317	chr2	184604452	184604656	204	7	15	62.3197	20.8471	0.766812	0.103627
Region_28318	chr2	184653898	184654180	282	5	12	42.6463	12.723	0.626865	0.160477
Region_28319	chr2	184661165	184661529	364	7	19	54.4286	14.2127	0.494753	0.136376
Region_28320	chr2	184682525	184682735	210	5	14	48.0476	12.4347	0.614264	0.13539
Region_28321	chr2	184821791	184822387	596	8	39	74.0748	16.3129	0.72055	0.100355
Region_28322	chr2	184865168	184865348	180	4	16	36.4218	10.9912	0.65336	0.166875
Region_28323	chr2	184938714	184938921	207	4	14	36.2721	10.6402	0.457695	0.0949767
Region_28324	chr2	185006446	185006717	271	4	14	31.5306	8.31429	0.334632	0.0992532
Region_28325	chr2	185123985	185124310	325	6	18	47.0952	13.9103	0.172532	0.0931506
Region_28326	chr2	185240913	185241317	404	4	18	39.7823	8.69539	0.459604	0.0860642
Region_28327	chr2	185258701	185258848	147	4	13	37.5238	14.1302	0.789058	0.0895201
Region_28328	chr2	185276450	185276638	188	5	17	44.8912	12.4213	0.178447	0.0975809
Region_28329	chr2	185346729	185346891	162	4	13	37.2313	11.0454	0.5072	0.107785
Region_28330	chr2	185363534	185364056	522	7	21	61.517	20.1237	0.556492	0.0966414
Region_28331	chr2	185364688	185364820	132	4	13	40.1497	15.0821	0.78719	0.0872698
Region_28332	chr2	185418302	185418457	155	4	13	35.5918	11.8736	0.675511	0.110893
Region_28333	chr2	185516101	185516307	206	4	14	33.483	10.558	0.796065	0.0994891
Region_28334	chr2	185518187	185518471	284	5	21	49.8571	14.436	0.890776	0.0606217
Region_28335	chr2	185522407	185522854	447	7	27	58.7075	16.696	0.477358	0.0921101
Region_28336	chr2	185568038	185568248	210	5	14	36.2313	11.2664	0.222497	0.110507
Region_28337	chr2	185611200	185611389	189	4	12	32.1088	10.4528	0.60382	0.137171
Region_28338	chr2	185646766	185646929	163	5	12	37.7959	12.5954	0.891074	0.0673785
Region_28339	chr2	185682943	185683059	116	4	15	37.1224	11.1133	0.600724	0.103345
Region_28340	chr2	185809859	185810047	188	3	12	31.5918	11.4753	0.862084	0.0823581
Region_28341	chr2	186008038	186008446	408	7	21	55.585	14.6768	0.576043	0.0911234
Region_28342	chr2	186016825	186017125	300	7	21	56.0544	18.5061	0.508064	0.106491
Region_28343	chr2	186041085	186041235	150	4	12	33.2109	10.6657	0.879448	0.0724469
Region_28344	chr2	186101302	186101702	400	7	27	62.6327	14.7551	0.763415	0.0646075
Region_28345	chr2	186173047	186173215	168	6	13	47.7143	16.205	0.779937	0.0820867
Region_28346	chr2	186190645	186190830	185	4	14	32.7891	9.87055	0.745118	0.0808956
Region_28347	chr2	186230394	186230695	301	6	12	47.2857	17.1276	0.87582	0.0750396
Region_28348	chr2	186241045	186241307	262	4	17	36.6395	8.87041	0.862823	0.0732557
Region_28349	chr2	186270131	186270284	153	4	13	30.7551	8.41769	0.603011	0.129917
Region_28350	chr2	186283690	186283985	295	5	13	38.6327	11.5983	0.893413	0.0857377
Region_28351	chr2	186298890	186299143	253	5	15	48.6054	17.4315	0.76851	0.0624012
Region_28352	chr2	186324197	186324488	291	9	16	65.7075	20.1967	0.884038	0.0644524
Region_28353	chr2	186360205	186360464	259	3	12	25.415	7.92416	0.70408	0.0955307
Region_28354	chr2	186396087	186396322	235	5	17	45.966	15.1424	0.698383	0.100167
Region_28355	chr2	186433145	186433406	261	6	16	54.483	20.6249	0.784681	0.0707675
Region_28356	chr2	186479963	186480268	305	8	20	69.4422	25.9494	0.791071	0.0690247
Region_28357	chr2	186490592	186490884	292	7	20	64.6327	19.3334	0.745496	0.120619
Region_28358	chr2	186521462	186521512	50	6	12	48.2449	19.485	0.878374	0.0788023
Region_28359	chr2	186521672	186522260	588	9	25	75.5306	19.9404	0.264184	0.0967076
Region_28360	chr2	186576867	186577109	242	4	12	33.9932	11.1168	0.872233	0.0899056
Region_28361	chr2	186695284	186695586	302	5	16	40.898	11.4603	0.585717	0.127269
Region_28362	chr2	186707324	186707681	357	5	19	42.551	10.0329	0.812593	0.0699802
Region_28363	chr2	186737901	186738084	183	8	12	76.1156	35.7404	0.910443	0.0692269
Region_28364	chr2	186820472	186820793	321	6	15	49.2993	15.9143	0.855127	0.0865408
Region_28365	chr2	186826237	186826443	206	4	13	31.6599	9.12283	0.833126	0.106649
Region_28366	chr2	186931617	186931828	211	6	13	47.2313	15.0023	0.423418	0.14096
Region_28367	chr2	186963962	186964261	299	5	13	45.0884	13.9667	0.812253	0.0735992
Region_28368	chr2	186976525	186976632	107	5	18	49.3265	17.7807	0.309463	0.123837
Region_28369	chr2	186983238	186983705	467	7	27	59.7823	15.2151	0.875797	0.0612129
Region_28370	chr2	187062519	187062746	227	6	15	57.0816	17.8043	0.86043	0.0698539
Region_28371	chr2	187068576	187068646	70	4	12	33.4898	12.3046	0.822995	0.0945247
Region_28372	chr2	187296065	187296399	334	6	12	48.6531	15.6221	0.817144	0.0776629
Region_28373	chr2	187371172	187371759	587	9	40	78.8639	17.7774	0.667843	0.0937567
Region_28374	chr2	187511174	187511280	106	4	15	33.415	11.3963	0.892989	0.0783601
Region_28375	chr2	187516709	187517135	426	14	51	119.701	37.2708	0.273821	0.104321
Region_28376	chr2	187611280	187611612	332	6	25	46.9932	11.4027	0.849972	0.0603729
Region_28377	chr2	187629200	187629345	145	4	15	37.6735	10.7539	0.64857	0.0928795
Region_28378	chr2	187663154	187663521	367	7	20	61.7755	15.9969	0.815869	0.0623625
Region_28379	chr2	187667093	187667349	256	4	12	35.6054	11.2424	0.680803	0.0981474
Region_28380	chr2	187674571	187674767	196	6	20	58.1497	23.6659	0.63245	0.117307
Region_28381	chr2	187681407	187681950	543	7	30	64.381	14.2456	0.743677	0.0676378
Region_28382	chr2	187685188	187685319	131	3	12	29.4762	10.0324	0.683767	0.115042
Region_28383	chr2	187802654	187802972	318	6	16	45.4898	14.4115	0.829044	0.0781723
Region_28384	chr2	187831425	187831562	137	4	13	34.415	9.95802	0.875767	0.0678483
Region_28385	chr2	187833133	187833434	301	10	15	92.483	34.3091	0.869332	0.0626863
Region_28386	chr2	187894027	187894299	272	4	12	31.1769	8.16164	0.695743	0.108566
Region_28387	chr2	187955361	187955781	420	6	20	50.6531	12.5702	0.804759	0.0733065
Region_28388	chr2	187974599	187974715	116	3	12	34.3946	12.0089	0.699103	0.0883633
Region_28389	chr2	188369670	188369962	292	5	18	38.966	11.8936	0.727726	0.0616817
Region_28390	chr2	188580898	188580954	56	5	14	37.8231	12.8408	0.741329	0.111577
Region_28391	chr2	188674579	188674880	301	5	16	44.619	15.0339	0.803904	0.0751274
Region_28392	chr2	188682156	188682391	235	4	16	36.5646	10.247	0.80554	0.0710902
Region_28393	chr2	188705574	188705807	233	7	21	53.7279	16.3906	0.730271	0.0868651
Region_28394	chr2	188875283	188875604	321	6	14	46.3741	14.5636	0.554591	0.140091
Region_28395	chr2	188919674	188919900	226	4	17	33.1769	8.91413	0.875132	0.0771014
Region_28396	chr2	188925447	188925802	355	4	14	33.8912	8.30591	0.614768	0.0845077
Region_28397	chr2	188947465	188947545	80	6	12	51.0272	20.1902	0.831879	0.0897764
Region_28398	chr2	188948787	188949192	405	8	13	75.1361	28.2478	0.551289	0.124761
Region_28399	chr2	188961750	188962001	251	5	12	37.2177	11.2271	0.411166	0.115637
Region_28400	chr2	189021220	189021387	167	6	12	44.7211	14.3812	0.762113	0.0906464
Region_28401	chr2	189166680	189166900	220	6	15	49.9524	13.7414	0.797988	0.0762904
Region_28402	chr2	189197827	189198091	264	7	22	52.551	16.2974	0.682421	0.099869
Region_28403	chr2	189271927	189271986	59	4	13	33.9728	12.8158	0.859095	0.0735803
Region_28404	chr2	189330132	189330425	293	5	14	36.0612	10.3594	0.858158	0.0771543
Region_28405	chr2	189366872	189367106	234	4	12	30.9184	8.8986	0.573807	0.120314
Region_28406	chr2	189425182	189425551	369	4	17	34.5986	10.1891	0.885452	0.0600535
Region_28407	chr2	189435732	189435891	159	5	20	50.2381	14.5533	0.734144	0.108058
Region_28408	chr2	189541578	189541951	373	6	19	50.4626	13.2868	0.771987	0.0696607
Region_28409	chr2	189563584	189563992	408	5	15	39.9184	11.8307	0.755163	0.0952565
Region_28410	chr2	189612333	189612492	159	5	12	41.7483	15.7649	0.268086	0.130505
Region_28411	chr2	189632020	189632145	125	4	14	32.2925	10.1517	0.760386	0.108287
Region_28412	chr2	189688685	189688996	311	6	19	48.8503	13.9575	0.817662	0.0623643
Region_28413	chr2	189747820	189748128	308	5	13	40.2993	13.0816	0.829046	0.0673753
Region_28414	chr2	189832610	189832790	180	5	14	40.0476	12.2208	0.891308	0.0726039
Region_28415	chr2	189873660	189873937	277	6	19	47.0884	12.2205	0.903639	0.0745181
Region_28416	chr2	189879884	189880141	257	6	16	46.6054	12.093	0.859272	0.0616643
Region_28417	chr2	189931562	189931765	203	4	12	35.4422	13.8476	0.717424	0.0942088
Region_28418	chr2	189931917	189932278	361	5	15	38.7007	9.61122	0.676323	0.101243
Region_28419	chr2	189938063	189938201	138	5	12	38.3401	12.691	0.738709	0.110726
Region_28420	chr2	189957918	189958128	210	7	21	56.4762	17.7318	0.798868	0.0837233
Region_28421	chr2	189971447	189971704	257	5	12	43.3265	12.8106	0.463671	0.106641
Region_28422	chr2	189983480	189984078	598	8	24	65.4898	18.0397	0.43977	0.0857715
Region_28423	chr2	190006373	190006510	137	6	15	47.2789	18.2984	0.750929	0.0972384
Region_28424	chr2	190030899	190031100	201	4	15	36.1429	11.0664	0.335715	0.0997332
Region_28425	chr2	190084554	190084734	180	4	15	38.1361	9.74373	0.729818	0.0862543
Region_28426	chr2	190110813	190111029	216	7	15	61.2041	20.6281	0.681907	0.0971752
Region_28427	chr2	190115877	190116097	220	6	16	48.2653	15.1216	0.899581	0.0659858
Region_28428	chr2	190119116	190119586	470	16	58	124.095	37.5952	0.521608	0.116115
Region_28429	chr2	190120051	190120334	283	7	18	53.8367	18.3807	0.778043	0.0957906
Region_28430	chr2	190146345	190146450	105	4	12	35.9048	11.4086	0.636583	0.105493
Region_28431	chr2	190179755	190180065	310	5	19	43.6463	11.404	0.872213	0.0651925
Region_28432	chr2	190218667	190218958	291	5	12	38.0952	11.6603	0.853822	0.0636561
Region_28433	chr2	190227877	190228048	171	4	12	34.6531	9.82912	0.867062	0.10321
Region_28434	chr2	190326469	190326653	184	4	12	34.3401	10.9897	0.901669	0.068558
Region_28435	chr2	190333385	190333583	198	4	14	33.3537	10.4172	0.631051	0.0999835
Region_28436	chr2	190379724	190380033	309	7	26	55.4422	16.6005	0.784406	0.0778254
Region_28437	chr2	190382239	190382385	146	5	14	41.6599	15.0681	0.791006	0.0824726
Region_28438	chr2	190389483	190389676	193	5	16	38.6463	11.2303	0.638646	0.0902292
Region_28439	chr2	190457853	190458333	480	7	24	52.9456	13.8365	0.848611	0.0683044
Region_28440	chr2	190499647	190499911	264	5	16	45.7619	13.415	0.858207	0.0708844
Region_28441	chr2	190504093	190504313	220	4	12	35.619	11.1879	0.900107	0.0791291
Region_28442	chr2	190608050	190608457	407	12	54	102.871	28.651	0.736353	0.0650635
Region_28443	chr2	190628081	190628465	384	8	14	69.0544	28.0662	0.307314	0.0835991
Region_28444	chr2	190629073	190629435	362	7	21	55	14.2809	0.640541	0.0966003
Region_28445	chr2	190632946	190633244	298	5	18	45.2721	11.6434	0.690346	0.0872108
Region_28446	chr2	190646875	190647050	175	4	14	36.7075	11.0703	0.479891	0.112663
Region_28447	chr2	190678945	190679301	356	6	26	55.1224	12.682	0.833238	0.0724525
Region_28448	chr2	190679936	190680201	265	7	25	57.9456	16.3978	0.286704	0.12263
Region_28449	chr2	190680358	190680559	201	4	12	29.9116	8.53993	0.269534	0.134918
Region_28450	chr2	190703119	190703488	369	8	23	62.6054	22.3661	0.843189	0.0674324
Region_28451	chr2	190717469	190717727	258	4	12	32.8367	10.5908	0.860198	0.0875106
Region_28452	chr2	190718063	190718352	289	7	18	54.6531	16.3789	0.321413	0.122059
Region_28453	chr2	190718517	190718902	385	10	20	81.9524	23.2035	0.349444	0.0913294
Region_28454	chr2	190723174	190723419	245	6	21	52.0884	15.7397	0.639612	0.0793627
Region_28455	chr2	190724593	190724677	84	3	12	27.2721	9.27329	0.919896	0.077581
Region_28456	chr2	190774416	190774675	259	4	16	35.7959	11.3879	0.560507	0.133549
Region_28457	chr2	190778219	190778357	138	7	19	60.1973	20.5768	0.844151	0.0620046
Region_28458	chr2	190781361	190781438	77	4	12	33.0748	10.9107	0.346259	0.128529
Region_28459	chr2	190805658	190805865	207	4	16	33.8231	9.97785	0.778737	0.0865924
Region_28460	chr2	190809407	190809582	175	4	14	32.1837	10.9801	0.296225	0.123149
Region_28461	chr2	190813590	190813905	315	5	15	39.517	9.54467	0.803297	0.0795824
Region_28462	chr2	190829359	190829569	210	4	12	33.1429	10.5959	0.667634	0.132657
Region_28463	chr2	190974429	190974627	198	4	12	32.1224	11.1656	0.326434	0.120735
Region_28464	chr2	190980444	190980808	364	9	27	72.7143	19.4524	0.290071	0.099502
Region_28465	chr2	190993041	190993399	358	6	20	56.4014	18.0724	0.552927	0.0856381
Region_28466	chr2	190994016	190994263	247	7	22	59.2857	18.7788	0.668919	0.104458
Region_28467	chr2	191029285	191029572	287	7	23	59.0884	16.8323	0.637538	0.0839715
Region_28468	chr2	191081230	191081596	366	5	18	44.3673	11.8038	0.620189	0.073374
Region_28469	chr2	191083677	191084132	455	8	30	62.8367	14.064	0.818376	0.0673699
Region_28470	chr2	191100190	191100341	151	4	12	32.932	10.5094	0.707915	0.098364
Region_28471	chr2	191110289	191110718	429	5	20	43.2449	10.6813	0.830934	0.0691849
Region_28472	chr2	191123499	191123788	289	5	19	41.0068	11.2539	0.395718	0.11704
Region_28473	chr2	191187182	191187311	129	4	14	32.932	10.7287	0.868427	0.073449
Region_28474	chr2	191198424	191198585	161	4	12	37.5986	13.994	0.814776	0.0776956
Region_28475	chr2	191200308	191200475	167	3	12	25.7619	6.81289	0.900519	0.0653415
Region_28476	chr2	191206715	191207208	493	9	16	76.068	25.5637	0.76515	0.060666
Region_28477	chr2	191227145	191227255	110	3	12	25.0272	7.31666	0.934177	0.0605475
Region_28478	chr2	191228934	191229181	247	6	14	52.2109	17.3684	0.836676	0.0820736
Region_28479	chr2	191230012	191230310	298	8	24	68.2109	24.0571	0.740327	0.0671866
Region_28480	chr2	191241135	191241438	303	6	22	47.3537	13.8023	0.470336	0.10323
Region_28481	chr2	191258520	191258747	227	4	14	31.415	9.37634	0.778402	0.0778251
Region_28482	chr2	191265705	191265842	137	7	13	52.483	16.3629	0.191682	0.107256
Region_28483	chr2	191266663	191266912	249	4	14	33.9592	9.19565	0.897734	0.0612353
Region_28484	chr2	191273374	191273603	229	7	12	56.8912	21.7886	0.832788	0.0620078
Region_28485	chr2	191279994	191280304	310	6	15	60.6599	23.859	0.806551	0.0757835
Region_28486	chr2	191281460	191281562	102	6	14	49.0204	20.8295	0.837823	0.101232
Region_28487	chr2	191288735	191289379	644	9	36	74.2381	16.762	0.769605	0.0729763
Region_28488	chr2	191304072	191304308	236	5	14	38.9796	13.7105	0.81654	0.095357
Region_28489	chr2	191307548	191307880	332	6	15	51.8435	17.7199	0.646089	0.0919866
Region_28490	chr2	191310343	191310609	266	6	15	50.8095	17.7148	0.766472	0.0740241
Region_28491	chr2	191311377	191311610	233	4	12	31.585	8.57908	0.327834	0.131765
Region_28492	chr2	191325948	191326190	242	6	22	52.449	14.4692	0.835087	0.0616792
Region_28493	chr2	191347973	191348113	140	4	15	32.8503	10.044	0.870636	0.0886999
Region_28494	chr2	191358554	191358760	206	4	13	31.2449	8.43151	0.704917	0.0964428
Region_28495	chr2	191435324	191435618	294	6	20	51.1633	12.7715	0.843187	0.0729725
Region_28496	chr2	191441401	191441955	554	9	32	70.8844	19.2046	0.745276	0.0647132
Region_28497	chr2	191450453	191450538	85	5	14	36.551	10.8862	0.803023	0.101885
Region_28498	chr2	191453900	191454260	360	6	18	54.6803	16.1436	0.704733	0.0755534
Region_28499	chr2	191461455	191461607	152	6	14	51.2109	21.2023	0.927188	0.0612778
Region_28500	chr2	191488153	191488605	452	9	23	73.932	23.002	0.270743	0.0807087
Region_28501	chr2	191502572	191502914	342	7	18	58.6803	19.3036	0.615864	0.0627152
Region_28502	chr2	191507551	191507753	202	4	13	37.8231	11.8869	0.178624	0.0992815
Region_28503	chr2	191512414	191512701	287	6	16	51.1224	14.1023	0.812196	0.0917952
Region_28504	chr2	191534375	191534891	516	6	18	46.0408	12.2054	0.411569	0.105516
Region_28505	chr2	191536963	191537146	183	5	15	43.8503	16.2145	0.889439	0.0650277
Region_28506	chr2	191550248	191550712	464	6	16	56.2245	18.384	0.84466	0.0653045
Region_28507	chr2	191553204	191553416	212	5	12	45.5238	13.7215	0.548919	0.107938
Region_28508	chr2	191560249	191560844	595	13	40	101.993	23.2041	0.748896	0.0687411
Region_28509	chr2	191566570	191566763	193	7	22	55.9388	18.2134	0.339396	0.111967
Region_28510	chr2	191573896	191574078	182	5	14	41.1429	13.2902	0.826704	0.0883884
Region_28511	chr2	191596201	191596396	195	5	15	43.619	14.36	0.903229	0.0632528
Region_28512	chr2	191597002	191597128	126	4	14	38.3673	11.415	0.322231	0.0988272
Region_28513	chr2	191597320	191597557	237	6	20	51.0408	15.8382	0.273749	0.107109
Region_28514	chr2	191599697	191599873	176	6	16	57.6599	22.65	0.631143	0.0868781
Region_28515	chr2	191608353	191608735	382	6	16	53.966	17.4267	0.75431	0.076131
Region_28516	chr2	191643656	191644038	382	5	24	46.7483	11.6753	0.726065	0.086018
Region_28517	chr2	191646676	191646853	177	5	16	44.1701	12.1983	0.404898	0.103748
Region_28518	chr2	191672525	191672749	224	3	13	25.7075	6.92841	0.911703	0.0683455
Region_28519	chr2	191679029	191679672	643	19	38	147.83	46.5724	0.220317	0.0686962
Region_28520	chr2	191695813	191695930	117	5	12	43.7823	14.5924	0.770351	0.0767923
Region_28521	chr2	191703545	191703713	168	5	12	39.6327	15.082	0.832212	0.0802337
Region_28522	chr2	191746867	191747209	342	6	16	46.4898	13.668	0.858627	0.0651975
Region_28523	chr2	191755223	191755362	139	4	16	35.3469	10.737	0.650453	0.110439
Region_28524	chr2	191758671	191758813	142	4	15	33.8844	10.3033	0.511518	0.0773318
Region_28525	chr2	191775581	191775717	136	4	13	33.4082	10.33	0.839818	0.0793998
Region_28526	chr2	191782250	191782552	302	7	19	50.8707	14.6733	0.749419	0.0847318
Region_28527	chr2	191804724	191805177	453	11	33	90.9864	26.582	0.405525	0.0972867
Region_28528	chr2	191836693	191837033	340	7	12	59.7279	21.6287	0.629294	0.112762
Region_28529	chr2	191846383	191846755	372	15	25	125	53.1354	0.517393	0.1387
Region_28530	chr2	191847179	191847432	253	5	15	39.7483	10.753	0.252742	0.112291
Region_28531	chr2	191868195	191868389	194	6	21	50.0952	14.5759	0.752496	0.0911792
Region_28532	chr2	191905463	191905634	171	4	12	34.4286	10.7767	0.516025	0.118015
Region_28533	chr2	191912348	191912728	380	9	30	79.585	21.4143	0.623459	0.0876709
Region_28534	chr2	191918499	191918729	230	4	12	34.3061	12.0516	0.87371	0.070947
Region_28535	chr2	191934417	191934642	225	4	13	34.898	9.07709	0.863581	0.0626921
Region_28536	chr2	192007597	192007972	375	5	16	41.3061	10.4904	0.871255	0.0604304
Region_28537	chr2	192008252	192008465	213	5	15	47.517	13.4736	0.78051	0.0803835
Region_28538	chr2	192026383	192026550	167	4	15	34.9864	10.7716	0.581204	0.099967
Region_28539	chr2	192061850	192061953	103	4	14	34.6122	12.006	0.900838	0.0792328
Region_28540	chr2	192071412	192071554	142	3	12	26.7279	7.68253	0.880937	0.0736706
Region_28541	chr2	192164119	192164455	336	4	14	31.4422	9.27741	0.250646	0.116757
Region_28542	chr2	192186535	192186768	233	5	17	48.4966	14.1157	0.554729	0.098762
Region_28543	chr2	192188271	192188596	325	5	15	39.3265	10.9889	0.643376	0.0945632
Region_28544	chr2	192193294	192193477	183	8	13	62.7687	23.8976	0.375752	0.114018
Region_28545	chr2	192235611	192235910	299	7	22	60.9864	17.0555	0.824099	0.0740526
Region_28546	chr2	192321195	192321365	170	5	12	36.6327	11.0782	0.276353	0.106503
Region_28547	chr2	192407823	192408083	260	5	19	40.4626	11.6285	0.279147	0.112004
Region_28548	chr2	192408533	192408791	258	8	25	63.898	19.7223	0.410032	0.137087
Region_28549	chr2	192420903	192421148	245	6	12	55.3401	21.7323	0.737585	0.0824977
Region_28550	chr2	192487716	192488117	401	9	26	75.1156	21.2791	0.508594	0.110734
Region_28551	chr2	192489443	192489751	308	7	15	59.4014	20.4664	0.619413	0.0913524
Region_28552	chr2	192506508	192506797	289	5	14	40.7347	14.6415	0.714858	0.0905995
Region_28553	chr2	192508486	192508921	435	9	15	76.7075	31.105	0.847128	0.0610452
Region_28554	chr2	192509081	192509246	165	9	19	67.3673	22.3153	0.844037	0.0730951
Region_28555	chr2	192510036	192510450	414	7	24	57.7211	14.9624	0.740396	0.0930091
Region_28556	chr2	192510616	192511324	708	15	66	125.245	30.2604	0.690858	0.0776942
Region_28557	chr2	192512670	192512805	135	4	13	34.2517	11.7542	0.762367	0.0942931
Region_28558	chr2	192516196	192516559	363	5	23	43.3878	11.1204	0.697966	0.0983168
Region_28559	chr2	192552181	192552811	630	12	43	99.6803	30.9916	0.648075	0.0916691
Region_28560	chr2	192623223	192623431	208	7	24	54.8367	15.1386	0.602136	0.118256
Region_28561	chr2	192669235	192669554	319	5	19	40.9116	10.1306	0.626707	0.114601
Region_28562	chr2	192717483	192717804	321	6	21	51.7483	15.271	0.414938	0.11789
Region_28563	chr2	192739349	192739599	250	5	14	37.9388	11.9119	0.697727	0.125787
Region_28564	chr2	192818546	192818774	228	6	15	49.8367	19.372	0.446069	0.108475
Region_28565	chr2	192917837	192918053	216	5	17	43.2517	12.8867	0.477009	0.114163
Region_28566	chr2	192999322	192999551	229	5	12	41.1429	11.5877	0.776041	0.127578
Region_28567	chr2	193027590	193027909	319	7	30	59.4558	14.192	0.782753	0.0950542
Region_28568	chr2	193319357	193319431	74	5	14	36.3197	12.9562	0.552425	0.150029
Region_28569	chr2	193414897	193415020	123	4	13	32.8503	10.9378	0.66642	0.131461
Region_28570	chr2	193437049	193437328	279	4	12	31.8367	8.58642	0.763055	0.122169
Region_28571	chr2	193455856	193456089	233	5	16	41.0204	10.9878	0.740966	0.105266
Region_28572	chr2	193501513	193501598	85	7	16	55.966	18.733	0.898025	0.077556
Region_28573	chr2	193503807	193503927	120	5	12	49.966	21.8414	0.719697	0.133584
Region_28574	chr2	193505765	193506266	501	14	31	119.503	44.849	0.851942	0.0847225
Region_28575	chr2	193525440	193525800	360	5	12	43.3197	10.8128	0.67024	0.151551
Region_28576	chr2	193563601	193563692	91	4	15	38.5986	11.9305	0.643224	0.154946
Region_28577	chr2	193565769	193565910	141	4	12	34.4694	10.6477	0.754775	0.144151
Region_28578	chr2	193583973	193584181	208	5	15	35.3605	11.4634	0.289102	0.0931983
Region_28579	chr2	193588715	193588880	165	9	21	68.1361	22.8885	0.797552	0.10651
Region_28580	chr2	193604798	193605021	223	3	12	26.1497	7.13313	0.681864	0.156783
Region_28581	chr2	193620464	193620826	362	16	53	131.088	39.2767	0.639833	0.134612
Region_28582	chr2	193674520	193674617	97	7	17	59.0816	24.2994	0.804694	0.138021
Region_28583	chr2	193698094	193698365	271	5	12	38.7007	10.9071	0.650159	0.161403
Region_28584	chr2	193868458	193869231	773	13	41	114.905	44.4959	0.654968	0.0971056
Region_28585	chr2	193905213	193905396	183	6	13	48.1429	15.1892	0.895432	0.0668366
Region_28586	chr2	193965653	193965854	201	5	16	41.1565	12.8253	0.692515	0.112777
Region_28587	chr2	193977035	193977226	191	6	12	51.5782	15.4875	0.698879	0.0968619
Region_28588	chr2	194021201	194021559	358	6	18	52.898	14.3043	0.787933	0.0968306
Region_28589	chr2	194039139	194039390	251	5	16	41.9932	11.3918	0.449895	0.146234
Region_28590	chr2	194042341	194042719	378	5	18	39.2789	10.1251	0.433888	0.122726
Region_28591	chr2	194129610	194130017	407	7	17	57.7891	20.0309	0.648362	0.100355
Region_28592	chr2	194130634	194130713	79	5	12	44.0748	13.4684	0.881569	0.0716815
Region_28593	chr2	194131044	194131369	325	6	16	47.551	13.5116	0.595891	0.0968566
Region_28594	chr2	194132826	194133184	358	7	26	55.5034	14.8326	0.571265	0.132878
Region_28595	chr2	194156331	194156590	259	5	19	46.0612	14.5782	0.643048	0.112404
Region_28596	chr2	194187408	194188078	670	9	27	74.5986	19.368	0.743177	0.0835275
Region_28597	chr2	194253345	194253674	329	5	15	40.4218	11.6589	0.505206	0.099393
Region_28598	chr2	194274614	194274868	254	8	23	64.0272	20.0916	0.736042	0.126725
Region_28599	chr2	194299564	194299742	178	5	21	42.7211	12.3642	0.662471	0.120806
Region_28600	chr2	194338136	194338326	190	13	29	108.687	39.8851	0.682132	0.105128
Region_28601	chr2	194367103	194367393	290	6	16	49.4014	13.6345	0.588568	0.114488
Region_28602	chr2	194499648	194499840	192	6	15	46.3061	14.1734	0.661779	0.086749
Region_28603	chr2	194509758	194510002	244	6	14	41.8912	13.1847	0.584827	0.114308
Region_28604	chr2	194547880	194548034	154	5	12	35.6667	13.0868	0.806957	0.0992215
Region_28605	chr2	194559623	194560076	453	9	14	99.3469	43.0122	0.579391	0.0762063
Region_28606	chr2	194589120	194589402	282	4	12	31.9184	9.12659	0.758983	0.117689
Region_28607	chr2	194611040	194611418	378	7	23	55.8776	14.4899	0.819257	0.0653342
Region_28608	chr2	194642580	194642771	191	5	13	41.0272	13.9372	0.423253	0.118506
Region_28609	chr2	194660938	194661464	526	15	50	127.082	39.7698	0.563965	0.0921036
Region_28610	chr2	194842551	194842857	306	10	26	82.6803	27.9393	0.522907	0.111465
Region_28611	chr2	194896130	194896346	216	5	15	35.9116	10.8109	0.473941	0.120096
Region_28612	chr2	194927581	194928031	450	9	32	70.0476	17.654	0.524029	0.129645
Region_28613	chr2	194930922	194931146	224	7	12	52.5646	16.9391	0.478446	0.144533
Region_28614	chr2	194945601	194945784	183	4	16	35.2313	10.3196	0.53463	0.133938
Region_28615	chr2	195036251	195036566	315	4	15	33.5578	10.0302	0.668245	0.110413
Region_28616	chr2	195073440	195074030	590	13	47	109.279	26.3657	0.529722	0.0958835
Region_28617	chr2	195085504	195085630	126	4	13	35.1973	10.9198	0.443377	0.136863
Region_28618	chr2	195187719	195187879	160	4	14	42.9116	14.3794	0.363256	0.118331
Region_28619	chr2	195264561	195264746	185	6	18	49.619	15.2267	0.511984	0.110439
Region_28620	chr2	195265969	195266148	179	5	16	40.3197	11.3058	0.582753	0.126313
Region_28621	chr2	195336585	195336976	391	5	14	41.8095	11.4899	0.870792	0.0608316
Region_28622	chr2	195339434	195339997	563	20	60	177.435	58.5602	0.78497	0.0631706
Region_28623	chr2	195344014	195344186	172	5	14	42.2245	12.6944	0.610649	0.0816608
Region_28624	chr2	195407333	195407587	254	5	17	44.5714	14.2996	0.777062	0.0776516
Region_28625	chr2	195413096	195413534	438	7	18	59.0952	19.0354	0.674141	0.064023
Region_28626	chr2	195438703	195439043	340	7	28	60.4966	17.0866	0.821572	0.0847031
Region_28627	chr2	195450341	195450658	317	6	19	48.2993	15.3834	0.699784	0.105181
Region_28628	chr2	195472347	195472595	248	4	12	32.9456	9.65343	0.759818	0.101094
Region_28629	chr2	195474014	195474202	188	5	21	43.9252	12.1864	0.862194	0.0868612
Region_28630	chr2	195479746	195480083	337	7	17	57.7687	17.8514	0.795422	0.0635427
Region_28631	chr2	195513267	195513515	248	7	22	58.3401	17.1909	0.653331	0.101098
Region_28632	chr2	195519272	195519477	205	5	19	44.3673	14.9676	0.917572	0.0676129
Region_28633	chr2	195551369	195551670	301	5	18	44.4898	10.9603	0.637668	0.0764536
Region_28634	chr2	195562406	195562667	261	6	23	49.8435	13.2291	0.777735	0.0864921
Region_28635	chr2	195585420	195585747	327	5	17	40.1905	10.3589	0.888889	0.0715122
Region_28636	chr2	195589323	195589528	205	4	15	34.8435	10.7268	0.89999	0.0665404
Region_28637	chr2	195604757	195604989	232	4	13	33.2857	10.5946	0.773969	0.0856434
Region_28638	chr2	195719318	195719481	163	4	12	32.5578	10.4561	0.92196	0.0621566
Region_28639	chr2	195783869	195784107	238	4	16	40.0884	10.0526	0.610987	0.100727
Region_28640	chr2	195821533	195821817	284	6	16	48.0884	13.2825	0.589407	0.0855063
Region_28641	chr2	195828026	195828306	280	4	16	35.2109	9.46749	0.793319	0.0842338
Region_28642	chr2	195847793	195848049	256	6	22	46.6054	12.7384	0.573789	0.0993644
Region_28643	chr2	195849623	195849878	255	4	12	33.415	9.50763	0.756557	0.0823242
Region_28644	chr2	195851086	195851345	259	4	14	37.2109	10.0637	0.617572	0.0833932
Region_28645	chr2	195864654	195865014	360	8	34	74.4286	19.3387	0.647104	0.0776712
Region_28646	chr2	195884684	195884779	95	6	19	52.4558	17.9704	0.611304	0.103447
Region_28647	chr2	195890789	195891047	258	4	17	41.2177	12.3663	0.777873	0.0871371
Region_28648	chr2	195893383	195893599	216	5	13	42.1973	14.7744	0.716843	0.0974668
Region_28649	chr2	195907645	195907904	259	5	15	40.4422	15.0816	0.822666	0.0905473
Region_28650	chr2	195918741	195919122	381	5	18	41	10.0492	0.833469	0.0728439
Region_28651	chr2	195940905	195941085	180	4	14	34.3878	8.95992	0.838256	0.0811607
Region_28652	chr2	195949770	195950025	255	3	12	26.9184	7.41297	0.814354	0.0884154
Region_28653	chr2	195984472	195984570	98	4	14	40.0204	15.4638	0.863008	0.0660587
Region_28654	chr2	196031981	196032222	241	6	13	53.1429	20.1736	0.405941	0.0870511
Region_28655	chr2	196062943	196063274	331	10	22	84.8844	27.6694	0.776511	0.0749922
Region_28656	chr2	196084879	196085015	136	5	14	41.3061	14.0252	0.654046	0.0943365
Region_28657	chr2	196176266	196176591	325	8	24	62.1633	16.6972	0.837401	0.0852106
Region_28658	chr2	196186060	196186164	104	6	19	55.8231	19.9996	0.819927	0.0628954
Region_28659	chr2	196196035	196196211	176	5	19	42.0816	10.8946	0.796283	0.0823753
Region_28660	chr2	196283522	196283582	60	4	12	32.4762	13.1703	0.90555	0.0717158
Region_28661	chr2	196285759	196286041	282	4	13	32.3061	8.97303	0.596411	0.106895
Region_28662	chr2	196334410	196334838	428	10	34	92.6667	24.1197	0.701502	0.0815443
Region_28663	chr2	196358117	196358301	184	6	20	53.1769	19.3641	0.77804	0.096161
Region_28664	chr2	196365708	196365759	51	3	12	32.4966	9.89491	0.598995	0.111547
Region_28665	chr2	196395818	196396094	276	6	29	51.9728	13.399	0.734311	0.0613494
Region_28666	chr2	196433677	196433855	178	4	12	35.0884	9.42012	0.713378	0.105998
Region_28667	chr2	196468241	196468511	270	5	15	42.3265	12.6995	0.830816	0.0809299
Region_28668	chr2	196485683	196486243	560	8	44	73.6803	16.5405	0.643899	0.0957039
Region_28669	chr2	196508453	196508589	136	3	12	29.8912	8.09543	0.669739	0.140114
Region_28670	chr2	196520758	196520987	229	4	12	30.4218	9.12165	0.626285	0.114912
Region_28671	chr2	196537251	196537592	341	9	34	75.2585	19.2763	0.345789	0.112575
Region_28672	chr2	196537996	196538126	130	5	12	38.8912	12.5131	0.332869	0.151423
Region_28673	chr2	196538732	196539018	286	4	12	33.551	9.12034	0.787357	0.0873041
Region_28674	chr2	196554773	196555041	268	4	12	30.619	8.39466	0.872019	0.0691958
Region_28675	chr2	196568621	196568872	251	5	14	42.5102	11.4995	0.808603	0.0834799
Region_28676	chr2	196593884	196594032	148	6	15	47.7279	17.5595	0.206734	0.0732877
Region_28677	chr2	196637138	196637294	156	4	13	32.5306	9.82191	0.597254	0.100834
Region_28678	chr2	196638566	196639428	862	28	120	234.517	60.8455	0.229685	0.0733579
Region_28679	chr2	196817853	196818227	374	9	32	73.8844	21.6872	0.787828	0.0677408
Region_28680	chr2	196928033	196928303	270	6	20	51.1973	14.9064	0.075185	0.0724167
Region_28681	chr2	196944681	196944879	198	4	12	33.0136	10.92	0.286765	0.0870109
Region_28682	chr2	196956069	196956346	277	4	13	35.3401	11.2922	0.77887	0.0885959
Region_28683	chr2	196956517	196956656	139	4	12	37.415	12.1851	0.889612	0.0634048
Region_28684	chr2	196966870	196967112	242	4	15	30.7687	8.30915	0.275883	0.10505
Region_28685	chr2	197018071	197018245	174	4	13	33.5646	9.69046	0.769963	0.0842927
Region_28686	chr2	197024688	197025074	386	6	23	55.7279	16.2285	0.803922	0.073197
Region_28687	chr2	197047121	197047453	332	6	26	48.8367	12.1374	0.880046	0.0601516
Region_28688	chr2	197075747	197076036	289	6	20	49.6667	12.5645	0.704027	0.0828373
Region_28689	chr2	197080674	197081107	433	7	23	74.0476	32.4034	0.784855	0.0683412
Region_28690	chr2	197097713	197097869	156	6	16	46.3265	13.9378	0.201136	0.129414
Region_28691	chr2	197121445	197121649	204	7	13	61.3605	18.3512	0.885878	0.0633283
Region_28692	chr2	197131690	197131878	188	5	12	37.8435	11.9781	0.898788	0.0676606
Region_28693	chr2	197136527	197136719	192	5	15	44.2925	13.8347	0.749625	0.0747995
Region_28694	chr2	197138633	197138730	97	3	12	30.3605	9.77272	0.859238	0.0824589
Region_28695	chr2	197139225	197139306	81	4	14	38.5374	12.9177	0.847894	0.0891341
Region_28696	chr2	197147072	197147233	161	5	19	48.7075	14.7872	0.632034	0.0723252
Region_28697	chr2	197158093	197158416	323	9	29	79.3061	19.7219	0.76463	0.0886647
Region_28698	chr2	197165121	197165452	331	8	18	67.1156	22.5019	0.839698	0.0605991
Region_28699	chr2	197198790	197199238	448	12	45	98.9524	26.0483	0.748016	0.0951317
Region_28700	chr2	197206329	197206555	226	6	18	69.4898	33.6064	0.718832	0.0689374
Region_28701	chr2	197229979	197230100	121	3	15	29.1769	7.52139	0.611862	0.14391
Region_28702	chr2	197258487	197258666	179	4	14	32.5034	9.98861	0.843074	0.0953991
Region_28703	chr2	197259461	197259669	208	4	12	34.1701	9.59479	0.918101	0.0608037
Region_28704	chr2	197268323	197268684	361	5	19	49.3333	14.2691	0.846869	0.0642717
Region_28705	chr2	197270585	197270798	213	4	12	42.7483	17.9015	0.531871	0.0893205
Region_28706	chr2	197271839	197272164	325	5	12	41.1429	11.4479	0.732307	0.0945431
Region_28707	chr2	197274529	197274660	131	5	15	40.7823	12.783	0.856618	0.0743684
Region_28708	chr2	197277666	197278143	477	7	27	62.8367	16.8953	0.809205	0.0611869
Region_28709	chr2	197278782	197278932	150	6	12	48.7415	18.4751	0.608497	0.102008
Region_28710	chr2	197280358	197280658	300	9	34	87.8435	24.3312	0.825168	0.0600609
Region_28711	chr2	197309476	197309704	228	6	16	54.7823	20.2706	0.242011	0.0736495
Region_28712	chr2	197311477	197311768	291	6	16	49.5918	15.448	0.105589	0.0643962
Region_28713	chr2	197318699	197318940	241	9	37	79.5442	21.1052	0.84995	0.0619661
Region_28714	chr2	197319574	197319807	233	4	12	30.5918	9.39962	0.924903	0.0665562
Region_28715	chr2	197322979	197323218	239	6	13	48.3673	14.1615	0.154673	0.0763147
Region_28716	chr2	197336723	197337102	379	4	12	32.0816	9.11232	0.864401	0.0802603
Region_28717	chr2	197339131	197339342	211	7	20	61.7415	18.428	0.75813	0.102149
Region_28718	chr2	197341568	197341821	253	6	14	55.068	20.0785	0.885953	0.0615414
Region_28719	chr2	197369871	197370207	336	6	17	51.6395	15.7945	0.747856	0.0970273
Region_28720	chr2	197374501	197375040	539	7	26	63.5034	16.3558	0.669055	0.0712932
Region_28721	chr2	197377553	197377813	260	4	14	36.1769	11.7617	0.856235	0.0661999
Region_28722	chr2	197380817	197381062	245	6	12	52.5374	21.6023	0.876009	0.0663481
Region_28723	chr2	197383276	197383464	188	5	15	42.6259	13.203	0.802275	0.0820381
Region_28724	chr2	197394575	197394777	202	6	17	47.3673	14.8347	0.90969	0.0637858
Region_28725	chr2	197435801	197436052	251	8	22	62.2789	21.4673	0.111074	0.0683479
Region_28726	chr2	197438907	197439237	330	5	13	38.8163	14.1712	0.909333	0.0634541
Region_28727	chr2	197448958	197449212	254	6	19	47.3537	15.5316	0.879977	0.0609487
Region_28728	chr2	197459140	197459362	222	7	15	57.5918	18.5124	0.790297	0.0709546
Region_28729	chr2	197483694	197484073	379	6	13	54.8639	21.0152	0.775765	0.071711
Region_28730	chr2	197514177	197514532	355	7	20	54.0748	14.0596	0.849495	0.0606976
Region_28731	chr2	197519175	197519526	351	5	18	45.7075	14.9576	0.679871	0.0686793
Region_28732	chr2	197577297	197577766	469	7	20	59.517	13.7414	0.746689	0.0706966
Region_28733	chr2	197578762	197578928	166	4	12	28.9864	9.17261	0.896551	0.0726177
Region_28734	chr2	197579529	197579613	84	5	15	47.1633	17.4124	0.563074	0.129694
Region_28735	chr2	197584075	197584312	237	4	14	33.8571	9.8572	0.80881	0.104037
Region_28736	chr2	197585994	197586355	361	8	24	61.6939	17.911	0.665013	0.0696249
Region_28737	chr2	197598456	197598640	184	5	15	39.3673	11.4874	0.86044	0.0730172
Region_28738	chr2	197599388	197599951	563	11	42	90.5646	22.835	0.349089	0.0746694
Region_28739	chr2	197605494	197605749	255	7	25	64.4966	20.6505	0.788661	0.0686623
Region_28740	chr2	197624198	197624327	129	5	16	42.8095	14.2104	0.888352	0.0672544
Region_28741	chr2	197627285	197627429	144	5	15	41.7415	13.8703	0.850864	0.0887094
Region_28742	chr2	197673250	197673504	254	5	15	38.0612	11.2884	0.837724	0.0846256
Region_28743	chr2	197743958	197744264	306	7	14	51.1769	15.2687	0.796304	0.0760293
Region_28744	chr2	197749377	197749666	289	6	19	46.7279	14.6084	0.852181	0.0769376
Region_28745	chr2	197770824	197771184	360	5	18	41.7483	10.9837	0.651727	0.0973777
Region_28746	chr2	197784707	197784893	186	7	17	54.7823	18.8082	0.750397	0.0814836
Region_28747	chr2	197787306	197787438	132	5	15	43.4898	14.8883	0.656683	0.11473
Region_28748	chr2	197826000	197826285	285	5	12	41.7143	12.4609	0.673494	0.0884684
Region_28749	chr2	197839405	197839609	204	5	15	44.8027	14.987	0.524251	0.119225
Region_28750	chr2	197848265	197848413	148	5	14	40.2925	12.7699	0.614473	0.107985
Region_28751	chr2	197853110	197853403	293	5	19	41.0272	10.7391	0.58264	0.108509
Region_28752	chr2	197870773	197871035	262	5	14	43.6463	14.6305	0.825275	0.0795002
Region_28753	chr2	197885571	197885825	254	5	12	42.2789	12.7756	0.695465	0.0908098
Region_28754	chr2	197905666	197905770	104	4	16	36.8912	10.6515	0.455696	0.120686
Region_28755	chr2	197914478	197914703	225	5	16	48.7075	16.428	0.535676	0.109903
Region_28756	chr2	197918311	197918784	473	6	21	49.5306	12.6947	0.398976	0.0820095
Region_28757	chr2	197956449	197956767	318	6	22	52.3401	12.733	0.472499	0.103078
Region_28758	chr2	197976668	197977233	565	7	26	56.1769	13.11	0.59661	0.103945
Region_28759	chr2	198005653	198005811	158	6	14	45.6122	13.3404	0.682202	0.109621
Region_28760	chr2	198016458	198016767	309	5	14	42.6667	13.3208	0.233887	0.0923154
Region_28761	chr2	198024225	198024677	452	6	20	51.8231	12.2936	0.442901	0.114694
Region_28762	chr2	198046433	198046696	263	6	19	52.5102	14.6373	0.517339	0.0922265
Region_28763	chr2	198051758	198051932	174	6	14	43.9932	13.5609	0.70466	0.115761
Region_28764	chr2	198061126	198061410	284	5	13	40.8095	11.7563	0.385885	0.12368
Region_28765	chr2	198075104	198075512	408	9	31	77.3401	19.2263	0.780026	0.0753936
Region_28766	chr2	198080578	198080714	136	4	12	32.2449	10.0257	0.522186	0.129982
Region_28767	chr2	198085782	198086495	713	14	48	115.293	24.2423	0.499735	0.092428
Region_28768	chr2	198088806	198089091	285	5	20	48.9252	14.2834	0.43905	0.1209
Region_28769	chr2	198094350	198094812	462	6	22	55.9728	14.3551	0.644207	0.104539
Region_28770	chr2	198101917	198102108	191	5	15	47.9728	13.8346	0.623525	0.113414
Region_28771	chr2	198102328	198102565	237	4	12	34.1497	8.89078	0.492486	0.123009
Region_28772	chr2	198119885	198120033	148	4	14	37.6463	11.0036	0.598484	0.12849
Region_28773	chr2	198128322	198128597	275	7	24	56.9116	16.9378	0.47564	0.133439
Region_28774	chr2	198143128	198143489	361	5	18	47.4762	16.8297	0.479599	0.154198
Region_28775	chr2	198163529	198163712	183	4	16	34.5646	9.71728	0.583193	0.181568
Region_28776	chr2	198165022	198165655	633	10	33	84.1701	25.5572	0.627484	0.177637
Region_28777	chr2	198199945	198200183	238	6	17	47.0136	14.217	0.403263	0.122105
Region_28778	chr2	198225479	198225811	332	4	12	31.4354	8.87359	0.52725	0.161212
Region_28779	chr2	198241729	198242146	417	8	24	65.7075	18.5351	0.686948	0.120735
Region_28780	chr2	198256785	198256981	196	5	15	48.3605	14.1208	0.6104	0.115122
Region_28781	chr2	198261178	198261939	761	12	58	114.707	28.3677	0.599396	0.111664
Region_28782	chr2	198285304	198285526	222	5	16	40.9456	14.2885	0.419472	0.112757
Region_28783	chr2	198291086	198291226	140	4	14	36.8095	11.2099	0.706816	0.12445
Region_28784	chr2	198292034	198292190	156	4	12	29.9184	9.00343	0.853969	0.0845975
Region_28785	chr2	198369538	198369708	170	5	12	39.0476	12.2504	0.744406	0.123682
Region_28786	chr2	198376421	198376773	352	5	19	40.966	10.789	0.400204	0.114309
Region_28787	chr2	198376936	198377493	557	8	25	61.1156	14.8294	0.527367	0.097805
Region_28788	chr2	198398767	198398938	171	4	14	35.4422	10.3865	0.293146	0.0982815
Region_28789	chr2	198419140	198419473	333	4	13	36.4014	10.0694	0.254833	0.111034
Region_28790	chr2	198431521	198431819	298	5	16	43.0884	11.8858	0.447085	0.0969502
Region_28791	chr2	198432841	198432996	155	4	12	34.5102	10.6568	0.249024	0.120621
Region_28792	chr2	198466124	198466236	112	5	13	42.5306	12.9023	0.632545	0.129831
Region_28793	chr2	198476988	198477319	331	4	13	33.2857	9.41509	0.196027	0.101017
Region_28794	chr2	198501819	198502066	247	9	24	66.2721	18.8507	0.524974	0.12174
Region_28795	chr2	198520925	198521217	292	4	13	34.5306	9.74982	0.303525	0.0995304
Region_28796	chr2	198527739	198527989	250	6	19	47.6259	12.2409	0.556249	0.112915
Region_28797	chr2	198528286	198528320	34	3	13	33.1224	10.8463	0.803967	0.109861
Region_28798	chr2	198536375	198536481	106	4	14	40.2381	12.1002	0.291595	0.121457
Region_28799	chr2	198538866	198539077	211	5	16	45.7211	13.7132	0.316033	0.0942686
Region_28800	chr2	198544285	198544385	100	5	16	44.5102	15.3723	0.333472	0.121624
Region_28801	chr2	198587399	198587623	224	7	26	56.6395	15.5237	0.532245	0.134055
Region_28802	chr2	198629270	198629542	272	4	15	31.8639	9.68167	0.462889	0.134074
Region_28803	chr2	198673387	198673510	123	5	14	40.6599	13.8917	0.523542	0.147627
Region_28804	chr2	198693482	198693773	291	7	19	64.5034	16.1183	0.430037	0.108544
Region_28805	chr2	198708228	198708772	544	7	30	58.5374	12.8832	0.428892	0.0830109
Region_28806	chr2	198730251	198730464	213	4	14	34.4558	9.74485	0.326241	0.113175
Region_28807	chr2	198779314	198779500	186	6	12	47.4082	17.0574	0.539286	0.116328
Region_28808	chr2	198792190	198792461	271	5	19	39.551	11.2348	0.347697	0.111654
Region_28809	chr2	198822896	198823261	365	9	21	72.7415	26.0479	0.614968	0.0848394
Region_28810	chr2	198864459	198864779	320	5	12	37.381	11.8474	0.464679	0.114195
Region_28811	chr2	198869119	198869287	168	5	14	40.7211	14.3574	0.683515	0.102125
Region_28812	chr2	198876908	198877061	153	4	13	33.6463	11.1526	0.575873	0.131448
Region_28813	chr2	198916551	198916633	82	3	12	26.8912	7.71685	0.211819	0.10017
Region_28814	chr2	199038664	199039126	462	8	33	74.7007	18.846	0.265203	0.0907847
Region_28815	chr2	199044921	199045109	188	7	14	57.2585	17.4246	0.411158	0.124667
Region_28816	chr2	199148697	199148967	270	5	21	48.6122	12.3385	0.346349	0.0923709
Region_28817	chr2	199164063	199164305	242	3	13	25.3878	6.40039	0.363246	0.109377
Region_28818	chr2	199168287	199168565	278	7	14	57.1701	15.9697	0.361861	0.106027
Region_28819	chr2	199182649	199183292	643	13	31	112.109	27.5286	0.650999	0.0763942
Region_28820	chr2	199191534	199191851	317	7	24	59.2109	17.0379	0.351595	0.0851981
Region_28821	chr2	199226166	199226640	474	8	19	77.2109	25.3899	0.540101	0.105809
Region_28822	chr2	199227852	199228422	570	12	33	118.034	36.2141	0.656352	0.0809539
Region_28823	chr2	199229140	199229515	375	8	13	80.3401	38.85	0.513182	0.0931677
Region_28824	chr2	199229916	199230169	253	7	16	60.7551	24.166	0.43819	0.108723
Region_28825	chr2	199245378	199245735	357	7	16	59.7687	21.6444	0.589377	0.0997837
Region_28826	chr2	199247261	199247374	113	4	12	35.4694	10.6535	0.714546	0.118236
Region_28827	chr2	199250121	199250758	637	14	53	109.946	26.8985	0.729607	0.0649459
Region_28828	chr2	199251860	199252133	273	7	14	60.4694	17.5754	0.474618	0.105267
Region_28829	chr2	199270573	199270856	283	5	19	43.0884	10.5285	0.50716	0.10687
Region_28830	chr2	199280686	199280907	221	6	17	47.6939	14.6795	0.570063	0.105321
Region_28831	chr2	199308429	199308622	193	8	29	63.5578	16.5563	0.862181	0.0695563
Region_28832	chr2	199329555	199329842	287	5	21	42.1224	9.98211	0.328693	0.106504
Region_28833	chr2	199334930	199335172	242	3	13	27.5306	6.57757	0.18705	0.0896787
Region_28834	chr2	199371701	199372012	311	7	14	64.415	18.2782	0.679366	0.0766573
Region_28835	chr2	199375133	199375445	312	4	16	33.1973	8.65443	0.667638	0.108113
Region_28836	chr2	199382250	199382384	134	5	17	43.1224	11.8112	0.642443	0.130347
Region_28837	chr2	199390988	199391183	195	6	15	45.8776	15.3498	0.825054	0.0677139
Region_28838	chr2	199396577	199396858	281	6	16	46.449	14.2243	0.720316	0.0876146
Region_28839	chr2	199402114	199402341	227	6	12	44.6463	14.0121	0.800611	0.0874197
Region_28840	chr2	199419567	199419670	103	4	12	32.0204	11.1506	0.744238	0.0959328
Region_28841	chr2	199429604	199430047	443	8	19	60.619	16.022	0.779787	0.0904168
Region_28842	chr2	199433437	199433737	300	6	18	47.7279	15.3282	0.704808	0.0878265
Region_28843	chr2	199460399	199460619	220	6	15	47.3129	15.2288	0.155015	0.0625466
Region_28844	chr2	199465008	199465219	211	8	22	67.068	20.7208	0.188949	0.0856517
Region_28845	chr2	199484353	199484640	287	6	14	53.6327	20.9389	0.754119	0.0786353
Region_28846	chr2	199537889	199538292	403	9	28	73.5442	19.133	0.692991	0.0707423
Region_28847	chr2	199553309	199553533	224	6	18	53.3265	19.7561	0.890236	0.0655725
Region_28848	chr2	199556342	199556776	434	7	22	57.6259	15.1929	0.795966	0.0657119
Region_28849	chr2	199582192	199582497	305	7	15	59.2109	21.148	0.435068	0.115693
Region_28850	chr2	199589404	199589595	191	9	33	79.0476	20.1713	0.732528	0.082857
Region_28851	chr2	199592420	199592683	263	6	13	43.7891	12.5999	0.767242	0.0982905
Region_28852	chr2	199602860	199603186	326	6	13	52.5714	15.0906	0.860949	0.0691357
Region_28853	chr2	199634336	199634479	143	5	24	57.4014	23.6384	0.846169	0.0654288
Region_28854	chr2	199662383	199662539	156	6	12	47.3878	16.0502	0.714995	0.126117
Region_28855	chr2	199718009	199718407	398	4	13	33.2925	9.48482	0.795799	0.0811675
Region_28856	chr2	199728763	199729111	348	4	14	33.2381	8.24898	0.551252	0.0899557
Region_28857	chr2	199735349	199735730	381	7	15	58.9456	15.7035	0.81063	0.0671006
Region_28858	chr2	199739203	199739386	183	5	18	48.898	16.1104	0.527153	0.0893689
Region_28859	chr2	199744611	199745015	404	13	46	111.252	28.2445	0.245569	0.0989501
Region_28860	chr2	199747258	199747494	236	7	25	62.1088	19.6312	0.825459	0.0719411
Region_28861	chr2	199753340	199753682	342	6	17	53.5238	17.0994	0.742649	0.0658445
Region_28862	chr2	199755614	199755867	253	5	14	42.0204	12.1692	0.843157	0.0802256
Region_28863	chr2	199772792	199772933	141	5	14	54.2381	16.4581	0.752731	0.0867997
Region_28864	chr2	199779993	199780203	210	4	13	32.3469	10.655	0.73175	0.104989
Region_28865	chr2	199792545	199792832	287	5	15	46.1293	12.0662	0.545733	0.0895008
Region_28866	chr2	199806290	199806709	419	7	17	56.7007	14.6911	0.581656	0.105219
Region_28867	chr2	199812358	199812759	401	5	17	42.6395	11.5971	0.834119	0.0640165
Region_28868	chr2	199835285	199835582	297	4	15	37.6939	9.83049	0.752237	0.0719724
Region_28869	chr2	199862526	199863014	488	6	32	54.7551	12.0311	0.523728	0.0991124
Region_28870	chr2	199883796	199884171	375	5	16	39.9456	11.7798	0.746397	0.0869819
Region_28871	chr2	199922801	199923237	436	5	16	38.4762	9.2576	0.299544	0.0937225
Region_28872	chr2	199985320	199985710	390	5	19	47.2449	12.47	0.71685	0.0664948
Region_28873	chr2	200095096	200095324	228	5	19	43.6327	12.0939	0.68554	0.104461
Region_28874	chr2	200112873	200113215	342	6	22	51.0476	15.904	0.461024	0.0840622
Region_28875	chr2	200120166	200120489	323	5	17	47.8571	13.268	0.84305	0.064609
Region_28876	chr2	200125082	200125251	169	5	14	42.3333	16.1853	0.252396	0.119563
Region_28877	chr2	200152009	200152389	380	4	12	28.9048	7.73387	0.807908	0.0954532
Region_28878	chr2	200152648	200152830	182	4	12	33.3401	11.0159	0.881431	0.0827568
Region_28879	chr2	200175686	200176258	572	9	21	73.415	20.9859	0.897429	0.0625635
Region_28880	chr2	200193494	200193632	138	3	12	26.4286	7.51072	0.357193	0.107922
Region_28881	chr2	200195124	200195662	538	9	32	75.6939	21.761	0.560684	0.0960398
Region_28882	chr2	200211141	200211565	424	6	24	49.7551	13.0765	0.540729	0.0871433
Region_28883	chr2	200217781	200218105	324	6	26	51.6599	13.572	0.86227	0.0607297
Region_28884	chr2	200248383	200248662	279	4	13	32.3673	8.6	0.8483	0.103683
Region_28885	chr2	200267055	200267436	381	6	23	54.2109	17.5023	0.684098	0.0660704
Region_28886	chr2	200291578	200291833	255	6	12	49.5578	18.7222	0.442109	0.153398
Region_28887	chr2	200307836	200308116	280	6	18	50.9252	15.6157	0.179766	0.0632669
Region_28888	chr2	200309034	200309209	175	4	12	34.5374	10.6	0.796003	0.091636
Region_28889	chr2	200310260	200310517	257	7	20	55.8095	17.2187	0.692195	0.0906574
Region_28890	chr2	200318863	200319164	301	5	16	39.6395	10.6082	0.74945	0.066499
Region_28891	chr2	200330436	200330679	243	3	13	28.8844	8.06609	0.446186	0.104178
Region_28892	chr2	200334944	200335255	311	4	12	32.1293	10.0234	0.940271	0.0663691
Region_28893	chr2	200354522	200355139	617	12	38	95.517	21.1175	0.636584	0.0702982
Region_28894	chr2	200364309	200364476	167	6	19	48.2857	12.8623	0.843329	0.0784922
Region_28895	chr2	200374184	200374322	138	4	16	37.3333	12.2073	0.197309	0.108967
Region_28896	chr2	200377149	200377346	197	6	19	50.1497	14.9076	0.809813	0.0976785
Region_28897	chr2	200379122	200379464	342	6	13	54.5782	16.8596	0.675604	0.0947927
Region_28898	chr2	200380107	200380173	66	4	13	49.7007	18.4147	0.885501	0.0715484
Region_28899	chr2	200381299	200381588	289	4	12	29.5918	8.33934	0.91361	0.0613439
Region_28900	chr2	200386998	200387165	167	3	14	30.6463	9.0105	0.853503	0.065155
Region_28901	chr2	200425398	200425722	324	6	15	50.2449	14.8428	0.78162	0.0898076
Region_28902	chr2	200479796	200479967	171	4	15	34.8435	11.174	0.328409	0.0908675
Region_28903	chr2	200516009	200516114	105	4	12	29.4014	8.94554	0.834166	0.103718
Region_28904	chr2	200521447	200521732	285	5	12	44.2517	14.5324	0.574963	0.100511
Region_28905	chr2	200545314	200545716	402	6	20	50.1565	16.5867	0.798581	0.0910981
Region_28906	chr2	200587938	200588106	168	4	12	33.449	10.0602	0.869842	0.0735171
Region_28907	chr2	200591521	200591807	286	8	21	65.9048	17.6861	0.435083	0.0929578
Region_28908	chr2	200595274	200595570	296	5	15	51.9864	16.6124	0.468219	0.0958737
Region_28909	chr2	200600353	200600705	352	6	15	55.2041	18.2156	0.272145	0.0831213
Region_28910	chr2	200603723	200604034	311	6	18	49.2449	15.5663	0.558991	0.098425
Region_28911	chr2	200612370	200612740	370	8	17	71.3605	23.755	0.785317	0.0708029
Region_28912	chr2	200623856	200624219	363	7	14	62.1769	21.9987	0.821458	0.0693868
Region_28913	chr2	200634717	200634885	168	4	13	39.3673	14.8983	0.637275	0.10656
Region_28914	chr2	200637912	200638276	364	9	33	80.551	25.3518	0.66253	0.0755226
Region_28915	chr2	200640326	200640617	291	6	15	47.8435	14.4126	0.852496	0.0682678
Region_28916	chr2	200651873	200652110	237	5	13	44.4694	13.6152	0.728549	0.0935754
Region_28917	chr2	200652647	200652943	296	5	20	40.4898	11.2599	0.751269	0.0823047
Region_28918	chr2	200659098	200659210	112	4	12	36.3946	12.9168	0.704874	0.100429
Region_28919	chr2	200669746	200669918	172	5	12	45.7143	15.635	0.80378	0.0740165
Region_28920	chr2	200686033	200686229	196	5	12	38.898	11.1869	0.875754	0.0755457
Region_28921	chr2	200695624	200696131	507	8	31	67.1905	19.1788	0.729694	0.076733
Region_28922	chr2	200735461	200735920	459	10	29	79.8367	25.0101	0.312491	0.0821781
Region_28923	chr2	200738750	200738997	247	7	22	58.7415	19.4197	0.616715	0.126671
Region_28924	chr2	200747816	200748135	319	8	20	66.898	20.948	0.69537	0.105303
Region_28925	chr2	200750499	200750741	242	6	13	51.9796	18.6208	0.565538	0.100899
Region_28926	chr2	200750962	200751576	614	10	39	85.0476	19.9294	0.66305	0.0734587
Region_28927	chr2	200754501	200754750	249	6	15	47.1973	13.3112	0.56253	0.0974413
Region_28928	chr2	200770920	200771160	240	5	13	40.7143	11.2073	0.449034	0.100942
Region_28929	chr2	200778108	200778458	350	8	20	76.3469	25.0152	0.516958	0.0709065
Region_28930	chr2	200780572	200780800	228	6	20	54.0272	16.6042	0.74258	0.0650169
Region_28931	chr2	200788241	200788443	202	5	15	44.0136	14.689	0.865811	0.0713769
Region_28932	chr2	200805274	200805554	280	4	12	33.2653	11.0214	0.627341	0.114671
Region_28933	chr2	200848840	200849059	219	5	14	41.3333	12.1899	0.731841	0.0941151
Region_28934	chr2	200850643	200850810	167	8	18	62.1973	19.295	0.479029	0.108549
Region_28935	chr2	200866986	200867477	491	9	24	76.2721	22.4879	0.457205	0.0823217
Region_28936	chr2	200932832	200933096	264	4	12	29.585	8.6022	0.820827	0.0910953
Region_28937	chr2	200944583	200944838	255	7	17	54.8707	16.0706	0.849984	0.0644304
Region_28938	chr2	200964667	200964753	86	6	16	56.6667	22.4845	0.139101	0.103076
Region_28939	chr2	201115666	201115802	136	8	17	61.9184	22.8849	0.137435	0.0740171
Region_28940	chr2	201127679	201127854	175	4	15	34.585	9.66695	0.430004	0.0969867
Region_28941	chr2	201138957	201139303	346	8	24	70.1361	26.3911	0.314292	0.0859056
Region_28942	chr2	201197412	201197803	391	6	15	45.1769	11.6253	0.739235	0.0723846
Region_28943	chr2	201210125	201210282	157	3	12	30.5578	9.46452	0.71771	0.093717
Region_28944	chr2	201213515	201213831	316	5	14	38.3741	11.9904	0.679123	0.0991593
Region_28945	chr2	201229025	201229333	308	12	36	95.8503	26.3234	0.449899	0.0830613
Region_28946	chr2	201233174	201233389	215	4	15	34.2517	10.2482	0.0837711	0.060733
Region_28947	chr2	201236752	201237045	293	6	20	48.966	14.2456	0.759335	0.100591
Region_28948	chr2	201237576	201238017	441	6	20	51.7823	15.338	0.828125	0.0747131
Region_28949	chr2	201250660	201250868	208	5	13	41.5238	11.4194	0.889268	0.0611411
Region_28950	chr2	201257864	201258109	245	6	16	48.3129	16.686	0.431401	0.143605
Region_28951	chr2	201259082	201259542	460	7	25	54.483	13.9409	0.779522	0.0834289
Region_28952	chr2	201296850	201296992	142	4	12	35.1905	11.2739	0.614519	0.118209
Region_28953	chr2	201305269	201305634	365	6	24	52.102	14.2765	0.717515	0.0779201
Region_28954	chr2	201342729	201343134	405	4	13	30.1497	8.79707	0.817058	0.0772016
Region_28955	chr2	201396452	201396713	261	5	14	44.3129	14.0819	0.816298	0.0912721
Region_28956	chr2	201420180	201420430	250	5	17	41.3673	11.6025	0.85753	0.0733397
Region_28957	chr2	201502180	201502444	264	5	12	40.068	10.9892	0.56971	0.0696426
Region_28958	chr2	201555169	201555469	300	4	12	31.2517	8.0935	0.885047	0.0651526
Region_28959	chr2	201638888	201639064	176	4	12	33.9796	11.414	0.768309	0.0757731
Region_28960	chr2	201643971	201644490	519	11	45	99.1361	22.5333	0.756275	0.0690986
Region_28961	chr2	201686181	201686434	253	4	19	39.415	9.86612	0.75991	0.07463
Region_28962	chr2	201706897	201707010	113	6	18	47.0204	13.1021	0.873944	0.0821789
Region_28963	chr2	201734264	201734549	285	5	14	40.5578	13.0899	0.891801	0.0752285
Region_28964	chr2	201788815	201789112	297	4	12	31.4218	8.31563	0.853078	0.0858483
Region_28965	chr2	201792935	201793197	262	8	22	67.4694	23.6433	0.338573	0.0988344
Region_28966	chr2	201797800	201798458	658	12	44	104.061	22.5222	0.524248	0.0692756
Region_28967	chr2	201804569	201804695	126	5	12	41.6735	18.0859	0.852118	0.0806123
Region_28968	chr2	201854658	201855033	375	8	33	66.3946	15.8501	0.699066	0.073155
Region_28969	chr2	201872236	201872534	298	6	19	44.8776	12.4482	0.639447	0.0863191
Region_28970	chr2	201872814	201873187	373	7	29	62	16.8434	0.511755	0.0857692
Region_28971	chr2	201876186	201876394	208	6	13	48.9456	15.714	0.835948	0.0668412
Region_28972	chr2	201883323	201883466	143	5	18	42.6259	13.039	0.596105	0.1222
Region_28973	chr2	201885424	201885808	384	5	12	50.3401	13.5098	0.697988	0.0940374
Region_28974	chr2	201888836	201889073	237	5	18	43.5578	12.9181	0.710296	0.0853156
Region_28975	chr2	201900694	201901046	352	7	22	53.585	16.0038	0.61785	0.108768
Region_28976	chr2	201901744	201901999	255	8	19	63.4762	21.036	0.373539	0.0992865
Region_28977	chr2	201906948	201907287	339	6	23	50.8299	14.1384	0.456363	0.0928996
Region_28978	chr2	201914714	201914964	250	6	26	59.381	19.0088	0.696228	0.0993172
Region_28979	chr2	201918638	201918793	155	4	12	32.1224	9.68751	0.515387	0.119645
Region_28980	chr2	201919002	201919636	634	8	18	65.3265	20.176	0.70108	0.0871346
Region_28981	chr2	201921263	201921386	123	5	13	39.3673	13.2681	0.801021	0.0819313
Region_28982	chr2	201922952	201923518	566	9	27	74.3197	20.3261	0.777976	0.0690286
Region_28983	chr2	201925694	201925931	237	5	23	52.3197	15.6586	0.730074	0.065184
Region_28984	chr2	201930241	201930413	172	4	19	39.8095	12.8795	0.783967	0.0711356
Region_28985	chr2	201934455	201934846	391	11	21	89.4218	24.7065	0.623828	0.076392
Region_28986	chr2	201935658	201935955	297	5	13	43.5782	15.6734	0.666562	0.107242
Region_28987	chr2	201936924	201937364	440	8	22	74.415	25.0711	0.789662	0.0658795
Region_28988	chr2	201949325	201949861	536	13	34	105.027	31.8216	0.515328	0.0775948
Region_28989	chr2	201950218	201950720	502	14	49	118.041	36.5882	0.724859	0.0680644
Region_28990	chr2	201955011	201955333	322	4	14	32.1905	11.2148	0.616592	0.116203
Region_28991	chr2	201956471	201956911	440	11	33	88.6871	27.0142	0.496202	0.101532
Region_28992	chr2	201960469	201960928	459	16	63	127.646	29.6698	0.59971	0.0635657
Region_28993	chr2	201970037	201970374	337	6	15	49.3129	15.7592	0.58303	0.0989551
Region_28994	chr2	201975267	201975555	288	8	25	67.3741	19.687	0.532792	0.105763
Region_28995	chr2	201980519	201980861	342	9	17	75.034	24.2917	0.781237	0.0735454
Region_28996	chr2	201981344	201981553	209	6	15	58.1293	24.4199	0.771766	0.074909
Region_28997	chr2	201985801	201985957	156	7	20	59.6122	20.469	0.909539	0.0625187
Region_28998	chr2	201986477	201986603	126	5	13	42.3673	12.6859	0.854946	0.0666826
Region_28999	chr2	201996678	201997019	341	7	21	57.6054	16.8008	0.334112	0.0961797
Region_29000	chr2	202009627	202009989	362	8	20	70.4626	18.7643	0.771836	0.0723565
Region_29001	chr2	202020580	202020917	337	8	19	71.3605	24.115	0.715031	0.0772851
Region_29002	chr2	202032175	202032377	202	8	20	63.2381	24.912	0.396694	0.100825
Region_29003	chr2	202039124	202039645	521	10	28	90.6803	24.9567	0.640652	0.078059
Region_29004	chr2	202043719	202043955	236	6	22	56.1429	15.1554	0.772113	0.0716418
Region_29005	chr2	202045271	202045521	250	5	17	45.2993	11.8999	0.751351	0.0885419
Region_29006	chr2	202046385	202046650	265	7	27	66.4626	21.2996	0.771333	0.0726941
Region_29007	chr2	202052548	202052922	374	6	17	53.5714	15.588	0.607412	0.0997545
Region_29008	chr2	202056218	202056457	239	5	13	39.9184	12.8886	0.478949	0.115103
Region_29009	chr2	202069278	202069559	281	5	19	48.6054	15.2897	0.7563	0.0712341
Region_29010	chr2	202086539	202086918	379	4	13	33.4354	9.55666	0.733822	0.103888
Region_29011	chr2	202088604	202088923	319	6	20	63.6803	22.0771	0.714044	0.0648915
Region_29012	chr2	202091437	202091774	337	9	27	76.7823	22.9838	0.788469	0.0812228
Region_29013	chr2	202099603	202099989	386	9	38	76.2177	20.2909	0.712481	0.0741721
Region_29014	chr2	202106283	202107013	730	12	48	99.6054	22.2768	0.676036	0.0887174
Region_29015	chr2	202108292	202108592	300	4	13	34.5714	9.71864	0.629329	0.112359
Region_29016	chr2	202112274	202112520	246	8	18	66.0612	22.0579	0.767292	0.0729834
Region_29017	chr2	202113424	202113806	382	8	27	72.449	22.5009	0.431716	0.100617
Region_29018	chr2	202121113	202121287	174	4	13	36.8776	11.7706	0.780901	0.0631084
Region_29019	chr2	202123166	202123678	512	18	51	155.272	46.3244	0.556342	0.0745925
Region_29020	chr2	202124792	202125310	518	11	32	93.0068	23.5821	0.866759	0.0681453
Region_29021	chr2	202138832	202139097	265	7	15	56.7687	17.9825	0.836464	0.0723236
Region_29022	chr2	202147455	202147733	278	5	22	44.966	12.7727	0.644717	0.0824009
Region_29023	chr2	202154469	202154831	362	10	23	74.8503	22.1799	0.545251	0.113659
Region_29024	chr2	202179286	202179626	340	7	32	60.4286	15.0511	0.703881	0.0700724
Region_29025	chr2	202180897	202181301	404	7	18	55.6122	14.9311	0.745842	0.0792295
Region_29026	chr2	202185258	202185415	157	6	15	48.6667	16.9299	0.73377	0.0615583
Region_29027	chr2	202201923	202202152	229	9	20	69.9932	23.3515	0.216771	0.137392
Region_29028	chr2	202219250	202219399	149	6	15	50.3265	18.642	0.798453	0.0877728
Region_29029	chr2	202236955	202237153	198	8	12	67.0068	22.6442	0.603056	0.119853
Region_29030	chr2	202238982	202239275	293	8	18	72.6531	27.562	0.195555	0.0797419
Region_29031	chr2	202369081	202369224	143	5	12	37.7075	12.103	0.777689	0.0805337
Region_29032	chr2	202373475	202373912	437	8	25	65.551	22.4692	0.733488	0.0831737
Region_29033	chr2	202410672	202410870	198	7	16	50.7415	15.4756	0.883977	0.0704878
Region_29034	chr2	202425133	202425377	244	4	13	37.9592	12.5255	0.779476	0.0723752
Region_29035	chr2	202426982	202427179	197	6	15	48.2041	14.5385	0.834881	0.07652
Region_29036	chr2	202465494	202465624	130	5	12	44.2517	15.1566	0.57402	0.143088
Region_29037	chr2	202474174	202474587	413	14	39	109.966	27.0272	0.919104	0.0644824
Region_29038	chr2	202518837	202519014	177	6	17	47.8571	15.2113	0.857207	0.0757979
Region_29039	chr2	202577842	202578056	214	5	17	38.551	11.9984	0.87276	0.0601194
Region_29040	chr2	202619662	202620012	350	12	17	104.912	32.6146	0.335456	0.115568
Region_29041	chr2	202722153	202722405	252	8	17	67.6667	27.288	0.848855	0.0788579
Region_29042	chr2	202756819	202757532	713	15	50	136.211	41.1934	0.476117	0.0991265
Region_29043	chr2	202772375	202772587	212	4	13	34.9252	10.0704	0.873658	0.0826157
Region_29044	chr2	202773915	202774181	266	5	23	46.6054	13.873	0.784962	0.0926922
Region_29045	chr2	202787731	202788097	366	6	24	50.4286	14.93	0.881151	0.0628855
Region_29046	chr2	202872271	202872549	278	5	14	40.0816	11.7575	0.346873	0.122973
Region_29047	chr2	202952564	202952676	112	3	12	25.1701	7.9909	0.770653	0.0990256
Region_29048	chr2	203013909	203014159	250	8	13	58.5306	16.3486	0.525147	0.136946
Region_29049	chr2	203230290	203230460	170	5	12	40.9252	15.3011	0.861314	0.061234
Region_29050	chr2	203325890	203326265	375	6	22	45.8231	13.2146	0.859461	0.0610986
Region_29051	chr2	203347888	203348109	221	4	15	31.5034	8.98734	0.927964	0.060051
Region_29052	chr2	203444786	203444975	189	6	15	51.551	14.8984	0.879013	0.0830244
Region_29053	chr2	203543685	203543891	206	4	12	39.7891	16.6751	0.810936	0.0670218
Region_29054	chr2	203586208	203586518	310	6	20	46.415	11.922	0.737856	0.0829069
Region_29055	chr2	203587745	203588073	328	5	14	37.7687	10.6662	0.78502	0.0703674
Region_29056	chr2	203600439	203600838	399	7	16	58.2857	21.6703	0.756564	0.0727798
Region_29057	chr2	203623764	203624163	399	6	18	48.381	11.9286	0.533201	0.0823473
Region_29058	chr2	203641099	203641260	161	5	15	44.068	16.2732	0.913016	0.06288
Region_29059	chr2	203650657	203650950	293	6	13	47.6054	16.4161	0.667393	0.0919332
Region_29060	chr2	203663737	203664237	500	6	18	48.3197	14.7917	0.744693	0.0709046
Region_29061	chr2	203682661	203682899	238	4	16	35.9184	9.9839	0.685353	0.109374
Region_29062	chr2	203689701	203689780	79	4	14	39.7279	11.3648	0.738212	0.113589
Region_29063	chr2	203699606	203699842	236	4	13	33.4626	10.2277	0.826336	0.0788598
Region_29064	chr2	203711746	203712052	306	4	12	31.1224	9.31187	0.917892	0.0772894
Region_29065	chr2	203774784	203774958	174	6	15	51.9932	16.3269	0.49724	0.08131
Region_29066	chr2	203784142	203784349	207	7	12	61.7075	25.1549	0.192967	0.120251
Region_29067	chr2	203846585	203846713	128	5	13	39.7755	13.7944	0.780264	0.102715
Region_29068	chr2	203875671	203875951	280	5	17	44.8299	14.4281	0.815622	0.0810117
Region_29069	chr2	203881967	203882117	150	5	16	42.6735	14.4631	0.737495	0.0984864
Region_29070	chr2	203914139	203914641	502	10	43	94.5034	27.2865	0.609784	0.0708811
Region_29071	chr2	203917829	203918211	382	5	15	40.5238	11.1707	0.844139	0.0659043
Region_29072	chr2	203934831	203934974	143	6	19	52.1088	15.4907	0.755042	0.0646951
Region_29073	chr2	203951439	203951779	340	7	26	65.9728	18.8879	0.101873	0.0629522
Region_29074	chr2	203962607	203963018	411	6	20	48.1156	13.0948	0.861562	0.0627745
Region_29075	chr2	203971611	203971906	295	6	18	48.0272	13.1628	0.560523	0.141116
Region_29076	chr2	203981953	203982303	350	4	15	35.449	9.90723	0.57878	0.100083
Region_29077	chr2	203988946	203989149	203	4	14	34.7483	10.3354	0.850626	0.0987051
Region_29078	chr2	204008151	204008449	298	5	14	40.0476	12.8337	0.833962	0.0710635
Region_29079	chr2	204026456	204026900	444	6	23	45.8707	10.64	0.87574	0.0650738
Region_29080	chr2	204030978	204031203	225	5	21	49.619	14.6495	0.513235	0.0953357
Region_29081	chr2	204051694	204052161	467	8	33	64.4422	16.2961	0.570269	0.0764558
Region_29082	chr2	204052579	204052856	277	5	14	38.3401	10.6053	0.827819	0.0753902
Region_29083	chr2	204072266	204072631	365	8	28	60.415	14.4126	0.460801	0.0783023
Region_29084	chr2	204072823	204072974	151	4	12	30.1769	9.34843	0.75462	0.0781788
Region_29085	chr2	204073545	204073776	231	5	19	49.5646	16.1886	0.86463	0.0903118
Region_29086	chr2	204078520	204078651	131	3	12	28.0952	9.34303	0.226389	0.120452
Region_29087	chr2	204082568	204082694	126	3	13	25.5714	7.88444	0.873779	0.0868672
Region_29088	chr2	204089669	204089790	121	4	12	33.3537	10.408	0.686004	0.116678
Region_29089	chr2	204109590	204110027	437	11	36	92.6939	27.2484	0.218445	0.0999539
Region_29090	chr2	204116147	204116484	337	7	14	65.8027	24.0677	0.745088	0.0702272
Region_29091	chr2	204151530	204151695	165	7	16	53.6531	20.8857	0.785737	0.0749416
Region_29092	chr2	204195766	204196162	396	6	17	57.415	23.1214	0.840014	0.0696062
Region_29093	chr2	204205147	204205426	279	6	18	48.966	13.9787	0.870445	0.062462
Region_29094	chr2	204221756	204221837	81	4	15	37.9932	12.1731	0.73495	0.0996172
Region_29095	chr2	204226483	204226754	271	8	23	71.9456	21.5279	0.534985	0.119524
Region_29096	chr2	204230574	204230695	121	6	12	49.8639	14.4049	0.803337	0.0845882
Region_29097	chr2	204236555	204236625	70	5	12	43.0884	18.5003	0.880727	0.0786555
Region_29098	chr2	204237314	204237594	280	4	13	32.8707	8.48308	0.753093	0.0772436
Region_29099	chr2	204240415	204240895	480	6	23	48	10.5545	0.713265	0.0862022
Region_29100	chr2	204245627	204246069	442	7	16	57.0544	14.1715	0.83957	0.0639943
Region_29101	chr2	204249575	204249953	378	7	19	57.2721	14.9091	0.888862	0.0608699
Region_29102	chr2	204263824	204264458	634	14	36	110.701	27.1365	0.783115	0.0714607
Region_29103	chr2	204264763	204265056	293	4	12	30.3129	8.90421	0.748495	0.104122
Region_29104	chr2	204281122	204281414	292	6	19	56.4218	20.2352	0.768854	0.0803835
Region_29105	chr2	204297881	204298126	245	7	22	55.2585	15.4375	0.690218	0.0904567
Region_29106	chr2	204299592	204299850	258	6	20	61.0544	17.9042	0.854819	0.0603277
Region_29107	chr2	204305625	204305881	256	7	12	57.7143	16.2245	0.776281	0.0803876
Region_29108	chr2	204306571	204306817	246	6	15	52.1633	20.0452	0.726458	0.0869612
Region_29109	chr2	204308521	204308719	198	5	13	48.4694	18.2229	0.763972	0.0746425
Region_29110	chr2	204312161	204312488	327	8	22	61.449	19.0526	0.737327	0.106623
Region_29111	chr2	204314954	204315538	584	13	52	119.333	32.3024	0.34331	0.0674727
Region_29112	chr2	204324639	204325080	441	7	28	58.8571	15.9206	0.562319	0.0891271
Region_29113	chr2	204332433	204332662	229	6	13	43.517	13.6298	0.74105	0.112977
Region_29114	chr2	204357044	204357263	219	8	17	75.7755	24.6412	0.576235	0.107941
Region_29115	chr2	204364221	204364641	420	8	23	69.1633	20.5866	0.66968	0.0809356
Region_29116	chr2	204401191	204401418	227	4	12	31.3401	9.9254	0.301268	0.106304
Region_29117	chr2	204404488	204404802	314	5	17	45.0748	14.5348	0.862191	0.0741057
Region_29118	chr2	204415934	204416136	202	6	12	48.5646	15.9232	0.677602	0.115117
Region_29119	chr2	204416367	204416434	67	5	12	47.1633	15.2365	0.513618	0.134911
Region_29120	chr2	204432129	204432393	264	4	15	34.7279	11.4668	0.803801	0.101215
Region_29121	chr2	204437842	204438308	466	10	35	87.8844	26.8572	0.512909	0.0863124
Region_29122	chr2	204472356	204472767	411	10	28	92.5374	30.4479	0.731644	0.0633367
Region_29123	chr2	204476231	204476530	299	4	15	38.4014	11.6969	0.603142	0.0767785
Region_29124	chr2	204500554	204500751	197	4	14	37.6735	12.5071	0.683823	0.0807941
Region_29125	chr2	204520718	204520840	122	4	13	30.8844	9.45394	0.875736	0.0762661
Region_29126	chr2	204556379	204556541	162	4	14	38.551	13.5167	0.83221	0.0705782
Region_29127	chr2	204581980	204582175	195	4	12	34.898	9.2579	0.677644	0.0765737
Region_29128	chr2	204593153	204593348	195	3	13	25.8367	7.45676	0.930483	0.0654745
Region_29129	chr2	204593847	204594169	322	4	15	32.3946	8.22422	0.858527	0.0661144
Region_29130	chr2	204597029	204597274	245	6	19	47.381	13.0391	0.892129	0.0637088
Region_29131	chr2	204727995	204728152	157	5	16	40.4898	13.1526	0.330172	0.138078
Region_29132	chr2	204868568	204868723	155	4	12	35.3946	10.1249	0.727153	0.114687
Region_29133	chr2	204891123	204891307	184	5	12	38.4626	10.5254	0.856728	0.0637819
Region_29134	chr2	204965080	204965431	351	7	29	60.0748	15.4362	0.820248	0.067444
Region_29135	chr2	204967525	204967770	245	4	14	35.9728	10.9118	0.73481	0.109432
Region_29136	chr2	205025662	205026002	340	10	24	78.7823	20.4974	0.1917	0.084414
Region_29137	chr2	205140029	205140212	183	5	13	38.4898	12.4677	0.733632	0.122379
Region_29138	chr2	205141895	205142096	201	4	18	40.0884	10.8942	0.727835	0.0925776
Region_29139	chr2	205175688	205176006	318	5	15	41.6054	11.9012	0.883499	0.0635096
Region_29140	chr2	205205593	205205874	281	4	12	32.4014	8.64891	0.754929	0.0868817
Region_29141	chr2	205221331	205221446	115	7	16	63.1973	22.491	0.759452	0.10303
Region_29142	chr2	205222898	205223126	228	4	13	32.6259	9.28189	0.840179	0.0753473
Region_29143	chr2	205288103	205288279	176	5	13	38.2041	11.1355	0.801841	0.0961882
Region_29144	chr2	205291256	205291462	206	5	16	44.5578	12.8159	0.680989	0.0890058
Region_29145	chr2	205344607	205344900	293	5	16	43.6939	11.2351	0.850637	0.060302
Region_29146	chr2	205361629	205361736	107	3	12	30.5238	10.6831	0.504675	0.166797
Region_29147	chr2	205376112	205376503	391	6	19	49.5102	11.9768	0.766602	0.0846597
Region_29148	chr2	205469740	205469906	166	4	12	33	9.041	0.867818	0.0739829
Region_29149	chr2	205494475	205494860	385	8	25	72.4014	19.3102	0.868872	0.0619295
Region_29150	chr2	205501870	205502181	311	6	16	62.5102	24.7063	0.826859	0.0832497
Region_29151	chr2	205504716	205504940	224	4	12	33.1837	9.15993	0.926674	0.067018
Region_29152	chr2	205541505	205541692	187	5	13	40.3333	14.8067	0.402123	0.180065
Region_29153	chr2	205555470	205555693	223	4	15	34.6667	10.1451	0.8825	0.0648873
Region_29154	chr2	205556848	205557525	677	16	56	143.823	45.9102	0.637348	0.0651828
Region_29155	chr2	205560776	205560942	166	6	13	48.0884	15.7027	0.833863	0.0821438
Region_29156	chr2	205566656	205567027	371	6	20	51.9932	12.7395	0.316915	0.104084
Region_29157	chr2	205570732	205570849	117	4	13	31.8299	9.96801	0.81272	0.108511
Region_29158	chr2	205590293	205590520	227	6	12	58.9184	26.0072	0.826249	0.0841281
Region_29159	chr2	205616062	205616243	181	6	21	50.2109	15.1487	0.862612	0.0743362
Region_29160	chr2	205616394	205616602	208	5	13	41.7755	12.43	0.833198	0.0900453
Region_29161	chr2	205623118	205623768	650	13	36	115.211	39.1235	0.717235	0.0649119
Region_29162	chr2	205625679	205626145	466	9	25	75.8231	21.1449	0.505478	0.101352
Region_29163	chr2	205634818	205635155	337	7	20	56.4626	16.4455	0.763727	0.0765559
Region_29164	chr2	205643555	205643686	131	6	13	52.1565	20.393	0.206948	0.106769
Region_29165	chr2	205646782	205647037	255	8	27	75.6122	27.7852	0.895405	0.0686995
Region_29166	chr2	205660430	205660750	320	8	33	77.7075	24.3294	0.681399	0.0991087
Region_29167	chr2	205687120	205687377	257	9	12	79.4422	32.894	0.495118	0.109184
Region_29168	chr2	205692427	205692672	245	5	23	53.6259	15.8158	0.758272	0.084009
Region_29169	chr2	205696081	205696196	115	6	13	50.8844	21.2959	0.454534	0.121159
Region_29170	chr2	205700481	205700741	260	6	14	51.9456	20.1259	0.766368	0.110719
Region_29171	chr2	205704081	205704916	835	11	30	100.639	34.7299	0.770607	0.0622688
Region_29172	chr2	205707920	205708727	807	16	42	136.517	45.3882	0.599376	0.0637829
Region_29173	chr2	205715935	205716212	277	8	20	76.9048	25.8033	0.805355	0.0641894
Region_29174	chr2	205719725	205719956	231	4	17	34.5374	9.8983	0.792722	0.106175
Region_29175	chr2	205721173	205721376	203	4	12	33.5306	10.2799	0.560114	0.168126
Region_29176	chr2	205730667	205731211	544	7	18	63.0408	20.6769	0.623733	0.0732325
Region_29177	chr2	205731407	205731747	340	7	20	61.0136	20.6248	0.58281	0.109436
Region_29178	chr2	205734812	205735078	266	6	16	50.7891	16.5402	0.83123	0.0727715
Region_29179	chr2	205744033	205744180	147	6	19	47.068	15.9166	0.900805	0.0617573
Region_29180	chr2	205747556	205747622	66	4	15	37.0816	11.7727	0.500528	0.138235
Region_29181	chr2	205747995	205748260	265	7	17	57.619	17.4561	0.310793	0.133924
Region_29182	chr2	205748422	205748660	238	7	15	59.9524	19.3668	0.78488	0.0710364
Region_29183	chr2	205758278	205759053	775	15	47	134.442	39.4161	0.683526	0.0648411
Region_29184	chr2	205763968	205764049	81	6	14	51.3605	18.008	0.427081	0.141749
Region_29185	chr2	205770026	205770269	243	5	13	39.932	14.6407	0.845976	0.0741567
Region_29186	chr2	205770947	205771370	423	12	35	116.837	35.2224	0.708516	0.0940537
Region_29187	chr2	205772214	205772317	103	4	16	37.3537	11.9662	0.758573	0.103236
Region_29188	chr2	205785735	205786076	341	5	16	40.0204	10.7401	0.45977	0.0887584
Region_29189	chr2	205803055	205803314	259	6	15	56.2789	16.8709	0.840801	0.0817184
Region_29190	chr2	205813654	205813757	103	5	12	42.1837	12.1858	0.121963	0.0681311
Region_29191	chr2	205835655	205835783	128	4	12	32.9728	9.65426	0.589738	0.10792
Region_29192	chr2	205836472	205836823	351	6	15	53.2177	17.8937	0.770312	0.0738316
Region_29193	chr2	205850565	205850774	209	4	12	31.7347	9.77089	0.851423	0.0772488
Region_29194	chr2	205850931	205851180	249	5	18	41.1633	11.6807	0.89008	0.0768477
Region_29195	chr2	205856830	205857142	312	6	16	45.7483	13.5499	0.803514	0.0826548
Region_29196	chr2	205858939	205859479	540	16	37	135.497	48.5871	0.615953	0.0712194
Region_29197	chr2	205860163	205860369	206	8	22	81.1293	24.7049	0.688925	0.0720327
Region_29198	chr2	205868990	205869233	243	3	12	24.4966	6.94437	0.72739	0.10374
Region_29199	chr2	205879495	205879659	164	11	27	92.5238	33.7065	0.740264	0.0756506
Region_29200	chr2	205884953	205885237	284	4	13	30.1088	7.927	0.883169	0.0822134
Region_29201	chr2	205891864	205892844	980	22	74	185.571	44.5364	0.626138	0.0700211
Region_29202	chr2	205893066	205894058	992	17	65	155.68	43.2718	0.63476	0.0619808
Region_29203	chr2	205896332	205896736	404	6	16	48.517	15.8794	0.759253	0.0873921
Region_29204	chr2	205902865	205903002	137	7	26	59.7619	16.7325	0.445314	0.0864136
Region_29205	chr2	205903464	205903689	225	8	18	57.6259	20.0415	0.505654	0.0883106
Region_29206	chr2	205908520	205908761	241	6	17	46.381	14.6728	0.800857	0.104203
Region_29207	chr2	205909007	205909359	352	8	17	70.0816	23.0347	0.692098	0.085295
Region_29208	chr2	205919303	205919784	481	10	32	85.2517	29.8239	0.814689	0.062607
Region_29209	chr2	205928615	205928947	332	5	15	40.9592	10.1603	0.688573	0.115476
Region_29210	chr2	205931023	205931179	156	5	16	43.7483	16.0162	0.799216	0.108604
Region_29211	chr2	205936406	205936803	397	7	20	58.3265	17.1137	0.862624	0.0660375
Region_29212	chr2	205939507	205939688	181	12	27	108.231	49.5951	0.844052	0.0627425
Region_29213	chr2	205945135	205945367	232	6	12	48.449	17.3324	0.78916	0.0849877
Region_29214	chr2	205945689	205946342	653	11	43	92.5442	23.546	0.822116	0.0712162
Region_29215	chr2	205948626	205948885	259	6	14	48.585	15.3747	0.587736	0.106132
Region_29216	chr2	205964394	205964579	185	6	13	54.0748	21.4923	0.756428	0.113988
Region_29217	chr2	205965884	205966074	190	11	22	98.1156	43.4657	0.282395	0.145536
Region_29218	chr2	206026017	206026124	107	5	12	40.932	14.333	0.871954	0.0813137
Region_29219	chr2	206028117	206028228	111	6	14	50.9252	19.148	0.509164	0.162056
Region_29220	chr2	206056544	206057039	495	8	23	70.5714	24.6109	0.731314	0.066209
Region_29221	chr2	206157108	206157242	134	9	22	71.1088	28.4169	0.892912	0.0621864
Region_29222	chr2	206203934	206204123	189	6	19	50.8027	18.6634	0.567645	0.138443
Region_29223	chr2	206209065	206209292	227	7	24	62.4354	17.8211	0.775963	0.0845569
Region_29224	chr2	206213566	206213844	278	4	14	32.898	9.19852	0.431796	0.102205
Region_29225	chr2	206214924	206215286	362	8	13	72.7755	23.9425	0.848655	0.0676514
Region_29226	chr2	206237852	206238156	304	6	23	48.932	14.0116	0.889245	0.063484
Region_29227	chr2	206241854	206242290	436	7	26	58.0748	18.3654	0.78468	0.0786393
Region_29228	chr2	206250200	206250741	541	19	72	148.313	42.9665	0.410237	0.13298
Region_29229	chr2	206251149	206251392	243	9	21	80.9456	35.6875	0.763414	0.112732
Region_29230	chr2	206252841	206253064	223	6	13	49.9116	18.4906	0.559694	0.130743
Region_29231	chr2	206258345	206258686	341	7	21	50.1905	13.5724	0.845169	0.083341
Region_29232	chr2	206261382	206261667	285	9	12	73.8299	31.7549	0.750425	0.103627
Region_29233	chr2	206264112	206264668	556	19	59	170.993	40.7576	0.571184	0.110791
Region_29234	chr2	206265005	206265333	328	9	31	78.9184	19.0797	0.634187	0.0989745
Region_29235	chr2	206273392	206273651	259	6	16	47.2109	14.9567	0.708304	0.101389
Region_29236	chr2	206299005	206299240	235	6	17	50.068	16.1014	0.738419	0.103927
Region_29237	chr2	206326886	206327059	173	4	14	32.7755	9.37338	0.594647	0.0905559
Region_29238	chr2	206335481	206335620	139	7	16	53.7279	17.2005	0.643508	0.10463
Region_29239	chr2	206354233	206354610	377	5	18	39.5306	9.96728	0.761476	0.0818413
Region_29240	chr2	206367851	206368246	395	11	29	97.4286	31.038	0.669948	0.0713293
Region_29241	chr2	206399305	206399736	431	8	34	67.8027	16.4453	0.545224	0.094581
Region_29242	chr2	206408627	206408752	125	6	15	49.4422	14.7649	0.542503	0.117208
Region_29243	chr2	206410677	206410898	221	12	14	125.299	52.593	0.728848	0.0917752
Region_29244	chr2	206420073	206420424	351	6	21	53.5374	19.7128	0.509542	0.11043
Region_29245	chr2	206427539	206427814	275	4	15	32.9184	8.8143	0.318817	0.116657
Region_29246	chr2	206434464	206434900	436	6	19	48.1633	12.2122	0.537469	0.0958497
Region_29247	chr2	206444396	206444584	188	9	16	71.6735	22.0815	0.148767	0.0809193
Region_29248	chr2	206444813	206444862	49	3	12	29.5646	9.68056	0.434278	0.146229
Region_29249	chr2	206448902	206449258	356	6	26	51.7891	12.7221	0.781752	0.0800827
Region_29250	chr2	206450872	206451153	281	5	17	42.4082	11.0718	0.609879	0.0933336
Region_29251	chr2	206455899	206456066	167	4	12	30.9592	9.79857	0.549454	0.124182
Region_29252	chr2	206469561	206469814	253	3	12	29.1224	8.46904	0.724649	0.08569
Region_29253	chr2	206476402	206476654	252	5	14	48.2313	16.8787	0.641364	0.112745
Region_29254	chr2	206486838	206487176	338	8	34	67.9932	20.8266	0.624847	0.0904552
Region_29255	chr2	206487494	206487622	128	5	12	47.068	14.9656	0.30288	0.138485
Region_29256	chr2	206494832	206495167	335	8	26	67.7755	21.4418	0.590563	0.0918285
Region_29257	chr2	206529958	206530303	345	8	19	64.8435	18.1469	0.646652	0.0880403
Region_29258	chr2	206531019	206531294	275	5	21	43.6667	11.9304	0.341952	0.112137
Region_29259	chr2	206550880	206551075	195	9	22	74.7415	26.4932	0.663168	0.133445
Region_29260	chr2	206570656	206570772	116	3	12	26.7211	7.58132	0.672673	0.125115
Region_29261	chr2	206586052	206586225	173	4	12	33.4354	10.4567	0.521901	0.129572
Region_29262	chr2	206592548	206592666	118	4	14	35.0884	11.7385	0.564044	0.133714
Region_29263	chr2	206608454	206608878	424	7	12	61.9592	15.8248	0.542799	0.0847209
Region_29264	chr2	206609738	206610012	274	7	25	62.7483	16.0789	0.625708	0.0809937
Region_29265	chr2	206614020	206614194	174	4	18	38.7619	10.3919	0.871076	0.0649849
Region_29266	chr2	206624445	206624613	168	3	14	29.4218	7.08358	0.611947	0.0972681
Region_29267	chr2	206637129	206637250	121	6	18	52.1088	16.1403	0.490342	0.0953509
Region_29268	chr2	206651962	206652157	195	5	14	40.585	12.8185	0.526006	0.122948
Region_29269	chr2	206671374	206671488	114	3	14	31.3265	9.12933	0.573934	0.11519
Region_29270	chr2	206671870	206672034	164	4	13	33.3605	9.51923	0.897588	0.0761501
Region_29271	chr2	206686246	206686620	374	6	19	52.7279	14.9952	0.447875	0.092664
Region_29272	chr2	206686813	206687092	279	5	12	45.5238	15.4491	0.617611	0.112389
Region_29273	chr2	206693106	206693368	262	6	18	47.3537	13.9695	0.400519	0.112526
Region_29274	chr2	206699735	206699929	194	5	12	40.7959	12.4719	0.192976	0.0958886
Region_29275	chr2	206700161	206700374	213	8	27	62.0544	18.356	0.182219	0.0779913
Region_29276	chr2	206702073	206702584	511	8	29	67.2041	15.5695	0.296691	0.0833501
Region_29277	chr2	206713721	206714073	352	5	13	42.8844	12.1196	0.423547	0.0892261
Region_29278	chr2	206748102	206748465	363	7	23	56.5578	15.2505	0.572936	0.0950401
Region_29279	chr2	206750535	206750647	112	4	13	32.0884	10.4199	0.35783	0.107807
Region_29280	chr2	206754442	206754739	297	6	16	52.6599	14.8345	0.362177	0.0927023
Region_29281	chr2	206755049	206755524	475	12	38	113.878	36.7936	0.569164	0.0752706
Region_29282	chr2	206783218	206783444	226	6	17	50.932	15.5509	0.878871	0.0716677
Region_29283	chr2	206806259	206806531	272	5	14	40.2245	10.542	0.715405	0.0907054
Region_29284	chr2	206817455	206817707	252	7	22	63.3673	18.6	0.724371	0.0830068
Region_29285	chr2	206822013	206822288	275	3	13	27.0612	7.23123	0.88087	0.0623675
Region_29286	chr2	206830791	206831013	222	4	12	35.3197	12.3138	0.809	0.0790292
Region_29287	chr2	206833585	206833788	203	4	15	35.1701	11.0561	0.897601	0.0682142
Region_29288	chr2	206853895	206854322	427	5	21	45.0748	9.89817	0.842038	0.0746322
Region_29289	chr2	206855621	206855841	220	7	16	54.0408	17.696	0.842157	0.0633785
Region_29290	chr2	206859491	206859998	507	9	36	79.4762	22.0088	0.699716	0.0645905
Region_29291	chr2	206885697	206886172	475	5	15	44.1769	10.5673	0.704896	0.0980054
Region_29292	chr2	206894675	206894914	239	5	21	47.6871	11.9787	0.799534	0.0891197
Region_29293	chr2	206907901	206908293	392	13	35	111.333	37.4285	0.569703	0.151647
Region_29294	chr2	206937695	206937874	179	6	21	58.449	19.1459	0.648792	0.0876637
Region_29295	chr2	206950392	206950520	128	4	15	36.7823	12.2169	0.64166	0.127179
Region_29296	chr2	206957062	206957204	142	7	14	59.8027	20.8995	0.707941	0.088755
Region_29297	chr2	206965213	206965262	49	3	15	34.1633	10.5083	0.699351	0.137972
Region_29298	chr2	206965751	206966047	296	4	12	31.5374	7.56187	0.87652	0.0631482
Region_29299	chr2	206977605	206977932	327	6	14	48.8435	13.3024	0.657733	0.0922426
Region_29300	chr2	206979704	206979878	174	4	12	35.1088	10.0438	0.632756	0.093926
Region_29301	chr2	206981189	206981415	226	6	15	56.4762	20.0671	0.749507	0.0724294
Region_29302	chr2	206982449	206982797	348	7	14	58.9796	15.4061	0.555668	0.104783
Region_29303	chr2	207037647	207038124	477	9	30	72.9592	20.8848	0.694156	0.0874065
Region_29304	chr2	207038746	207039560	814	9	30	76.2925	21.7165	0.71044	0.0728915
Region_29305	chr2	207040794	207041375	581	14	40	120.81	35.5858	0.518102	0.0798223
Region_29306	chr2	207050064	207050259	195	6	16	43.0204	11.6104	0.686188	0.108064
Region_29307	chr2	207061615	207061983	368	5	18	39.4082	9.45701	0.728311	0.0972816
Region_29308	chr2	207074134	207074408	274	4	15	32.7551	8.25085	0.127019	0.0702961
Region_29309	chr2	207076089	207076236	147	8	13	81.2245	38.8365	0.867374	0.0637706
Region_29310	chr2	207080034	207080296	262	6	23	50.2993	14.6897	0.890629	0.0609161
Region_29311	chr2	207086622	207086859	237	4	15	40.8367	11.7229	0.789056	0.0816228
Region_29312	chr2	207093277	207093481	204	6	17	50.6259	15.2357	0.792304	0.0656565
Region_29313	chr2	207096282	207096505	223	6	13	50.1497	16.728	0.685098	0.105913
Region_29314	chr2	207100936	207101282	346	5	16	42.8095	11.4649	0.763662	0.0911598
Region_29315	chr2	207105107	207105354	247	6	19	50.7415	14.5668	0.805018	0.0803365
Region_29316	chr2	207107487	207108017	530	14	51	145.252	53.4077	0.692662	0.0826436
Region_29317	chr2	207109707	207110094	387	6	24	52.517	13.5294	0.738006	0.0809501
Region_29318	chr2	207110260	207110651	391	8	29	102.952	44.5535	0.839407	0.0679633
Region_29319	chr2	207130305	207130588	283	4	14	36.7143	10.3156	0.675087	0.130571
Region_29320	chr2	207133443	207133609	166	6	21	58.0748	20.3221	0.516986	0.107946
Region_29321	chr2	207135758	207135859	101	3	12	32.8435	10.1264	0.489346	0.0976407
Region_29322	chr2	207147728	207148008	280	8	23	61.2925	18.0647	0.79766	0.0972066
Region_29323	chr2	207160371	207160663	292	7	30	67.8571	23.789	0.515192	0.125489
Region_29324	chr2	207165303	207165609	306	12	28	100.293	33.2107	0.200955	0.139252
Region_29325	chr2	207167712	207167803	91	5	15	43.8912	14.9108	0.870247	0.0620312
Region_29326	chr2	207181730	207182023	293	6	19	51.8299	16.9889	0.718797	0.065886
Region_29327	chr2	207185348	207185755	407	7	14	62.7415	22.2908	0.708906	0.0747152
Region_29328	chr2	207222204	207222347	143	4	14	34.2653	10.9453	0.604228	0.135338
Region_29329	chr2	207225273	207225518	245	6	21	50.8163	13.1722	0.578473	0.0847367
Region_29330	chr2	207239434	207240108	674	8	22	75.8027	20.8779	0.685309	0.0676628
Region_29331	chr2	207243200	207243612	412	6	21	55.1497	18.3581	0.708846	0.0671295
Region_29332	chr2	207246379	207246554	175	7	15	61.4762	20.5954	0.81346	0.0734375
Region_29333	chr2	207251757	207251996	239	6	16	57.7347	23.2704	0.764283	0.0826582
Region_29334	chr2	207254223	207254462	239	7	23	58.8435	17.0574	0.190803	0.092611
Region_29335	chr2	207260844	207261285	441	5	19	39.7823	10.6954	0.754959	0.0895602
Region_29336	chr2	207263863	207264140	277	5	15	38.483	10.3397	0.862377	0.0819286
Region_29337	chr2	207265060	207265278	218	5	18	47.0884	14.7755	0.790325	0.090791
Region_29338	chr2	207266866	207267134	268	5	19	45.2177	11.8671	0.761337	0.0675991
Region_29339	chr2	207267589	207267972	383	7	12	56.2721	19.4174	0.85243	0.0696373
Region_29340	chr2	207275518	207275775	257	5	13	43.6395	17.4293	0.815346	0.0789663
Region_29341	chr2	207288034	207288231	197	5	19	45.2245	11.721	0.788886	0.0845964
Region_29342	chr2	207290645	207290786	141	4	12	33.483	10.2063	0.679679	0.116528
Region_29343	chr2	207291513	207291800	287	6	17	52.0272	14.7616	0.842197	0.0794948
Region_29344	chr2	207293993	207294155	162	4	12	31.4626	9.40946	0.652225	0.115343
Region_29345	chr2	207310992	207311261	269	5	15	41.3129	13.7172	0.88804	0.0654356
Region_29346	chr2	207322735	207323109	374	9	18	69.0136	21.1725	0.860391	0.0610203
Region_29347	chr2	207334116	207334657	541	13	44	117.163	38.3236	0.644684	0.0828599
Region_29348	chr2	207334882	207335217	335	7	16	53.6599	18.8209	0.614585	0.121107
Region_29349	chr2	207341300	207341605	305	6	16	49.7891	15.9134	0.813661	0.0824219
Region_29350	chr2	207349884	207350000	116	4	16	37.0272	11.3137	0.872926	0.0684084
Region_29351	chr2	207352591	207352799	208	4	12	32.932	10.2233	0.855147	0.0888021
Region_29352	chr2	207353259	207353593	334	8	18	63.6599	17.5388	0.847601	0.0618658
Region_29353	chr2	207364720	207365407	687	8	29	71.6122	20.6668	0.835887	0.0649501
Region_29354	chr2	207408111	207408479	368	8	31	70.5714	18.7262	0.841077	0.0745952
Region_29355	chr2	207409684	207409896	212	4	16	35.8571	10.614	0.79285	0.0872884
Region_29356	chr2	207419401	207419563	162	4	13	38.3265	11.8166	0.85019	0.0685821
Region_29357	chr2	207466880	207467255	375	9	30	78.8776	23.0713	0.684479	0.0697912
Region_29358	chr2	207472873	207473361	488	14	46	130.156	41.8793	0.710865	0.0808166
Region_29359	chr2	207474056	207474338	282	6	18	54.7211	17.4669	0.86979	0.0710812
Region_29360	chr2	207477681	207478200	519	6	16	48.1361	11.3147	0.370468	0.0987069
Region_29361	chr2	207479010	207479278	268	5	15	41.7891	12.477	0.257254	0.108913
Region_29362	chr2	207485155	207485370	215	5	13	39	11.7374	0.735921	0.0876712
Region_29363	chr2	207496908	207497116	208	5	16	39.2177	12.1241	0.693429	0.103775
Region_29364	chr2	207512032	207512388	356	4	14	33.0612	9.32975	0.293769	0.115962
Region_29365	chr2	207534259	207534579	320	7	21	55.034	13.697	0.559578	0.0913623
Region_29366	chr2	207617571	207617720	149	3	12	30.2313	10.1226	0.198417	0.110439
Region_29367	chr2	207621634	207622012	378	6	12	49.6735	19.61	0.879411	0.073677
Region_29368	chr2	207623839	207624249	410	10	38	84.4286	20.0977	0.300316	0.0707101
Region_29369	chr2	207635354	207635870	516	12	33	108.673	37.1558	0.532062	0.0818491
Region_29370	chr2	207676999	207677450	451	6	28	54.966	13.309	0.187559	0.0846859
Region_29371	chr2	207678958	207679171	213	5	16	42.1497	14.851	0.893348	0.0719743
Region_29372	chr2	207701345	207701683	338	7	16	71.4898	23.6711	0.841235	0.065893
Region_29373	chr2	207720817	207721074	257	5	12	41.8707	12.5465	0.342811	0.132842
Region_29374	chr2	207757218	207757455	237	9	27	70.3537	21.4849	0.540326	0.173815
Region_29375	chr2	207771504	207771802	298	13	24	129.51	52.9345	0.569021	0.0629126
Region_29376	chr2	207772161	207772513	352	6	17	47.3197	13.375	0.472239	0.125044
Region_29377	chr2	207785101	207785605	504	10	39	87.7143	27.6222	0.634868	0.062181
Region_29378	chr2	207788514	207788737	223	3	12	30.2653	10.4162	0.888828	0.0694168
Region_29379	chr2	207790122	207790390	268	5	14	36.5918	10.1041	0.77177	0.0846604
Region_29380	chr2	207794445	207794718	273	9	21	70.3537	22.169	0.169291	0.0845578
Region_29381	chr2	207819659	207820161	502	12	51	107.544	25.3316	0.654024	0.0896037
Region_29382	chr2	207827979	207828171	192	6	13	46.2721	12.0391	0.858743	0.0703323
Region_29383	chr2	207828861	207828937	76	6	13	47.7483	16.2472	0.396938	0.173346
Region_29384	chr2	207892821	207892999	178	5	16	43.8299	13.3419	0.553035	0.126663
Region_29385	chr2	207918244	207918394	150	7	13	52.517	16.5017	0.853677	0.0700975
Region_29386	chr2	207925781	207926058	277	8	22	59.3265	18.1055	0.714257	0.071553
Region_29387	chr2	207926401	207927004	603	15	51	120.197	27.8385	0.720313	0.0970764
Region_29388	chr2	207930903	207931214	311	12	20	101.429	40.4217	0.610887	0.162571
Region_29389	chr2	207931606	207931833	227	4	13	32.2857	9.28248	0.853859	0.0717448
Region_29390	chr2	207934813	207935070	257	7	16	60.2313	18.3412	0.31238	0.121351
Region_29391	chr2	207936067	207936263	196	4	13	31.1769	7.68266	0.876252	0.0743991
Region_29392	chr2	207939402	207939584	182	5	13	39.6735	12.0848	0.861623	0.0783021
Region_29393	chr2	207950303	207950664	361	6	16	47.5034	12.4677	0.859905	0.073498
Region_29394	chr2	208001941	208002146	205	5	15	39.9456	11.0403	0.885081	0.0688274
Region_29395	chr2	208025669	208026108	439	14	31	128.959	50.8646	0.547974	0.0694796
Region_29396	chr2	208031479	208031658	179	4	12	31.3129	9.76701	0.265846	0.078237
Region_29397	chr2	208033049	208033362	313	5	16	48.8844	18.4002	0.778659	0.073772
Region_29398	chr2	208049904	208050154	250	6	14	50.1701	16.3235	0.324304	0.126577
Region_29399	chr2	208089074	208089286	212	6	13	44.7551	15.3014	0.834348	0.0605898
Region_29400	chr2	208097878	208098156	278	5	15	40.7075	10.233	0.480834	0.108017
Region_29401	chr2	208099705	208100240	535	11	30	100.565	26.9258	0.611613	0.0647445
Region_29402	chr2	208102363	208102606	243	5	13	39.0748	11.659	0.572605	0.10359
Region_29403	chr2	208117517	208117780	263	9	29	78.0204	22.9992	0.441997	0.0996873
Region_29404	chr2	208130325	208130469	144	6	21	54.9864	19.2443	0.257215	0.0914472
Region_29405	chr2	208132698	208132867	169	5	12	42.1837	17.1317	0.85031	0.0874693
Region_29406	chr2	208135167	208135439	272	6	16	48.8027	15.9909	0.631463	0.123207
Region_29407	chr2	208137143	208137335	192	4	13	35.4966	12.107	0.687918	0.110266
Region_29408	chr2	208142819	208142934	115	5	13	42.966	17.1666	0.718086	0.0947895
Region_29409	chr2	208146166	208146407	241	5	12	40.1156	12.333	0.833699	0.0945479
Region_29410	chr2	208204216	208204455	239	4	14	29.3946	8.68991	0.617559	0.124304
Region_29411	chr2	208206261	208206594	333	10	19	74.8367	20.5996	0.788103	0.0701688
Region_29412	chr2	208207223	208207577	354	6	12	51.5646	15.2383	0.720327	0.0703035
Region_29413	chr2	208218247	208218532	285	5	12	44.1088	17.5015	0.777549	0.101405
Region_29414	chr2	208230595	208230709	114	5	13	46.8435	16.6584	0.877059	0.0653852
Region_29415	chr2	208242010	208242230	220	5	19	41.1905	12.2448	0.890788	0.0646288
Region_29416	chr2	208265481	208265976	495	14	37	127.816	43.0229	0.251532	0.0665535
Region_29417	chr2	208347945	208348010	65	4	13	37.9388	13.349	0.780529	0.076594
Region_29418	chr2	208374785	208374922	137	6	13	44.9388	14.7199	0.732655	0.0882124
Region_29419	chr2	208383696	208383940	244	4	16	35.2721	10.2366	0.749137	0.0921847
Region_29420	chr2	208388347	208388425	78	4	12	34.4762	11.747	0.338212	0.146287
Region_29421	chr2	208390419	208390560	141	4	14	33.7755	10.6255	0.770746	0.0976282
Region_29422	chr2	208395345	208395625	280	5	15	41.483	14.9805	0.0903907	0.0706078
Region_29423	chr2	208406359	208406458	99	4	12	33.3265	11.4091	0.327366	0.101827
Region_29424	chr2	208407332	208407535	203	6	16	47.3265	14.399	0.191589	0.0943466
Region_29425	chr2	208410886	208411118	232	5	20	42.7483	13.6877	0.84551	0.0798971
Region_29426	chr2	208441143	208441478	335	5	18	43.2381	11.0356	0.7637	0.0823844
Region_29427	chr2	208450787	208451010	223	6	15	56.1701	17.8772	0.835226	0.0874464
Region_29428	chr2	208463353	208463655	302	6	22	53.1429	15.3997	0.869115	0.0606648
Region_29429	chr2	208463990	208464412	422	7	23	57.2585	14.5913	0.742314	0.0817125
Region_29430	chr2	208476919	208477078	159	3	12	27.9388	7.78145	0.882507	0.0830161
Region_29431	chr2	208482186	208482439	253	6	18	50.1224	15.5669	0.190748	0.104748
Region_29432	chr2	208488704	208489072	368	6	19	48.4558	13.3346	0.74156	0.0895517
Region_29433	chr2	208498887	208499021	134	4	13	35.7483	9.65206	0.813044	0.0925801
Region_29434	chr2	208565592	208565737	145	6	16	51.3537	19.1604	0.790941	0.0730688
Region_29435	chr2	208590854	208591168	314	5	19	44.1837	11.2396	0.806296	0.0869958
Region_29436	chr2	208676566	208676825	259	4	12	32.1088	9.37947	0.65851	0.108734
Region_29437	chr2	208733380	208733732	352	5	24	46.4082	11.4949	0.631412	0.0913739
Region_29438	chr2	208757848	208757973	125	4	17	36.6939	11.215	0.500819	0.121278
Region_29439	chr2	208765608	208765867	259	4	16	33.4354	8.46675	0.489437	0.10162
Region_29440	chr2	208795760	208796009	249	4	13	32.0816	10.1073	0.771939	0.090382
Region_29441	chr2	208796271	208796538	267	3	12	27.0612	8.00276	0.775053	0.100441
Region_29442	chr2	208800635	208800822	187	9	24	74.5374	24.0975	0.852183	0.0644616
Region_29443	chr2	208865031	208865258	227	5	13	37.2381	11.3466	0.584572	0.121839
Region_29444	chr2	208885481	208885711	230	6	17	54.6395	16.4037	0.865543	0.0694003
Region_29445	chr2	208894185	208894468	283	7	12	58.102	21.5364	0.759625	0.0850515
Region_29446	chr2	208903595	208903973	378	6	15	47.5442	14.3581	0.892886	0.0704131
Region_29447	chr2	208910747	208910949	202	5	15	42.0068	13.3809	0.665636	0.0819169
Region_29448	chr2	208944658	208944940	282	4	14	33.517	8.97741	0.728728	0.11802
Region_29449	chr2	209003503	209003745	242	6	16	51.7143	16.6025	0.81134	0.0862472
Region_29450	chr2	209063408	209063711	303	4	12	32.8163	8.49659	0.619059	0.101903
Region_29451	chr2	209149519	209149864	345	6	18	49.9524	13.3208	0.862639	0.0734718
Region_29452	chr2	209179126	209179404	278	5	19	41.483	11.8092	0.430257	0.107002
Region_29453	chr2	209179556	209179745	189	5	14	40.3129	11.091	0.509264	0.140523
Region_29454	chr2	209180447	209180665	218	5	14	50.3129	16.6556	0.490169	0.108533
Region_29455	chr2	209202775	209202922	147	5	14	38.9864	14.2209	0.716533	0.109768
Region_29456	chr2	209260035	209260360	325	6	20	49.6395	13.5252	0.69866	0.078844
Region_29457	chr2	209262634	209262850	216	4	13	33.2517	10.7994	0.805	0.077253
Region_29458	chr2	209269897	209270203	306	7	19	57.6735	16.6861	0.349927	0.0917761
Region_29459	chr2	209276449	209276639	190	6	21	50.381	14.5731	0.778354	0.0850267
Region_29460	chr2	209290991	209291301	310	9	26	77.3878	21.6679	0.563421	0.0973329
Region_29461	chr2	209295316	209295554	238	4	15	30.1224	8.64276	0.464907	0.126266
Region_29462	chr2	209366752	209366897	145	4	12	35.034	11.1879	0.783275	0.11015
Region_29463	chr2	209380786	209381026	240	5	15	39.2857	12.0029	0.813332	0.095682
Region_29464	chr2	209467817	209468021	204	3	12	25.6599	7.18779	0.710685	0.103765
Region_29465	chr2	209515515	209515746	231	5	17	40.7347	12.3651	0.594234	0.114154
Region_29466	chr2	209523209	209523433	224	4	12	31.1905	9.56401	0.858494	0.0779226
Region_29467	chr2	209554342	209554613	271	5	17	45.8571	13.0074	0.562191	0.097254
Region_29468	chr2	209558335	209558543	208	6	18	45.2925	12.3744	0.777135	0.0881187
Region_29469	chr2	209566191	209566341	150	4	16	41.9252	13.1483	0.830652	0.0781713
Region_29470	chr2	209590484	209590696	212	5	14	42.2721	12.8966	0.898821	0.066651
Region_29471	chr2	209603304	209603666	362	4	12	34.2857	8.28268	0.73902	0.107042
Region_29472	chr2	209628194	209628313	119	7	15	51.3741	19.2789	0.872568	0.0849106
Region_29473	chr2	209636995	209637303	308	4	12	29.9796	7.97983	0.80727	0.103048
Region_29474	chr2	209659760	209659912	152	10	24	76.8231	23.7544	0.198952	0.109066
Region_29475	chr2	209661225	209661692	467	9	31	72.7075	17.5117	0.773065	0.0817292
Region_29476	chr2	209690927	209691080	153	5	18	43.1429	14.1799	0.800277	0.0875298
Region_29477	chr2	209694700	209694936	236	7	27	55.7551	16.3534	0.620394	0.0865311
Region_29478	chr2	209709658	209709821	163	4	15	34.4966	10.2265	0.647126	0.115806
Region_29479	chr2	209723618	209723699	81	4	14	36.5782	11.5349	0.672278	0.0981774
Region_29480	chr2	209734480	209734884	404	7	25	57.7959	17.0149	0.646378	0.0936851
Region_29481	chr2	209763421	209763844	423	7	17	58.4898	15.9035	0.330283	0.0939676
Region_29482	chr2	209789764	209789843	79	4	12	32.6871	10.1109	0.2855	0.118095
Region_29483	chr2	209797498	209797845	347	5	19	45.2857	11.7619	0.593685	0.0986157
Region_29484	chr2	209812339	209812438	99	4	13	31.4354	10.5044	0.560957	0.14636
Region_29485	chr2	209814200	209814537	337	8	26	61.0544	16.9187	0.693283	0.0963171
Region_29486	chr2	209817823	209818136	313	8	24	69.8844	22.9844	0.686454	0.0888848
Region_29487	chr2	209838689	209838892	203	8	16	65.6803	20.0588	0.564359	0.0967528
Region_29488	chr2	209839222	209839513	291	9	24	69.1837	19.508	0.665378	0.091458
Region_29489	chr2	209865117	209865330	213	8	18	63.2041	24.9808	0.421257	0.148681
Region_29490	chr2	209896715	209896850	135	5	13	42.6054	15.4359	0.46719	0.105763
Region_29491	chr2	209904809	209904945	136	4	12	33.2517	9.77405	0.589864	0.0994773
Region_29492	chr2	209922278	209922401	123	8	24	63.6122	19.3403	0.327174	0.136651
Region_29493	chr2	209926236	209926392	156	5	13	41.2789	12.9988	0.662117	0.0985225
Region_29494	chr2	209926708	209926968	260	5	12	42.4694	11.2648	0.510476	0.0989053
Region_29495	chr2	209932287	209932582	295	5	13	39.4422	12.5207	0.740111	0.0873101
Region_29496	chr2	209956661	209957102	441	6	26	49.3673	11.7311	0.772759	0.0801346
Region_29497	chr2	209967501	209967651	150	5	12	38.1156	11.3158	0.792491	0.0816269
Region_29498	chr2	209975323	209975538	215	4	15	37.5782	10.581	0.667455	0.101059
Region_29499	chr2	209976449	209976791	342	6	21	51.449	11.7364	0.657351	0.0738205
Region_29500	chr2	209978517	209978798	281	9	25	73.1973	25.2594	0.81512	0.0645746
Region_29501	chr2	209992134	209992351	217	6	12	50.4422	17.3545	0.793215	0.0693951
Region_29502	chr2	210066380	210066662	282	4	17	35.7347	9.24501	0.841823	0.0728294
Region_29503	chr2	210084147	210084417	270	6	21	45.585	12.4822	0.845624	0.0736066
Region_29504	chr2	210213173	210213372	199	4	12	32.4694	10.6863	0.900277	0.068786
Region_29505	chr2	210246663	210246933	270	6	14	49.1293	16.1166	0.857054	0.06645
Region_29506	chr2	210247260	210247711	451	7	25	57.619	13.8916	0.677215	0.0849991
Region_29507	chr2	210324920	210325191	271	8	18	63.0816	19.2587	0.745549	0.089339
Region_29508	chr2	210342362	210342501	139	4	13	33.1973	9.90685	0.707354	0.108147
Region_29509	chr2	210345814	210345946	132	3	14	29.8776	7.83992	0.407213	0.0871241
Region_29510	chr2	210366997	210367295	298	5	16	46.0952	14.6261	0.607795	0.0922507
Region_29511	chr2	210394950	210395289	339	5	15	39.0204	10.5639	0.334113	0.114314
Region_29512	chr2	210401735	210401971	236	5	17	47.4762	12.1127	0.787329	0.0861812
Region_29513	chr2	210431031	210431179	148	8	19	62.4218	18.5771	0.304812	0.138097
Region_29514	chr2	210493642	210493780	138	3	12	26.9252	8.53044	0.477218	0.144096
Region_29515	chr2	210510857	210511081	224	4	16	35.551	9.95	0.35524	0.10406
Region_29516	chr2	210585985	210586188	203	5	15	50.4422	14.8237	0.70506	0.114082
Region_29517	chr2	210629594	210629778	184	6	14	49.4762	18.7348	0.733002	0.0975417
Region_29518	chr2	210638598	210638896	298	6	13	49.068	13.3917	0.829241	0.0704637
Region_29519	chr2	210657218	210657607	389	12	42	95.9796	32.3283	0.636243	0.106018
Region_29520	chr2	210712939	210713087	148	4	16	33.8095	9.7758	0.377452	0.10801
Region_29521	chr2	210741041	210741300	259	6	16	53.1224	16.3317	0.575913	0.113093
Region_29522	chr2	210860501	210860723	222	4	14	37.3469	10.6499	0.591913	0.130492
Region_29523	chr2	210871325	210871656	331	7	24	62.3265	16.403	0.531999	0.0865568
Region_29524	chr2	210872692	210872966	274	5	13	39.2041	12.7424	0.615131	0.13263
Region_29525	chr2	210878531	210878817	286	5	19	44.7959	12.4708	0.564439	0.120494
Region_29526	chr2	210895355	210895748	393	6	27	58.3878	14.5449	0.641803	0.0789666
Region_29527	chr2	210912786	210912974	188	5	12	40.3061	13.3948	0.434009	0.126229
Region_29528	chr2	210925400	210925655	255	8	22	64.3537	22.018	0.621687	0.11218
Region_29529	chr2	211039106	211039433	327	5	19	45.2653	12.3778	0.637398	0.100859
Region_29530	chr2	211050676	211050924	248	5	22	42.9048	9.95148	0.433184	0.102791
Region_29531	chr2	211053225	211053406	181	4	13	36.1156	10.3616	0.461638	0.115645
Region_29532	chr2	211053558	211053763	205	5	14	37.5578	11.2171	0.618525	0.116512
Region_29533	chr2	211066961	211067238	277	8	22	64.9864	19.5837	0.747224	0.0792536
Region_29534	chr2	211072985	211073124	139	7	20	58.8163	21.3933	0.523934	0.145099
Region_29535	chr2	211092449	211092732	283	3	14	29.3878	7.15336	0.5312	0.131195
Region_29536	chr2	211094280	211094649	369	4	13	31.381	8.05999	0.708024	0.105388
Region_29537	chr2	211212256	211212359	103	5	13	44.483	13.1599	0.836356	0.0699557
Region_29538	chr2	211248338	211248604	266	7	20	62.7143	17.96	0.707194	0.0651122
Region_29539	chr2	211271089	211271143	54	4	12	35.7823	10.2058	0.865291	0.0685172
Region_29540	chr2	211280172	211280568	396	6	16	48.6599	12.8641	0.639019	0.0926741
Region_29541	chr2	211301825	211302030	205	4	16	34.9524	9.70901	0.794379	0.0747461
Region_29542	chr2	211329990	211330380	390	10	21	86.483	28.2807	0.767159	0.0796346
Region_29543	chr2	211351200	211351462	262	4	16	36.5646	10.0887	0.82018	0.0793511
Region_29544	chr2	211386818	211386999	181	6	14	47.2177	14.4438	0.842966	0.0647314
Region_29545	chr2	211407717	211407888	171	4	13	35.1088	11.8571	0.593147	0.123302
Region_29546	chr2	211416946	211417143	197	5	14	39.6599	11.1825	0.767525	0.0945589
Region_29547	chr2	211435159	211435757	598	10	34	89.7619	25.6048	0.73975	0.0708266
Region_29548	chr2	211458413	211458692	279	6	19	46.034	14.4124	0.892384	0.065879
Region_29549	chr2	211465145	211465401	256	5	13	43.6803	16.6668	0.611785	0.0973111
Region_29550	chr2	211546836	211547047	211	5	15	42.5782	10.8753	0.605947	0.0999471
Region_29551	chr2	211548546	211548838	292	5	13	38.5442	9.99399	0.634142	0.10643
Region_29552	chr2	211590683	211590797	114	6	12	45.9728	16.1758	0.204528	0.112969
Region_29553	chr2	211593782	211594299	517	11	33	91.6531	26.7225	0.535475	0.0771375
Region_29554	chr2	211653737	211654089	352	11	28	86.1497	24.9532	0.245403	0.0981859
Region_29555	chr2	211718068	211718310	242	6	21	49.8163	14.9061	0.810507	0.0797821
Region_29556	chr2	211762266	211762460	194	7	17	61.6327	20.3339	0.828804	0.0725414
Region_29557	chr2	211779573	211779839	266	4	14	34.5238	9.90526	0.698843	0.0975928
Region_29558	chr2	211877033	211877226	193	5	16	42.6327	12.6237	0.793688	0.111409
Region_29559	chr2	211881113	211881400	287	7	20	60.7075	17.2055	0.87392	0.065878
Region_29560	chr2	211883411	211883706	295	7	25	57.3673	16.854	0.858833	0.0716727
Region_29561	chr2	211928086	211928395	309	7	14	51.3946	15.7012	0.825508	0.0808154
Region_29562	chr2	211981171	211981316	145	4	17	37.1565	10.8966	0.7332	0.114631
Region_29563	chr2	211984874	211985154	280	5	13	44.4898	14.2802	0.808501	0.0778089
Region_29564	chr2	212124559	212125053	494	14	54	115.245	34.1348	0.317367	0.0829681
Region_29565	chr2	212234602	212234798	196	5	19	44.9796	13.4513	0.854719	0.0772239
Region_29566	chr2	212275221	212275534	313	4	16	36.0272	9.58448	0.772947	0.0988189
Region_29567	chr2	212468377	212468708	331	4	12	33.585	9.48166	0.844139	0.0851278
Region_29568	chr2	212535973	212536085	112	5	12	42.0884	13.996	0.332583	0.123897
Region_29569	chr2	212551757	212551975	218	6	13	49.8503	15.3584	0.803969	0.0800285
Region_29570	chr2	212633759	212634053	294	5	17	42.3197	11.0503	0.636517	0.0945423
Region_29571	chr2	212659723	212659859	136	4	12	31.8027	10.3339	0.417463	0.113397
Region_29572	chr2	212683943	212684144	201	4	12	32.1973	9.00885	0.449612	0.0931913
Region_29573	chr2	212693930	212694146	216	7	13	54.4218	18.0159	0.820146	0.0969256
Region_29574	chr2	212711142	212711266	124	5	12	40.4898	14.5373	0.821731	0.0786046
Region_29575	chr2	212714366	212714608	242	4	12	34.6667	10.5229	0.750586	0.102867
Region_29576	chr2	212720157	212720221	64	6	13	55.2857	23.1437	0.886828	0.0745024
Region_29577	chr2	212733029	212733246	217	3	12	29.2925	7.91843	0.727674	0.0916328
Region_29578	chr2	212735569	212735943	374	6	23	49.8776	12.4245	0.645878	0.103508
Region_29579	chr2	212790563	212790822	259	5	17	45.9252	14.0274	0.860986	0.0629694
Region_29580	chr2	212800587	212800704	117	4	12	30.3469	9.60783	0.852313	0.0990334
Region_29581	chr2	212801121	212801405	284	4	18	33.034	9.06628	0.835143	0.0876774
Region_29582	chr2	212815531	212815764	233	5	17	40.4422	9.87465	0.735601	0.116859
Region_29583	chr2	212826877	212827174	297	5	17	48.2041	13.8262	0.765789	0.0881176
Region_29584	chr2	212827514	212827801	287	4	15	33.7755	9.49174	0.84139	0.0966335
Region_29585	chr2	212831318	212831420	102	5	15	43.7755	13.7212	0.868511	0.0730872
Region_29586	chr2	212855812	212856066	254	5	15	42.9116	11.2322	0.643777	0.0718197
Region_29587	chr2	212856451	212856647	196	5	12	40.4898	12.839	0.720076	0.0802181
Region_29588	chr2	212874536	212874654	118	3	12	33.5986	9.82216	0.839487	0.0885545
Region_29589	chr2	212888505	212888653	148	4	12	43.0544	16.1872	0.844542	0.0905859
Region_29590	chr2	212895543	212895692	149	4	13	40.9252	15.2055	0.73096	0.0921957
Region_29591	chr2	212905691	212905968	277	5	15	44.966	13.7175	0.222125	0.105042
Region_29592	chr2	212912887	212913188	301	7	20	68.3605	26.0221	0.675812	0.126408
Region_29593	chr2	212936781	212937065	284	8	18	70.9252	20.5146	0.462943	0.135074
Region_29594	chr2	212945634	212945963	329	4	12	31.1565	8.55098	0.297364	0.0920499
Region_29595	chr2	212958766	212959031	265	5	14	43.3333	12.2292	0.514162	0.089626
Region_29596	chr2	213030972	213031263	291	6	14	45.2177	14.2153	0.789548	0.112254
Region_29597	chr2	213053773	213053990	217	4	12	32.8299	10.2479	0.757344	0.103457
Region_29598	chr2	213114990	213115192	202	5	16	45.6735	12.099	0.893481	0.0672905
Region_29599	chr2	213170686	213171070	384	6	23	52.1293	17.007	0.866771	0.0788276
Region_29600	chr2	213189035	213189652	617	11	33	93.5442	23.7943	0.0943716	0.0629283
Region_29601	chr2	213213759	213214013	254	5	15	38.068	11.5425	0.871184	0.0822106
Region_29602	chr2	213229851	213229996	145	4	14	29.9796	9.06557	0.462795	0.145898
Region_29603	chr2	213293028	213293395	367	5	13	44.6122	13.2502	0.863823	0.0895543
Region_29604	chr2	213296796	213296889	93	3	13	31.5782	9.51417	0.793044	0.131447
Region_29605	chr2	213340368	213340675	307	5	23	44.4082	10.6859	0.729651	0.091981
Region_29606	chr2	213379831	213380137	306	6	17	57.9116	20.1052	0.707641	0.0861303
Region_29607	chr2	213410700	213410932	232	5	14	39.7823	10.4203	0.881571	0.065908
Region_29608	chr2	213415601	213415792	191	3	12	26.7823	7.38706	0.772506	0.0869276
Region_29609	chr2	213448172	213448255	83	4	12	35.6939	12.0095	0.905466	0.0627521
Region_29610	chr2	213473173	213473418	245	5	15	39.449	12.1052	0.656033	0.101079
Region_29611	chr2	213513471	213513724	253	4	13	32.0952	8.40282	0.813148	0.0955337
Region_29612	chr2	213540972	213541346	374	8	24	68.1973	20.7908	0.652893	0.0798331
Region_29613	chr2	213544491	213544680	189	3	12	29.3265	8.56815	0.443849	0.119527
Region_29614	chr2	213547757	213547936	179	4	15	35.1156	10.5047	0.722636	0.120571
Region_29615	chr2	213562709	213563024	315	6	15	48.6395	13.7706	0.253459	0.0942335
Region_29616	chr2	213599603	213599862	259	6	27	51.5442	12.6422	0.734436	0.0965788
Region_29617	chr2	213602353	213602506	153	6	14	47.5306	16.8703	0.584452	0.117034
Region_29618	chr2	213701308	213701457	149	7	16	65.5578	26.0608	0.662574	0.0845417
Region_29619	chr2	213702138	213702578	440	12	42	94.9524	25.0346	0.773298	0.0748128
Region_29620	chr2	213714793	213715004	211	4	15	38.3537	10.8077	0.39771	0.103679
Region_29621	chr2	213719375	213719660	285	6	17	55.1701	19.8992	0.792565	0.069528
Region_29622	chr2	213721350	213721390	40	4	12	33.5442	11.0461	0.910795	0.070615
Region_29623	chr2	213728358	213728613	255	5	14	43.8027	17.4119	0.44092	0.0881339
Region_29624	chr2	213787068	213787205	137	4	12	36.1429	10.3189	0.267532	0.105229
Region_29625	chr2	213793071	213793221	150	7	16	57.4694	20.612	0.688294	0.118354
Region_29626	chr2	213851373	213851658	285	6	20	48.4762	12.5743	0.686264	0.105417
Region_29627	chr2	213960851	213961152	301	6	16	49.3333	13.712	0.722973	0.0946763
Region_29628	chr2	214002714	214003150	436	7	29	65.2993	16.1726	0.533909	0.0925409
Region_29629	chr2	214104672	214105174	502	8	25	66.9796	20.5691	0.599033	0.102406
Region_29630	chr2	214129200	214129355	155	5	12	38.7143	12.8761	0.396811	0.145506
Region_29631	chr2	214130893	214131194	301	4	12	30.5578	7.33366	0.415875	0.115915
Region_29632	chr2	214172431	214172670	239	5	13	43.0612	14.0538	0.539321	0.0851695
Region_29633	chr2	214218416	214218601	185	4	13	33.4898	9.72031	0.563137	0.132142
Region_29634	chr2	214240994	214241213	219	5	13	41.7823	12.2068	0.415281	0.134398
Region_29635	chr2	214252744	214252985	241	5	16	40.8503	11.9539	0.351399	0.100711
Region_29636	chr2	214281169	214281478	309	7	24	62.6327	21.0795	0.719184	0.0910591
Region_29637	chr2	214375401	214375620	219	5	15	45.4218	13.1722	0.32198	0.129183
Region_29638	chr2	214377184	214377291	107	5	18	48.2517	16.6671	0.671934	0.11275
Region_29639	chr2	214410225	214410305	80	8	20	61.415	22.3906	0.245551	0.0983269
Region_29640	chr2	214418184	214418329	145	3	13	31.9932	9.9784	0.502462	0.114773
Region_29641	chr2	214436650	214437004	354	5	18	44.9864	11.5076	0.582243	0.0992796
Region_29642	chr2	214446825	214447006	181	4	15	35.2585	9.81478	0.335603	0.114589
Region_29643	chr2	214449861	214450238	377	6	21	47.7551	13.1397	0.330807	0.105156
Region_29644	chr2	214478495	214478779	284	4	15	34.517	8.86146	0.579125	0.0899953
Region_29645	chr2	214483593	214483791	198	5	23	50.8435	12.7906	0.536818	0.0971864
Region_29646	chr2	214508121	214508346	225	10	17	75.2245	25.5114	0.489487	0.109175
Region_29647	chr2	214515576	214515864	288	6	12	50.5306	15.9929	0.608445	0.100986
Region_29648	chr2	214522035	214522113	78	5	12	45.3946	16.3785	0.598341	0.143859
Region_29649	chr2	214549500	214549633	133	7	13	62.7755	23.7079	0.85789	0.0646149
Region_29650	chr2	214556921	214557350	429	8	27	63.1429	17.2892	0.589743	0.0882893
Region_29651	chr2	214569544	214569875	331	4	13	31.7483	9.31404	0.754047	0.0929772
Region_29652	chr2	214577799	214577878	79	5	15	40.6463	15.1277	0.768173	0.0901795
Region_29653	chr2	214579049	214579404	355	6	17	59.449	19.2557	0.758007	0.0831352
Region_29654	chr2	214589166	214589538	372	5	20	46.0612	12.0001	0.540863	0.0931847
Region_29655	chr2	214625432	214625701	269	5	21	46.5442	12.2179	0.755449	0.0971443
Region_29656	chr2	214625895	214626125	230	5	16	45.1088	14.4668	0.776229	0.0900048
Region_29657	chr2	214650734	214651152	418	10	26	98.3129	27.9441	0.790565	0.0617024
Region_29658	chr2	214666333	214666848	515	11	15	85.3469	22.1847	0.679975	0.0681706
Region_29659	chr2	214682021	214682221	200	5	13	46.6599	13.3013	0.825686	0.0788918
Region_29660	chr2	214776679	214776827	148	5	15	44.1429	15.7228	0.807976	0.074148
Region_29661	chr2	214810670	214811099	429	14	51	125.796	32.7659	0.493824	0.118118
Region_29662	chr2	214813480	214813808	328	8	25	64.8027	18.6678	0.821766	0.0686773
Region_29663	chr2	214820373	214820670	297	5	14	41.0884	15.6319	0.814831	0.0718128
Region_29664	chr2	214845494	214845694	200	8	17	64.3878	24.9219	0.819699	0.0723258
Region_29665	chr2	214856434	214856646	212	4	14	39.4694	12.9347	0.786041	0.089779
Region_29666	chr2	214869383	214869582	199	4	12	35.0544	10.6165	0.633201	0.116469
Region_29667	chr2	214904770	214905151	381	10	28	80.7823	19.504	0.178019	0.0634074
Region_29668	chr2	214931575	214931758	183	5	15	44.381	13.1009	0.758911	0.0930583
Region_29669	chr2	214931987	214932237	250	7	22	57.1224	17.4642	0.75713	0.0868652
Region_29670	chr2	214938534	214938665	131	5	22	48.2449	13.6038	0.784459	0.0756108
Region_29671	chr2	214980498	214980679	181	7	16	58.3605	21.8666	0.863781	0.0666134
Region_29672	chr2	214987509	214987733	224	4	14	35.0884	9.95533	0.878332	0.0728116
Region_29673	chr2	215053755	215053998	243	7	23	55.7075	15.2626	0.78808	0.10298
Region_29674	chr2	215092375	215092600	225	5	13	41.7619	14.8561	0.820026	0.0778019
Region_29675	chr2	215098841	215099004	163	4	13	36.4966	11.129	0.782576	0.0825015
Region_29676	chr2	215124018	215124292	274	5	17	39.1361	11.2077	0.670664	0.0919724
Region_29677	chr2	215158398	215158603	205	5	18	42.4218	12.1953	0.827572	0.0847374
Region_29678	chr2	215166917	215167148	231	6	17	48.4082	14.4529	0.834688	0.0654558
Region_29679	chr2	215199030	215199429	399	7	22	57.1633	14.435	0.660267	0.0636566
Region_29680	chr2	215220128	215220315	187	7	15	60.102	21.2554	0.712887	0.0767454
Region_29681	chr2	215232026	215232251	225	7	20	61.9116	22.5586	0.540416	0.0982704
Region_29682	chr2	215247207	215247428	221	5	15	41.2109	12.1786	0.684929	0.0987636
Region_29683	chr2	215274698	215274954	256	6	17	44.932	14.8986	0.343285	0.122209
Region_29684	chr2	215285059	215285312	253	6	16	47.7007	17.2211	0.797578	0.0878709
Region_29685	chr2	215286800	215287122	322	5	15	44.619	13.9536	0.804459	0.0890519
Region_29686	chr2	215295057	215295684	627	9	36	74.9728	18.7412	0.831552	0.0612191
Region_29687	chr2	215312706	215313011	305	8	15	61.5034	21.3998	0.427864	0.0975087
Region_29688	chr2	215364808	215365089	281	6	13	53.2789	19.1854	0.74365	0.0715461
Region_29689	chr2	215365504	215365706	202	4	15	36.4422	9.75812	0.895439	0.0668229
Region_29690	chr2	215367940	215368097	157	6	16	49.3946	17.1083	0.886544	0.0671896
Region_29691	chr2	215388254	215388731	477	7	22	57.8231	16.2264	0.786112	0.0736649
Region_29692	chr2	215421975	215422238	263	7	19	54.1633	16.3309	0.231346	0.117342
Region_29693	chr2	215425242	215425395	153	4	12	37.0816	12.9702	0.747816	0.109288
Region_29694	chr2	215433111	215433419	308	8	22	70.0884	19.3642	0.780304	0.0791597
Region_29695	chr2	215442314	215442588	274	7	24	61.2449	19.9947	0.622096	0.102378
Region_29696	chr2	215462049	215462310	261	3	12	25.4422	6.65503	0.894723	0.071011
Region_29697	chr2	215486994	215487112	118	4	14	33.3673	9.63376	0.299974	0.137481
Region_29698	chr2	215554516	215554776	260	5	15	42.2177	11.6122	0.786955	0.124347
Region_29699	chr2	215587634	215587799	165	5	19	40.551	10.3687	0.905104	0.0630234
Region_29700	chr2	215614334	215614512	178	6	21	55.9456	18.6459	0.874667	0.0721813
Region_29701	chr2	215619606	215619976	370	8	18	62.3878	16.6862	0.499947	0.0930122
Region_29702	chr2	215654241	215654464	223	6	19	48.1497	13.5036	0.796783	0.0855563
Region_29703	chr2	215702304	215702454	150	5	13	42.7075	13.2397	0.868572	0.0664171
Region_29704	chr2	215746439	215746791	352	7	15	57.0408	19.3	0.879946	0.0700873
Region_29705	chr2	215748407	215748771	364	6	13	55.9184	17.726	0.632335	0.0778629
Region_29706	chr2	215749951	215750412	461	8	23	68.1088	16.9791	0.738699	0.0649261
Region_29707	chr2	215752415	215752854	439	6	30	55.619	13.5749	0.844723	0.067851
Region_29708	chr2	215754108	215754264	156	4	12	31.7211	9.61148	0.894764	0.0754679
Region_29709	chr2	215770473	215770575	102	6	12	47.483	19.4212	0.742432	0.100007
Region_29710	chr2	215777520	215777705	185	6	16	52.7211	17.4265	0.738043	0.103345
Region_29711	chr2	215795738	215796125	387	4	14	37.034	9.69495	0.888742	0.0627647
Region_29712	chr2	215796339	215796739	400	4	13	32.4694	8.9514	0.811004	0.0880691
Region_29713	chr2	215828896	215829157	261	7	18	61.1156	25.8676	0.526156	0.123145
Region_29714	chr2	215830191	215830613	422	5	17	39.8707	9.77786	0.553006	0.084813
Region_29715	chr2	215846875	215847076	201	6	18	49.9388	16.5597	0.816131	0.0703423
Region_29716	chr2	215848083	215848334	251	6	23	52.966	17.2303	0.784414	0.0990138
Region_29717	chr2	215865050	215865184	134	4	12	37.5442	12.1994	0.621758	0.0922323
Region_29718	chr2	215880160	215880406	246	6	16	54.9864	20.1797	0.858967	0.0738388
Region_29719	chr2	215899498	215899669	171	5	13	39.1088	12.9515	0.895572	0.0673875
Region_29720	chr2	215919647	215919831	184	6	17	48.5238	16.2085	0.728272	0.103877
Region_29721	chr2	215928114	215928461	347	8	19	62.3333	19.9435	0.803448	0.0759971
Region_29722	chr2	215932837	215932988	151	4	12	29.6327	9.51213	0.878457	0.060774
Region_29723	chr2	215944878	215945154	276	4	12	33.3061	9.1962	0.905309	0.0623462
Region_29724	chr2	215973287	215973571	284	5	19	44.5306	13.8491	0.473352	0.0760638
Region_29725	chr2	215981206	215981441	235	7	25	55.8844	16.16	0.858154	0.0782426
Region_29726	chr2	215983110	215983356	246	5	14	41.585	11.8303	0.872238	0.0795948
Region_29727	chr2	215993889	215994123	234	3	13	26.3673	6.95591	0.922327	0.0671224
Region_29728	chr2	216008926	216009110	184	4	13	34.8707	11.0269	0.865782	0.0812512
Region_29729	chr2	216020984	216021146	162	5	12	42.7687	14.1838	0.874995	0.0752701
Region_29730	chr2	216039534	216039925	391	6	21	50.9184	12.6228	0.865897	0.0606843
Region_29731	chr2	216082517	216082871	354	6	19	56.9048	20.6203	0.778806	0.0699228
Region_29732	chr2	216097263	216097574	311	5	14	36.1088	9.45148	0.56338	0.109402
Region_29733	chr2	216124395	216124633	238	4	13	33.068	9.92966	0.915004	0.0698176
Region_29734	chr2	216185218	216185382	164	5	16	46.2041	16.186	0.917391	0.0677063
Region_29735	chr2	216224054	216224332	278	5	14	39.7075	10.0043	0.654079	0.10472
Region_29736	chr2	216253254	216253619	365	8	33	63.1156	15.1004	0.483738	0.0916138
Region_29737	chr2	216262938	216263144	206	4	12	31.9388	10.4889	0.704806	0.0963647
Region_29738	chr2	216266083	216266374	291	4	14	34.8639	9.26448	0.824821	0.0747799
Region_29739	chr2	216266758	216267139	381	5	16	45.9864	13.601	0.763489	0.0791236
Region_29740	chr2	216267868	216268062	194	6	14	50.8844	19.5205	0.545767	0.0977643
Region_29741	chr2	216293041	216293256	215	5	17	39.2585	11.324	0.787535	0.093861
Region_29742	chr2	216296848	216297119	271	7	17	53.4898	13.4151	0.851779	0.0605723
Region_29743	chr2	216317570	216317801	231	7	15	56.5102	19.405	0.671292	0.0877765
Region_29744	chr2	216318000	216318159	159	4	14	34.2313	11.5047	0.417816	0.122547
Region_29745	chr2	216354401	216354668	267	4	15	37.5306	13.0564	0.467314	0.106259
Region_29746	chr2	216356339	216356520	181	6	19	55.0884	18.6676	0.728394	0.0895043
Region_29747	chr2	216369229	216369681	452	7	23	57.3741	15.3931	0.210048	0.0822081
Region_29748	chr2	216393678	216394018	340	6	16	49.7143	14.8596	0.489615	0.118268
Region_29749	chr2	216402469	216402824	355	5	16	35.898	9.8716	0.626076	0.130792
Region_29750	chr2	216405179	216405300	121	5	12	46.1905	18.6137	0.508257	0.113623
Region_29751	chr2	216486275	216486503	228	7	13	66.3197	23.7746	0.867081	0.0669205
Region_29752	chr2	216491701	216492084	383	8	33	64.8435	15.6344	0.616072	0.119315
Region_29753	chr2	216509662	216510010	348	6	16	51.8844	18.4047	0.85858	0.0831039
Region_29754	chr2	216511668	216511919	251	4	13	36.6531	12.7164	0.76528	0.0734657
Region_29755	chr2	216542752	216543053	301	4	12	37.102	13.1335	0.645139	0.0977925
Region_29756	chr2	216549930	216550704	774	10	40	80.2721	19.97	0.647733	0.0906944
Region_29757	chr2	216551415	216551688	273	4	12	37.2041	11.2536	0.766298	0.0919189
Region_29758	chr2	216552191	216552403	212	5	16	43.0204	13.4049	0.836484	0.067523
Region_29759	chr2	216553542	216553671	129	6	15	44.0476	14.3967	0.767039	0.0978223
Region_29760	chr2	216555927	216556092	165	5	17	47.2653	17.2064	0.877011	0.0766447
Region_29761	chr2	216559063	216559367	304	6	16	47.1633	13.7532	0.779986	0.0928954
Region_29762	chr2	216565943	216566143	200	5	14	54.1905	21.5185	0.475501	0.105701
Region_29763	chr2	216572708	216572974	266	6	17	52.3878	16.5494	0.402466	0.0966012
Region_29764	chr2	216573194	216573623	429	6	16	48.1429	12.5474	0.372841	0.105589
Region_29765	chr2	216576640	216576886	246	4	12	33.8503	9.14372	0.494147	0.114788
Region_29766	chr2	216578109	216578399	290	5	13	44.449	14.0055	0.530393	0.100284
Region_29767	chr2	216578862	216579066	204	4	14	37.3401	10.5249	0.365279	0.134901
Region_29768	chr2	216579980	216580235	255	5	14	40.0816	12.2606	0.299566	0.118844
Region_29769	chr2	216583199	216583429	230	6	16	51.4218	16.5558	0.409727	0.119576
Region_29770	chr2	216584228	216584697	469	6	12	46.4422	13.0316	0.436855	0.106136
Region_29771	chr2	216586180	216586369	189	6	14	48.9048	17.8933	0.55702	0.13789
Region_29772	chr2	216591025	216591225	200	7	18	59.619	20.617	0.441157	0.110518
Region_29773	chr2	216593050	216593522	472	10	34	81.8639	21.2479	0.521527	0.101293
Region_29774	chr2	216596357	216596646	289	6	20	47.619	12.8502	0.31921	0.0973331
Region_29775	chr2	216601649	216601843	194	5	13	46.381	17.5606	0.74043	0.108342
Region_29776	chr2	216607135	216607560	425	16	54	160.918	56.4501	0.487289	0.0950774
Region_29777	chr2	216609264	216609484	220	5	15	46.6463	17.6017	0.425292	0.122969
Region_29778	chr2	216610696	216611011	315	12	23	95.6531	32.5794	0.577623	0.113993
Region_29779	chr2	216613483	216613834	351	7	23	65.4422	16.4559	0.571652	0.0873513
Region_29780	chr2	216614112	216614319	207	6	13	48.898	17.5303	0.728844	0.0768745
Region_29781	chr2	216617266	216617675	409	8	28	61.1156	15.6067	0.540189	0.0915329
Region_29782	chr2	216618790	216619052	262	5	18	41.9932	12.9337	0.318511	0.124807
Region_29783	chr2	216626400	216626528	128	6	21	58.5306	21.3369	0.260708	0.12959
Region_29784	chr2	216629085	216629441	356	8	19	61.8163	17.9073	0.506507	0.10589
Region_29785	chr2	216643460	216643773	313	6	21	50.381	14.5354	0.600417	0.119234
Region_29786	chr2	216646444	216646783	339	5	19	41.5238	11.4086	0.673851	0.125004
Region_29787	chr2	216655624	216655849	225	6	16	51.7891	14.5066	0.836915	0.0669835
Region_29788	chr2	216658220	216658522	302	6	12	46.5918	15.6825	0.750402	0.0973288
Region_29789	chr2	216668717	216669199	482	7	19	53.6327	13.7104	0.473692	0.100044
Region_29790	chr2	216674241	216674721	480	12	31	100.034	34.2548	0.763898	0.0657289
Region_29791	chr2	216677808	216678017	209	7	14	64.7823	20.4887	0.328626	0.139081
Region_29792	chr2	216679338	216679558	220	6	14	47.7687	15.9902	0.814657	0.0733152
Region_29793	chr2	216695024	216695296	272	12	17	95.9864	34.5634	0.312489	0.0984842
Region_29794	chr2	216699509	216699816	307	5	16	39.7279	11.0059	0.549724	0.121493
Region_29795	chr2	216700118	216700321	203	6	15	51.0612	17.0709	0.410989	0.120888
Region_29796	chr2	216711063	216711351	288	5	16	41.2041	14.8748	0.656444	0.106801
Region_29797	chr2	216712026	216712231	205	4	12	36.1565	11.3835	0.73272	0.112573
Region_29798	chr2	216712487	216712813	326	5	17	44.8095	13.1817	0.679125	0.0891708
Region_29799	chr2	216715045	216715359	314	4	18	39.5442	12.5361	0.874867	0.0698805
Region_29800	chr2	216718931	216719275	344	10	21	86.9524	28.0865	0.859632	0.0677045
Region_29801	chr2	216719680	216719999	319	6	20	50.415	12.3875	0.691971	0.111264
Region_29802	chr2	216721768	216722093	325	4	13	31.2449	8.49786	0.677478	0.10649
Region_29803	chr2	216724326	216724497	171	5	13	38.7075	12.6416	0.548705	0.138845
Region_29804	chr2	216729382	216729568	186	5	17	41.2789	12.4838	0.656177	0.0973359
Region_29805	chr2	216732959	216733490	531	13	49	122.068	34.3277	0.60044	0.0868663
Region_29806	chr2	216739666	216740013	347	8	28	69.7075	18.3375	0.853403	0.0607242
Region_29807	chr2	216785929	216786139	210	5	15	40.1497	13.1875	0.592714	0.115922
Region_29808	chr2	216787635	216788067	432	7	25	56.4014	15.1059	0.750384	0.0869942
Region_29809	chr2	216789285	216789494	209	4	14	36.1224	10.5965	0.465626	0.138522
Region_29810	chr2	216793508	216793775	267	7	23	57.8912	16.6685	0.722466	0.095641
Region_29811	chr2	216796013	216796578	565	9	34	74.0952	20.8305	0.512347	0.105786
Region_29812	chr2	216797708	216797946	238	4	12	29.9796	9.3746	0.707742	0.126694
Region_29813	chr2	216807339	216807563	224	4	13	35.6871	9.48019	0.550839	0.126318
Region_29814	chr2	216808062	216808251	189	4	14	38.7891	13.2454	0.711674	0.0892101
Region_29815	chr2	216808778	216809164	386	11	43	113.054	34.1345	0.767487	0.078669
Region_29816	chr2	216815448	216815609	161	5	22	49.0884	13.8168	0.309817	0.114454
Region_29817	chr2	216826229	216826500	271	9	27	79.3878	25.1465	0.517041	0.119017
Region_29818	chr2	216828804	216829287	483	6	15	49.9864	14.217	0.460498	0.113982
Region_29819	chr2	216838142	216838376	234	6	14	50.381	20.3087	0.511592	0.115718
Region_29820	chr2	216839995	216840179	184	6	18	54.6599	18.3969	0.412108	0.131515
Region_29821	chr2	216856333	216856641	308	6	17	50.8571	15.6835	0.796085	0.0844555
Region_29822	chr2	216861696	216861939	243	5	14	43.3741	13.1374	0.580872	0.129995
Region_29823	chr2	216862618	216862737	119	4	13	32.0272	10.7512	0.606632	0.136234
Region_29824	chr2	216885957	216886598	641	16	51	136.401	42.9678	0.723361	0.0775644
Region_29825	chr2	216886905	216887324	419	13	21	110.156	30.5804	0.517518	0.108268
Region_29826	chr2	216887536	216888142	606	8	27	65.1973	15.3389	0.654749	0.10215
Region_29827	chr2	216889434	216889791	357	6	12	61.9116	26.8649	0.689802	0.0979196
Region_29828	chr2	216915927	216916184	257	10	19	80.6531	29.3397	0.679455	0.098802
Region_29829	chr2	216923039	216923279	240	5	20	43.8095	12.3034	0.760192	0.0980641
Region_29830	chr2	216933721	216934043	322	7	25	66.6939	22.7866	0.657544	0.0911438
Region_29831	chr2	216944367	216944557	190	4	13	36.9252	10.6893	0.472871	0.125947
Region_29832	chr2	216949608	216950257	649	11	36	90.9796	29.7226	0.468443	0.0908049
Region_29833	chr2	216962212	216962538	326	5	17	42.1769	12.4321	0.823686	0.0760353
Region_29834	chr2	216996506	216996678	172	5	16	43.8844	15.2016	0.255685	0.0978804
Region_29835	chr2	216997643	216998167	524	6	17	54.9932	18.9496	0.592576	0.101147
Region_29836	chr2	217006603	217006743	140	5	14	35.8639	12.4623	0.294688	0.1279
Region_29837	chr2	217007327	217007823	496	9	23	70.0612	19.4912	0.68454	0.0824044
Region_29838	chr2	217026370	217026597	227	7	25	64.585	19.682	0.44584	0.106195
Region_29839	chr2	217040173	217040514	341	8	19	71.1565	25.3452	0.592634	0.112447
Region_29840	chr2	217044731	217045223	492	8	32	67.5578	20.1321	0.721767	0.093295
Region_29841	chr2	217055033	217055361	328	5	14	41.551	10.9477	0.568303	0.124634
Region_29842	chr2	217062304	217062556	252	5	13	45.2925	14.7983	0.758546	0.100044
Region_29843	chr2	217065999	217066311	312	4	14	30.8095	8.00029	0.360469	0.114919
Region_29844	chr2	217066543	217067540	997	17	63	139.993	33.3275	0.358176	0.0702269
Region_29845	chr2	217071372	217071729	357	8	23	62.5102	17.6105	0.538475	0.125439
Region_29846	chr2	217081840	217082026	186	4	14	33.9932	9.82065	0.620445	0.111871
Region_29847	chr2	217090020	217090202	182	5	22	42.5646	10.5843	0.30808	0.128382
Region_29848	chr2	217098337	217098590	253	5	15	38.619	11.9275	0.766693	0.0852843
Region_29849	chr2	217107038	217107474	436	7	23	62.3741	17.0484	0.666773	0.0950998
Region_29850	chr2	217113584	217114056	472	5	16	46.619	16.6694	0.823123	0.0663497
Region_29851	chr2	217119121	217119345	224	5	19	43.0884	13.0845	0.46163	0.0960983
Region_29852	chr2	217150305	217150495	190	4	17	37.0612	9.51727	0.212402	0.103581
Region_29853	chr2	217151594	217152077	483	10	29	98.1769	32.3751	0.469068	0.0746503
Region_29854	chr2	217154526	217154817	291	6	19	52.4082	14.8798	0.756697	0.103699
Region_29855	chr2	217154989	217155197	208	6	19	50.8912	16.2055	0.368491	0.0949921
Region_29856	chr2	217163106	217163404	298	6	13	46.5646	12.7661	0.795246	0.0725287
Region_29857	chr2	217183163	217183352	189	5	13	39.0204	12.6559	0.788379	0.0919884
Region_29858	chr2	217206773	217207389	616	10	24	93.0408	31.0485	0.785817	0.0807412
Region_29859	chr2	217216173	217216825	652	9	22	76.9796	23.47	0.67247	0.0737451
Region_29860	chr2	217260522	217260992	470	7	25	60.4898	14.2499	0.631686	0.0914361
Region_29861	chr2	217274833	217275258	425	7	20	59.9524	19.6683	0.878085	0.0751032
Region_29862	chr2	217277416	217277918	502	7	25	59.3946	16.0682	0.68494	0.0815467
Region_29863	chr2	217288267	217288551	284	4	14	34.9456	9.66265	0.814625	0.168639
Region_29864	chr2	217309696	217309982	286	4	15	36.483	10.5819	0.807584	0.0810497
Region_29865	chr2	217313492	217313710	218	4	15	31.9388	8.69516	0.711141	0.117178
Region_29866	chr2	217332998	217333225	227	6	21	48.1497	13.7514	0.340749	0.139092
Region_29867	chr2	217354816	217355075	259	4	12	30.4558	9.26714	0.716785	0.0998206
Region_29868	chr2	217359658	217360053	395	5	14	40.2313	11.5415	0.913283	0.0662803
Region_29869	chr2	217367610	217367679	69	4	13	39.3197	13.8944	0.576967	0.146716
Region_29870	chr2	217380475	217380767	292	6	14	56.381	18.4767	0.671321	0.0717528
Region_29871	chr2	217399270	217399530	260	4	12	35.0748	10.8723	0.842628	0.0677015
Region_29872	chr2	217417292	217417521	229	4	17	38.0748	10.3229	0.616338	0.10882
Region_29873	chr2	217430598	217430981	383	8	17	77.2721	26.1425	0.688997	0.0715394
Region_29874	chr2	217434011	217434366	355	5	13	37.1633	9.38816	0.372474	0.0862195
Region_29875	chr2	217434718	217434959	241	5	13	44.0952	14.567	0.713273	0.0896328
Region_29876	chr2	217448997	217449156	159	5	13	45.8095	16.3134	0.743076	0.11596
Region_29877	chr2	217449323	217449612	289	6	13	51.8435	19.651	0.910173	0.0683133
Region_29878	chr2	217474667	217474919	252	8	19	77.7075	33.885	0.684805	0.0785653
Region_29879	chr2	217481279	217481701	422	6	20	49.7755	12.7014	0.762225	0.102859
Region_29880	chr2	217489076	217489546	470	9	37	70.5306	17.8753	0.589751	0.111254
Region_29881	chr2	217498698	217499315	617	13	51	108.667	26.7221	0.751558	0.0854417
Region_29882	chr2	217585796	217585964	168	4	12	39.6259	14.7473	0.665607	0.122237
Region_29883	chr2	217599165	217599443	278	5	16	44.0476	12.1848	0.439658	0.112101
Region_29884	chr2	217610713	217610859	146	6	13	53.9932	21.7459	0.810901	0.0983423
Region_29885	chr2	217612132	217612441	309	4	13	33.7143	9.35378	0.85944	0.0778459
Region_29886	chr2	217613777	217613911	134	4	12	30.6531	9.55493	0.636389	0.143486
Region_29887	chr2	217618125	217618461	336	8	29	67.898	17.4375	0.775077	0.0786802
Region_29888	chr2	217625044	217625259	215	6	13	44.8912	15.7984	0.774264	0.114445
Region_29889	chr2	217626781	217627183	402	8	27	68.517	20.1053	0.807796	0.0716552
Region_29890	chr2	217631158	217631330	172	5	12	38.7823	14.1874	0.495833	0.122573
Region_29891	chr2	217642865	217643126	261	6	18	51.4218	15.397	0.445482	0.110802
Region_29892	chr2	217666093	217666577	484	7	26	63.5102	16.4068	0.589708	0.102759
Region_29893	chr2	217668584	217668666	82	5	15	44.7755	15.051	0.784131	0.104779
Region_29894	chr2	217672146	217672473	327	4	13	35.9524	11.2563	0.263688	0.0916503
Region_29895	chr2	217714600	217714840	240	6	14	46.7619	14.2825	0.522987	0.0956208
Region_29896	chr2	217716571	217717016	445	12	42	104.694	34.8913	0.627115	0.0979485
Region_29897	chr2	217754805	217755021	216	4	14	39.585	12.2574	0.83575	0.0835536
Region_29898	chr2	217757044	217757311	267	4	13	32.0204	8.4695	0.548294	0.0925205
Region_29899	chr2	217790307	217790554	247	10	29	80.7007	28.1248	0.72923	0.0931205
Region_29900	chr2	217796728	217796926	198	10	20	87.6395	40.1519	0.752155	0.0806083
Region_29901	chr2	217817416	217817588	172	5	15	50.4762	19.5449	0.854246	0.0848996
Region_29902	chr2	217827199	217827315	116	4	12	39.8639	14.1575	0.744631	0.0759099
Region_29903	chr2	217842684	217842939	255	4	12	33.7007	10.4235	0.813625	0.098917
Region_29904	chr2	217854170	217854555	385	6	14	59.966	27.96	0.879244	0.0630822
Region_29905	chr2	217855147	217855434	287	4	12	30.2993	9.35335	0.801991	0.116021
Region_29906	chr2	217894382	217894709	327	7	14	50.5782	14.7843	0.798784	0.0677594
Region_29907	chr2	217902988	217903314	326	6	17	54.9048	22.4314	0.644615	0.105894
Region_29908	chr2	217904511	217904786	275	7	18	64.5782	26.4181	0.752162	0.0844717
Region_29909	chr2	217915889	217916140	251	6	15	52.0816	16.6534	0.842955	0.0892272
Region_29910	chr2	217930133	217930294	161	6	12	53.0068	26.152	0.863271	0.0840787
Region_29911	chr2	217931775	217931870	95	4	12	35.585	12.6295	0.842428	0.0763159
Region_29912	chr2	217933793	217934091	298	4	15	34.6259	12.4407	0.781032	0.0766662
Region_29913	chr2	217966552	217967057	505	8	13	69.6463	27.4962	0.848644	0.0759958
Region_29914	chr2	218029505	218029738	233	7	13	62.5578	19.1562	0.697067	0.0923521
Region_29915	chr2	218052269	218052464	195	5	14	42.9592	13.2442	0.773726	0.0782718
Region_29916	chr2	218058219	218058483	264	5	17	46.4218	13.9072	0.364765	0.0910105
Region_29917	chr2	218060199	218060559	360	8	16	67.3673	24.5354	0.632412	0.0719886
Region_29918	chr2	218066454	218067018	564	12	40	101.027	23.5744	0.644873	0.081236
Region_29919	chr2	218071298	218071709	411	8	25	64.8776	18.4041	0.405792	0.0894493
Region_29920	chr2	218079944	218080242	298	9	25	75.1293	27.244	0.437944	0.10811
Region_29921	chr2	218112621	218112818	197	7	12	51.4966	17.5036	0.665039	0.0851476
Region_29922	chr2	218125875	218125968	93	6	12	45.9524	14.5453	0.150545	0.105195
Region_29923	chr2	218133871	218134067	196	6	21	48.7551	14.7098	0.774784	0.0926921
Region_29924	chr2	218138765	218138950	185	6	18	57.1973	20.9404	0.703777	0.0949005
Region_29925	chr2	218140755	218141082	327	7	24	58.4014	14.6753	0.738935	0.0706567
Region_29926	chr2	218152365	218152494	129	5	12	38.449	13.9594	0.710839	0.118146
Region_29927	chr2	218153919	218154079	160	5	12	36.1156	10.3801	0.727907	0.0885542
Region_29928	chr2	218156249	218156732	483	8	24	72.5918	23.0136	0.752481	0.076888
Region_29929	chr2	218160248	218160426	178	4	14	38.9592	12.6966	0.400834	0.11548
Region_29930	chr2	218166107	218166526	419	9	22	70	19.2436	0.694065	0.0710366
Region_29931	chr2	218182393	218182727	334	4	12	30.9048	9.24798	0.802258	0.0880198
Region_29932	chr2	218216480	218216844	364	12	24	91.1701	31.903	0.223628	0.0710685
Region_29933	chr2	218253551	218253737	186	7	18	68.1905	24.3952	0.80991	0.0632568
Region_29934	chr2	218255343	218255622	279	6	29	56.2585	16.2177	0.774633	0.0745934
Region_29935	chr2	218311269	218311554	285	9	14	74.8912	25.6438	0.443201	0.115664
Region_29936	chr2	218331628	218331835	207	7	13	54.5238	18.4072	0.828179	0.0819341
Region_29937	chr2	218347307	218347629	322	7	21	59.4762	16.5307	0.83474	0.0908763
Region_29938	chr2	218354787	218355233	446	9	19	72.7007	23.0233	0.570258	0.0885612
Region_29939	chr2	218361208	218361606	398	7	21	58.2041	19.6817	0.662179	0.0834139
Region_29940	chr2	218370550	218370856	306	7	24	58.966	21.0672	0.105479	0.0673896
Region_29941	chr2	218562690	218562934	244	6	14	42.1973	11.0551	0.894472	0.0715021
Region_29942	chr2	218567289	218567462	173	7	13	53.7007	18.3379	0.562776	0.110479
Region_29943	chr2	218570836	218571278	442	7	21	55.7891	15.4925	0.536636	0.0946002
Region_29944	chr2	218600086	218600342	256	6	19	46.9116	13.7297	0.597064	0.083615
Region_29945	chr2	218607306	218607601	295	4	14	32.3741	8.9834	0.20128	0.0890149
Region_29946	chr2	218621403	218621626	223	5	14	39.4422	10.7863	0.862492	0.0602826
Region_29947	chr2	218706395	218706659	264	7	17	57.2109	17.2445	0.257219	0.104753
Region_29948	chr2	218767157	218767447	290	4	14	32.068	8.10011	0.613151	0.114468
Region_29949	chr2	218777251	218777564	313	5	12	39.3197	10.9632	0.67651	0.0971923
Region_29950	chr2	218781391	218781546	155	4	12	32.8844	10.4806	0.634721	0.108742
Region_29951	chr2	218782637	218782978	341	7	21	53.3946	15.8294	0.624425	0.103602
Region_29952	chr2	218799418	218799622	204	6	12	47.551	15.5203	0.427434	0.097686
Region_29953	chr2	218806464	218806599	135	6	12	51.3537	16.0793	0.0669499	0.0785388
Region_29954	chr2	218829465	218829794	329	6	18	46.068	15.9209	0.735255	0.0946739
Region_29955	chr2	218834120	218834367	247	6	22	55.7347	15.998	0.355897	0.0995931
Region_29956	chr2	218848429	218848859	430	9	24	72.5102	22.9291	0.52495	0.0918191
Region_29957	chr2	218850279	218850521	242	5	12	42.2925	13.9127	0.526047	0.10328
Region_29958	chr2	218853475	218853702	227	5	17	41.3741	11.3035	0.458821	0.103124
Region_29959	chr2	218870479	218870643	164	5	16	46.8367	15.6271	0.846621	0.0786037
Region_29960	chr2	218908547	218908771	224	11	33	97.1565	32.8593	0.211718	0.0708341
Region_29961	chr2	218939223	218939474	251	3	12	28.5374	7.77357	0.470968	0.118039
Region_29962	chr2	218944186	218944656	470	5	12	39.1905	10.5761	0.524505	0.108082
Region_29963	chr2	218967129	218967276	147	6	12	44.2585	13.594	0.349075	0.118635
Region_29964	chr2	218970597	218970838	241	4	14	37.7143	12.0154	0.45263	0.101268
Region_29965	chr2	218983270	218983723	453	10	27	84.4694	31.5825	0.372817	0.0818256
Region_29966	chr2	218995632	218995839	207	6	12	48.6054	17.7523	0.3865	0.0995697
Region_29967	chr2	218998151	218998558	407	11	16	114.796	46.9762	0.70729	0.0660452
Region_29968	chr2	219026451	219026932	481	11	44	94.2313	20.5293	0.666465	0.0794107
Region_29969	chr2	219036475	219036739	264	6	18	44.8163	12.5796	0.402189	0.106934
Region_29970	chr2	219037070	219037264	194	6	15	47.551	18.7767	0.23404	0.101836
Region_29971	chr2	219040812	219041129	317	10	27	91.0748	27.0588	0.164012	0.0692179
Region_29972	chr2	219067517	219067852	335	9	33	81.2925	20.6086	0.6732	0.0962458
Region_29973	chr2	219069172	219069371	199	5	12	43.517	12.9775	0.571531	0.107783
Region_29974	chr2	219081316	219081479	163	6	15	48.6599	18.323	0.55999	0.146353
Region_29975	chr2	219113063	219113322	259	6	19	59.5578	17.4274	0.677421	0.0723208
Region_29976	chr2	219117534	219117847	313	5	17	50.2517	14.3163	0.861706	0.0675458
Region_29977	chr2	219161338	219161568	230	5	12	41.1429	16.2207	0.805403	0.0690683
Region_29978	chr2	219170836	219171205	369	8	17	68.9184	21.8006	0.510704	0.0671582
Region_29979	chr2	219196111	219196314	203	6	17	46.4218	15.8434	0.486196	0.0853945
Region_29980	chr2	219199753	219200015	262	7	12	66.1905	28.7798	0.457751	0.0885709
Region_29981	chr2	219201998	219202218	220	5	15	42.8503	15.3187	0.763233	0.087335
Region_29982	chr2	219203057	219203542	485	7	19	55.4626	17.8507	0.747518	0.0755913
Region_29983	chr2	219244345	219244717	372	7	16	59.2721	17.7284	0.680013	0.078156
Region_29984	chr2	219246142	219246504	362	5	17	42.6327	12.907	0.683332	0.076343
Region_29985	chr2	219258742	219259003	261	6	18	55.4354	19.124	0.531617	0.0969635
Region_29986	chr2	219264588	219264746	158	6	22	57.2245	19.6395	0.832784	0.0641002
Region_29987	chr2	219310211	219310517	306	7	18	51.6599	14.8308	0.374903	0.117881
Region_29988	chr2	219313584	219313944	360	15	24	116.905	37.4035	0.37299	0.108591
Region_29989	chr2	219314537	219314733	196	5	15	46.7755	14.9853	0.591378	0.0864894
Region_29990	chr2	219315178	219315334	156	6	15	47.7687	14.6732	0.582298	0.10342
Region_29991	chr2	219319271	219319588	317	12	36	95.2109	29.1381	0.473857	0.111541
Region_29992	chr2	219325983	219326095	112	4	15	37.2857	11.5034	0.110117	0.0758976
Region_29993	chr2	219353762	219353891	129	5	17	50.2925	18.9181	0.878954	0.0691467
Region_29994	chr2	219388836	219389066	230	7	17	75.3333	33.9057	0.426558	0.0791437
Region_29995	chr2	219391265	219391368	103	5	14	37.2789	12.5282	0.3304	0.141954
Region_29996	chr2	219398105	219398387	282	9	22	77.5374	25.0638	0.846782	0.0634001
Region_29997	chr2	219424240	219424576	336	11	40	96.7687	23.7873	0.528557	0.0916474
Region_29998	chr2	219431021	219431326	305	5	14	42.551	12.2705	0.693834	0.0932886
Region_29999	chr2	219432136	219432587	451	7	21	61.0068	14.9462	0.682775	0.0819427
Region_30000	chr2	219433571	219434213	642	11	27	87.5442	28.3279	0.47029	0.0655055
Region_30001	chr2	219450569	219450939	370	10	25	77.3197	19.6455	0.550205	0.092427
Region_30002	chr2	219453337	219453436	99	7	15	53.9184	17.772	0.209975	0.0882576
Region_30003	chr2	219503659	219503825	166	5	16	43.5986	14.8853	0.905479	0.0603873
Region_30004	chr2	219530607	219530736	129	4	12	34.6054	13.5725	0.458607	0.0694962
Region_30005	chr2	219651800	219652151	351	7	21	55.0884	16.2569	0.582679	0.0913661
Region_30006	chr2	219658698	219659135	437	7	27	66.9728	18.5232	0.819475	0.0748132
Region_30007	chr2	219671030	219671259	229	4	13	34.1769	11.5241	0.797578	0.0840023
Region_30008	chr2	219682427	219682934	507	7	27	56.483	14.5764	0.706127	0.0811411
Region_30009	chr2	219688872	219689016	144	7	15	57.8912	18.9097	0.180031	0.100799
Region_30010	chr2	219690945	219691140	195	4	15	39.0748	12.0046	0.65326	0.104698
Region_30011	chr2	219691575	219691955	380	8	22	68.0748	22.0429	0.822755	0.0689982
Region_30012	chr2	219695520	219695900	380	6	21	49.1156	12.2902	0.594483	0.089951
Region_30013	chr2	219697938	219698119	181	5	16	37.5646	10.0452	0.876115	0.066458
Region_30014	chr2	219721051	219721194	143	5	20	52.2857	15.9494	0.797893	0.0795533
Region_30015	chr2	219726526	219726971	445	6	18	49.8912	15.3155	0.793949	0.0775838
Region_30016	chr2	219728297	219728584	287	5	13	42.1633	13.0673	0.805667	0.0961842
Region_30017	chr2	219729123	219729594	471	11	25	84.4898	22.7121	0.648367	0.108984
Region_30018	chr2	219744441	219745014	573	7	21	57.3605	14.1962	0.727159	0.0874776
Region_30019	chr2	219769535	219769649	114	6	18	64.068	26.6429	0.591729	0.109434
Region_30020	chr2	219771193	219771474	281	6	13	51.966	19.8095	0.889528	0.0641972
Region_30021	chr2	219772896	219773232	336	6	14	53.6939	20.8098	0.837107	0.062848
Region_30022	chr2	219820019	219820378	359	6	27	48.1633	11.8842	0.850083	0.0679655
Region_30023	chr2	219820542	219820909	367	6	14	48.8231	15.1954	0.799447	0.0667725
Region_30024	chr2	219828217	219828578	361	6	18	56.3673	21.3676	0.683412	0.098127
Region_30025	chr2	219831447	219831640	193	4	16	35.5374	10.4372	0.890663	0.0633848
Region_30026	chr2	219832225	219832491	266	6	14	55.3197	17.7212	0.763555	0.0635538
Region_30027	chr2	219837542	219837947	405	9	19	80.9184	29.6231	0.730202	0.0632963
Region_30028	chr2	219838592	219838972	380	6	16	50.517	16.8362	0.674987	0.08359
Region_30029	chr2	219844915	219845173	258	4	13	33.7823	8.96226	0.465007	0.0952105
Region_30030	chr2	219847272	219847461	189	4	14	32.4014	9.70994	0.863996	0.0713155
Region_30031	chr2	219852643	219853327	684	16	76	135.884	27.9933	0.518124	0.0630244
Region_30032	chr2	219857039	219857601	562	10	36	87.2993	21.7462	0.56063	0.0817584
Region_30033	chr2	219860403	219860569	166	4	12	33.9592	9.94979	0.83945	0.0724143
Region_30034	chr2	219870296	219870551	255	4	14	33.1973	10.5782	0.805112	0.100522
Region_30035	chr2	219895763	219895890	127	4	13	34.4354	10.9144	0.730385	0.0951154
Region_30036	chr2	219897894	219898129	235	5	13	42.3265	13.4343	0.814936	0.0773777
Region_30037	chr2	219903588	219903785	197	6	20	62.2857	20.5373	0.536252	0.0919518
Region_30038	chr2	219904535	219904897	362	8	19	64.5578	19.9709	0.726152	0.0660273
Region_30039	chr2	219912174	219912962	788	14	32	117.381	29.4261	0.740284	0.060808
Region_30040	chr2	219913174	219913421	247	4	12	32.1293	11.0635	0.820983	0.0854066
Region_30041	chr2	219919125	219919460	335	6	14	51.449	12.8053	0.822324	0.0789528
Region_30042	chr2	219938589	219938980	391	5	19	42.9864	13.4638	0.722263	0.0934054
Region_30043	chr2	219959670	219959927	257	4	13	31.6054	8.07037	0.617004	0.0998079
Region_30044	chr2	219968488	219968808	320	4	13	35.4286	9.81402	0.819083	0.07359
Region_30045	chr2	219975134	219975411	277	5	14	42.1905	12.0912	0.832532	0.0731081
Region_30046	chr2	219989602	219990024	422	8	32	74.551	18.5237	0.862517	0.0619233
Region_30047	chr2	219990356	219990768	412	6	23	52.5714	14.3245	0.850899	0.0643949
Region_30048	chr2	219995578	219995719	141	4	14	35.7619	10.6901	0.901621	0.0641488
Region_30049	chr2	220006216	220006557	341	7	20	64.1565	19.2139	0.826089	0.0774086
Region_30050	chr2	220010535	220011089	554	9	34	80.7279	17.9282	0.804692	0.0617391
Region_30051	chr2	220017437	220017689	252	4	17	34.6667	9.17436	0.848244	0.0720613
Region_30052	chr2	220025788	220026031	243	5	13	45.3401	16.4548	0.865916	0.0652747
Region_30053	chr2	220035937	220036219	282	5	16	44.381	12.2286	0.736622	0.0797604
Region_30054	chr2	220041409	220041835	426	10	28	79.2789	21.0214	0.598496	0.0845977
Region_30055	chr2	220048177	220048548	371	5	20	50.0612	13.0653	0.457209	0.0769448
Region_30056	chr2	220058071	220058311	240	9	26	84.9796	28.2065	0.634025	0.0880047
Region_30057	chr2	220061583	220061771	188	7	26	61.7075	17.4502	0.759535	0.0780785
Region_30058	chr2	220063054	220063509	455	8	31	65.7483	15.1679	0.691044	0.0885037
Region_30059	chr2	220075086	220075413	327	9	24	70.8095	20.4549	0.849645	0.0755298
Region_30060	chr2	220104764	220104986	222	6	12	50.4422	18.8825	0.774966	0.0865951
Region_30061	chr2	220107220	220107603	383	5	19	41.4286	10.925	0.632038	0.107252
Region_30062	chr2	220110601	220110853	252	4	12	38.9524	12.7259	0.830741	0.0776661
Region_30063	chr2	220112373	220112867	494	10	31	95.2857	25.811	0.822967	0.0615503
Region_30064	chr2	220113615	220113937	322	8	27	70.8095	25.9975	0.810168	0.0601745
Region_30065	chr2	220114890	220115451	561	9	31	78.6803	16.5653	0.741596	0.0725544
Region_30066	chr2	220124476	220124781	305	7	19	56.7551	16.3198	0.758662	0.0725559
Region_30067	chr2	220127773	220128161	388	6	22	51.1224	13.6452	0.690321	0.0692686
Region_30068	chr2	220131123	220131277	154	5	15	46.4966	15.1021	0.7709	0.0896302
Region_30069	chr2	220157188	220157512	324	7	20	58.9252	19.4577	0.625627	0.0680975
Region_30070	chr2	220177554	220177928	374	7	20	56.2449	14.9911	0.895668	0.0604245
Region_30071	chr2	220178595	220178789	194	4	13	32.9728	10.134	0.738228	0.0773112
Region_30072	chr2	220271807	220271908	101	4	13	38.7619	11.3935	0.861481	0.0651633
Region_30073	chr2	220295645	220295941	296	5	16	42.483	11.4487	0.852394	0.0743763
Region_30074	chr2	220305355	220305650	295	4	14	34.2109	8.4011	0.598682	0.104386
Region_30075	chr2	220306138	220306316	178	5	15	42.2925	12.7807	0.865431	0.0776441
Region_30076	chr2	220312704	220312997	293	5	16	50.6054	15.7982	0.476808	0.119018
Region_30077	chr2	220338669	220339001	332	8	16	65.8299	17.6672	0.832405	0.0708711
Region_30078	chr2	220360924	220361045	121	3	12	29.449	8.28862	0.720985	0.13206
Region_30079	chr2	220376205	220376489	284	6	23	48.5918	12.9238	0.820771	0.0712824
Region_30080	chr2	220376644	220376934	290	6	16	55.9252	19.0598	0.704358	0.0845136
Region_30081	chr2	220391359	220391721	362	5	13	42.8503	12.6135	0.392227	0.107867
Region_30082	chr2	220392680	220392875	195	5	13	40.4558	13.7468	0.713129	0.107788
Region_30083	chr2	220417220	220417669	449	6	13	52.5986	14.2952	0.632	0.0881987
Region_30084	chr2	220419415	220419972	557	7	26	51.4286	11.5409	0.519734	0.103694
Region_30085	chr2	220428918	220429178	260	7	27	63.9388	16.9055	0.560301	0.0854617
Region_30086	chr2	220436742	220437064	322	5	14	42.5646	12.2721	0.748446	0.0797034
Region_30087	chr2	220449598	220449789	191	5	15	49.8707	15.6858	0.658212	0.0997661
Region_30088	chr2	220457742	220458013	271	4	14	29.7075	8.29277	0.618363	0.126414
Region_30089	chr2	220464550	220464758	208	5	19	42.2313	9.96643	0.653413	0.115855
Region_30090	chr2	220482643	220482794	151	5	17	49.2517	15.3153	0.629523	0.102798
Region_30091	chr2	220485252	220485527	275	5	12	42.7891	10.8282	0.645868	0.106956
Region_30092	chr2	220489697	220490204	507	7	18	55.2925	13.5733	0.573729	0.0852824
Region_30093	chr2	220503156	220503587	431	8	32	70.0204	18.9937	0.651	0.0893178
Region_30094	chr2	220529199	220529316	117	12	24	113.571	53.7864	0.711951	0.0948329
Region_30095	chr2	220530665	220531001	336	5	17	45.9116	12.6831	0.655394	0.105159
Region_30096	chr2	220532659	220532930	271	3	12	26.6327	6.88962	0.583036	0.122814
Region_30097	chr2	220537666	220537885	219	5	16	42.6122	12.1353	0.529168	0.0929507
Region_30098	chr2	220542553	220542768	215	5	20	46.7279	15.3799	0.766604	0.0927658
Region_30099	chr2	220551808	220552098	290	4	17	36.4014	11.1033	0.769432	0.0846415
Region_30100	chr2	220553482	220553718	236	6	22	59.6395	17.2376	0.678606	0.0930585
Region_30101	chr2	220557610	220558001	391	10	18	93.068	36.1605	0.820259	0.0754509
Region_30102	chr2	220558368	220558848	480	10	32	82.449	21.8197	0.439741	0.10146
Region_30103	chr2	220560228	220560625	397	8	25	63.4762	17.0925	0.732137	0.0772482
Region_30104	chr2	220568177	220568688	511	10	41	92.9252	26.0063	0.763966	0.070602
Region_30105	chr2	220571586	220571626	40	4	12	43.7551	20.465	0.836499	0.0990099
Region_30106	chr2	220587513	220587714	201	6	15	56.1088	15.7411	0.484091	0.121862
Region_30107	chr2	220605155	220605361	206	5	15	39.3605	12.4085	0.684446	0.1144
Region_30108	chr2	220617296	220617569	273	5	15	45.1837	12.6886	0.606301	0.11906
Region_30109	chr2	220626864	220627201	337	5	17	41.0272	10.5115	0.609068	0.0877767
Region_30110	chr2	220645751	220646023	272	4	17	38.6531	8.9616	0.445191	0.0840155
Region_30111	chr2	220684342	220684748	406	7	23	68.9728	20.8063	0.452991	0.0861497
Region_30112	chr2	220710823	220711132	309	5	17	52.3061	16.8875	0.644513	0.100014
Region_30113	chr2	220750032	220750346	314	8	19	74.0544	21.1986	0.515502	0.0990606
Region_30114	chr2	220777976	220778257	281	6	21	48.6735	14.6101	0.383137	0.105231
Region_30115	chr2	220782924	220783132	208	5	12	37.2993	10.3046	0.489452	0.11929
Region_30116	chr2	220786611	220786983	372	5	17	41.1224	11.2706	0.309541	0.106639
Region_30117	chr2	220789304	220789608	304	5	14	39.4422	10.6964	0.562792	0.115408
Region_30118	chr2	220803045	220803199	154	6	17	45.0272	15.1486	0.537382	0.106065
Region_30119	chr2	220816626	220816884	258	5	12	35.9252	10.1591	0.603751	0.110706
Region_30120	chr2	220828345	220828564	219	5	18	43.898	13.0949	0.35188	0.121785
Region_30121	chr2	220841981	220842235	254	4	13	32.3469	8.57174	0.379267	0.126779
Region_30122	chr2	220904256	220904542	286	6	15	46.4422	14.5485	0.687224	0.106913
Region_30123	chr2	220925830	220926037	207	5	18	46.2653	13.9197	0.539703	0.0942413
Region_30124	chr2	220936116	220936199	83	4	12	32.7415	9.98086	0.377052	0.134707
Region_30125	chr2	220940328	220940610	282	9	35	72.7483	22.4282	0.566416	0.107039
Region_30126	chr2	220985807	220986220	413	5	20	46.585	11.4047	0.306334	0.0940789
Region_30127	chr2	221010094	221010553	459	7	23	58.0408	15.6913	0.433612	0.111227
Region_30128	chr2	221014262	221014428	166	4	14	34.3741	9.89341	0.683859	0.123416
Region_30129	chr2	221046200	221046441	241	5	23	42.2585	11.1914	0.373691	0.123228
Region_30130	chr2	221050659	221051193	534	9	32	74.9524	21.6407	0.50183	0.0959036
Region_30131	chr2	221051926	221052176	250	7	24	66.6599	19.5954	0.245031	0.0925596
Region_30132	chr2	221062172	221062489	317	5	17	44.6054	11.7173	0.389282	0.101156
Region_30133	chr2	221063490	221063728	238	6	22	60.1088	19.4239	0.479498	0.117247
Region_30134	chr2	221082321	221082468	147	4	13	32.1769	9.29406	0.768355	0.122049
Region_30135	chr2	221092355	221092593	238	6	13	53.5442	18.0324	0.390679	0.127076
Region_30136	chr2	221097959	221098213	254	5	14	42.8776	12.1919	0.470597	0.117115
Region_30137	chr2	221100235	221100472	237	5	15	41.8435	12.3492	0.516653	0.104098
Region_30138	chr2	221100725	221101622	897	16	55	132.429	32.0156	0.337627	0.0664174
Region_30139	chr2	221120245	221120429	184	6	21	55.1088	13.3909	0.475158	0.124463
Region_30140	chr2	221122209	221122398	189	6	14	51.2653	17.6652	0.433269	0.122493
Region_30141	chr2	221124671	221124932	261	6	15	52.0816	18.0632	0.397642	0.0989081
Region_30142	chr2	221133437	221133514	77	3	12	26.1224	7.61568	0.647594	0.127374
Region_30143	chr2	221134689	221134921	232	4	14	34.8844	10.5464	0.434118	0.119892
Region_30144	chr2	221139868	221140238	370	7	21	56.2041	16.6379	0.488769	0.101832
Region_30145	chr2	221147653	221147848	195	4	13	32.966	9.57552	0.618776	0.121094
Region_30146	chr2	221167314	221167521	207	4	19	36.4966	9.7041	0.307148	0.108457
Region_30147	chr2	221169831	221170022	191	5	13	44.8707	15.0393	0.703182	0.114405
Region_30148	chr2	221214188	221214341	153	4	14	36.0068	12.132	0.542236	0.120224
Region_30149	chr2	221217722	221218098	376	8	29	67.0204	17.3905	0.516953	0.100137
Region_30150	chr2	221300918	221301163	245	6	16	51.0476	17.4287	0.65863	0.111899
Region_30151	chr2	221302993	221303388	395	9	36	77.7891	20.8505	0.595141	0.103207
Region_30152	chr2	221310255	221310515	260	5	17	44.8299	12.6726	0.429068	0.107004
Region_30153	chr2	221331795	221332080	285	5	21	43.2585	12.4252	0.524836	0.0960122
Region_30154	chr2	221335177	221335582	405	11	33	104.687	34.8438	0.347645	0.0959467
Region_30155	chr2	221363486	221363980	494	7	18	57.0748	15.1807	0.408389	0.103546
Region_30156	chr2	221369995	221370193	198	5	12	39.102	12.8115	0.42654	0.126497
Region_30157	chr2	221372373	221372698	325	6	18	43.7483	12.1344	0.292604	0.0876013
Region_30158	chr2	221372912	221373126	214	7	16	57.3878	19.8047	0.513286	0.116106
Region_30159	chr2	221374345	221374600	255	8	22	71.619	21.353	0.473917	0.103843
Region_30160	chr2	221392640	221392909	269	5	17	42.6327	12.7231	0.48885	0.106667
Region_30161	chr2	221412041	221412249	208	4	13	34.449	11.9372	0.552222	0.128266
Region_30162	chr2	221415781	221415825	44	4	12	32.3401	12.8891	0.541742	0.183703
Region_30163	chr2	221420585	221421036	451	11	39	96	26.2733	0.494562	0.07154
Region_30164	chr2	221422221	221422427	206	5	16	44.9252	12.524	0.56452	0.100534
Region_30165	chr2	221424799	221425510	711	10	29	77.3946	19.1935	0.498001	0.0857076
Region_30166	chr2	221425809	221426071	262	8	24	71.7551	19.6345	0.603806	0.097021
Region_30167	chr2	221426450	221426651	201	5	15	43.7755	13.7272	0.568034	0.129923
Region_30168	chr2	221436386	221436755	369	9	35	81.3605	21.5683	0.698761	0.102411
Region_30169	chr2	221438515	221438877	362	5	15	39.9388	11.2744	0.772784	0.0995448
Region_30170	chr2	221439642	221439952	310	6	16	49.7483	14.1498	0.650039	0.107618
Region_30171	chr2	221441386	221441765	379	7	15	56.1156	19.6286	0.684873	0.1008
Region_30172	chr2	221453765	221454175	410	5	21	43.6667	10.8876	0.701484	0.105747
Region_30173	chr2	221455260	221455550	290	5	13	43.1905	14.3972	0.441391	0.109607
Region_30174	chr2	221466867	221467044	177	5	19	41.8435	12.8419	0.74965	0.108352
Region_30175	chr2	221474640	221475157	517	11	39	88.0612	22.0458	0.580566	0.0924104
Region_30176	chr2	221478032	221478172	140	4	13	35.449	11.0659	0.488797	0.118809
Region_30177	chr2	221480326	221480752	426	8	31	69.3265	17.1808	0.73152	0.075648
Region_30178	chr2	221482106	221482234	128	4	14	35.3061	9.5506	0.692261	0.110983
Region_30179	chr2	221482873	221483243	370	7	26	65.1837	17.771	0.404964	0.0980069
Region_30180	chr2	221485196	221485457	261	8	22	66.7823	16.8992	0.679482	0.0998681
Region_30181	chr2	221496114	221496903	789	14	55	124.769	31.5688	0.720484	0.0769952
Region_30182	chr2	221497348	221497684	336	11	28	87.7007	23.3668	0.838284	0.0687303
Region_30183	chr2	221502390	221502879	489	7	27	72.6735	17.458	0.464871	0.0972128
Region_30184	chr2	221508060	221508316	256	6	14	45.4694	13.5051	0.716343	0.0877997
Region_30185	chr2	221515346	221515651	305	4	13	33.6122	9.80805	0.562218	0.115233
Region_30186	chr2	221518340	221518646	306	5	16	46.2925	12.5917	0.642041	0.103177
Region_30187	chr2	221522914	221523309	395	5	14	38.8367	11.0162	0.604807	0.123708
Region_30188	chr2	221524139	221524374	235	4	14	34.6259	9.82045	0.563517	0.120994
Region_30189	chr2	221525245	221525595	350	11	29	93.4558	25.4556	0.492987	0.0919943
Region_30190	chr2	221527574	221527748	174	6	21	51.3265	16.5696	0.636593	0.119493
Region_30191	chr2	221539158	221539228	70	5	17	48.7143	17.25	0.823535	0.0980725
Region_30192	chr2	221540209	221540554	345	5	15	43.102	11.6741	0.722513	0.0916988
Region_30193	chr2	221563142	221564351	1209	25	99	207.272	42.3738	0.562742	0.0818028
Region_30194	chr2	221570681	221570947	266	14	31	139.259	47.6115	0.319958	0.0967504
Region_30195	chr2	221578450	221578657	207	4	13	33.3878	9.91916	0.408847	0.126494
Region_30196	chr2	221588981	221589219	238	8	19	64.2721	18.2094	0.710024	0.102881
Region_30197	chr2	221608248	221608611	363	6	18	53.2653	15.8772	0.812244	0.0647845
Region_30198	chr2	221616673	221617002	329	14	54	128.054	36.9169	0.776685	0.0723574
Region_30199	chr2	221641179	221641418	239	5	14	41.2993	12.0748	0.586834	0.0847695
Region_30200	chr2	221641850	221642481	631	9	24	70.6395	19.0292	0.700679	0.0787122
Region_30201	chr2	221649745	221649920	175	5	13	44.0272	16.0406	0.730457	0.0964109
Region_30202	chr2	221653464	221653756	292	6	28	56.0612	14.5075	0.388978	0.104797
Region_30203	chr2	221666579	221666836	257	5	14	39.551	11.3808	0.654453	0.112857
Region_30204	chr2	221670876	221671097	221	9	26	73.7347	23.1168	0.788102	0.110016
Region_30205	chr2	221677100	221677461	361	7	22	58.1633	16.3284	0.570577	0.0991974
Region_30206	chr2	221689054	221689222	168	4	12	34.8571	11.6072	0.463732	0.112732
Region_30207	chr2	221694412	221694698	286	9	22	79.5238	22.0079	0.796106	0.0600181
Region_30208	chr2	221705220	221705617	397	6	24	52.7211	14.1566	0.661586	0.103122
Region_30209	chr2	221712467	221712690	223	5	19	50.449	14.119	0.614455	0.0989353
Region_30210	chr2	221757624	221757809	185	4	12	34.3129	11.2486	0.873535	0.0715118
Region_30211	chr2	221762947	221763282	335	6	23	50.8503	13.08	0.519147	0.0863597
Region_30212	chr2	221780686	221780929	243	6	15	53.1565	14.9583	0.612396	0.0707179
Region_30213	chr2	221782217	221782508	291	4	17	37.8912	11.0225	0.832121	0.0816051
Region_30214	chr2	221782701	221782978	277	6	19	53.7347	16.5444	0.760897	0.071419
Region_30215	chr2	221818658	221818821	163	6	27	58.7551	14.4784	0.690833	0.084611
Region_30216	chr2	221820784	221820920	136	4	12	34.3673	10.7353	0.860023	0.0697479
Region_30217	chr2	221834842	221835067	225	5	20	39.6395	11.7	0.759045	0.0803258
Region_30218	chr2	221843800	221844133	333	6	21	49.9932	14.4547	0.819033	0.0741609
Region_30219	chr2	221850575	221850687	112	4	12	33.3605	10.3995	0.733773	0.0962777
Region_30220	chr2	221871821	221872205	384	5	14	38.8299	10.9328	0.7776	0.0927369
Region_30221	chr2	221896845	221897222	377	13	30	122.898	41.7607	0.61313	0.0726337
Region_30222	chr2	221930941	221931316	375	6	15	50.9524	14.9407	0.548075	0.101907
Region_30223	chr2	221957889	221958228	339	7	25	59.2721	18.2639	0.791	0.0780553
Region_30224	chr2	221962227	221962610	383	5	16	40.9456	11.299	0.839469	0.0694026
Region_30225	chr2	221976653	221976806	153	5	13	34.8027	10.2821	0.710898	0.122725
Region_30226	chr2	221979415	221979667	252	4	14	31.8844	8.2025	0.836728	0.0768644
Region_30227	chr2	221993281	221993741	460	11	34	88.0204	29.6302	0.815253	0.0646933
Region_30228	chr2	221999012	221999367	355	7	20	70.0952	22.9608	0.31095	0.0938645
Region_30229	chr2	221999759	221999901	142	6	14	54.0612	18.4429	0.181672	0.0904352
Region_30230	chr2	222000151	222000378	227	6	22	50.9728	14.1004	0.374127	0.0988504
Region_30231	chr2	222044629	222044938	309	8	19	61.4966	17.2823	0.600956	0.0957189
Region_30232	chr2	222046347	222046446	99	3	14	32.8639	9.32785	0.468703	0.114297
Region_30233	chr2	222054093	222054351	258	4	12	37.6667	13.0412	0.733606	0.105112
Region_30234	chr2	222060641	222060948	307	8	21	65.2041	18.2415	0.258153	0.0951072
Region_30235	chr2	222062212	222062682	470	8	24	75.4218	21.8522	0.676052	0.0730319
Region_30236	chr2	222065165	222065394	229	7	17	55.6939	16.2361	0.662638	0.0741866
Region_30237	chr2	222066162	222066313	151	4	12	29.3469	10.148	0.807157	0.0756269
Region_30238	chr2	222077027	222077354	327	5	18	50.0272	14.0371	0.480166	0.0929084
Region_30239	chr2	222111292	222111550	258	5	12	37.1224	11.3782	0.400853	0.118962
Region_30240	chr2	222114935	222115159	224	6	16	50.7551	18.1929	0.589042	0.091789
Region_30241	chr2	222167283	222167462	179	4	12	34.415	12.5937	0.362633	0.102014
Region_30242	chr2	222167666	222168067	401	8	27	65.9932	18.5744	0.445389	0.0979265
Region_30243	chr2	222168644	222169006	362	4	16	34.415	8.62049	0.644443	0.0944553
Region_30244	chr2	222194023	222194338	315	4	14	32.2313	9.26628	0.428872	0.123842
Region_30245	chr2	222195756	222196013	257	4	14	31.8503	8.72907	0.625351	0.105721
Region_30246	chr2	222212353	222212515	162	4	15	34.1973	9.34985	0.430149	0.13466
Region_30247	chr2	222221089	222221371	282	9	37	80.0408	21.892	0.509231	0.10475
Region_30248	chr2	222240036	222240219	183	7	13	51.3265	17.8161	0.180902	0.0899204
Region_30249	chr2	222265018	222265329	311	6	21	52.7143	14.3193	0.372297	0.108818
Region_30250	chr2	222268465	222268895	430	11	28	87.6599	21.4889	0.458803	0.0831129
Region_30251	chr2	222272019	222272220	201	5	17	40.5714	12.772	0.418742	0.131071
Region_30252	chr2	222273318	222273395	77	3	13	31.7687	10.7748	0.362464	0.132719
Region_30253	chr2	222277438	222277661	223	7	18	56.585	17.3078	0.446114	0.113651
Region_30254	chr2	222281998	222282234	236	5	16	41.6054	12.2254	0.444533	0.103929
Region_30255	chr2	222290267	222290670	403	9	37	72.1633	20.1185	0.151512	0.0624072
Region_30256	chr2	222294027	222294188	161	15	43	122.898	37.8272	0.227997	0.0929663
Region_30257	chr2	222297149	222297485	336	17	27	170.68	70.5648	0.388173	0.107085
Region_30258	chr2	222297973	222298239	266	13	33	118.497	41.3212	0.409632	0.126127
Region_30259	chr2	222299831	222300175	344	17	44	144.673	47.0653	0.354756	0.0951741
Region_30260	chr2	222300601	222301006	405	10	28	79.5102	21.1341	0.19592	0.0721119
Region_30261	chr2	222301988	222302256	268	11	22	91.0136	36.859	0.274437	0.101279
Region_30262	chr2	222304546	222305246	700	22	56	174.007	48.5672	0.294177	0.0864449
Region_30263	chr2	222310036	222310421	385	8	26	65.1565	15.9725	0.164301	0.0649128
Region_30264	chr2	222311076	222311448	372	10	27	79.2857	27.7197	0.27308	0.0957844
Region_30265	chr2	222311896	222312135	239	17	22	133.082	50.9469	0.279344	0.0980733
Region_30266	chr2	222312666	222312921	255	15	28	141.782	53.141	0.182178	0.0758896
Region_30267	chr2	222313270	222313557	287	10	31	86.449	24.4454	0.191722	0.0687336
Region_30268	chr2	222360069	222360399	330	5	13	46.8299	15.8811	0.390628	0.101718
Region_30269	chr2	222384115	222384491	376	14	41	110.721	30.826	0.519395	0.104619
Region_30270	chr2	222404560	222404838	278	6	12	51.6327	17.8598	0.40387	0.10318
Region_30271	chr2	222406651	222407248	597	12	39	96.8299	23.1402	0.540965	0.0776667
Region_30272	chr2	222422795	222423206	411	5	13	38.6395	9.91329	0.782103	0.0841229
Region_30273	chr2	222425560	222425831	271	11	20	98.2789	33.1792	0.521828	0.0764819
Region_30274	chr2	222429343	222429607	264	5	16	44.6735	12.5721	0.752636	0.0928949
Region_30275	chr2	222435613	222435908	295	4	18	36.1429	8.38786	0.631615	0.0924523
Region_30276	chr2	222436562	222436937	375	9	27	80.0544	27.2114	0.760069	0.0658748
Region_30277	chr2	222438769	222438945	176	5	14	44.5918	15.1136	0.651	0.0756295
Region_30278	chr2	222460108	222460428	320	6	19	52.3741	16.6376	0.745808	0.0899146
Region_30279	chr2	222461729	222462698	969	16	68	150.714	38.3841	0.616398	0.0715629
Region_30280	chr2	222464006	222464298	292	4	12	36.0952	11.3157	0.411074	0.122981
Region_30281	chr2	222467168	222467513	345	6	21	49.6531	12.8168	0.625451	0.0927716
Region_30282	chr2	222484348	222484607	259	4	12	38.4898	14.36	0.322085	0.101485
Region_30283	chr2	222494380	222494663	283	7	22	52.0748	14.3728	0.830909	0.0657554
Region_30284	chr2	222495899	222496223	324	6	13	47.8844	14.1375	0.767548	0.0866247
Region_30285	chr2	222504052	222504720	668	11	24	107.17	39.7577	0.618552	0.0737984
Region_30286	chr2	222507758	222508194	436	7	22	57.0272	14.8624	0.526843	0.0958529
Region_30287	chr2	222511143	222511468	325	7	28	61.0612	15.2564	0.785677	0.07791
Region_30288	chr2	222512262	222512564	302	5	15	39.9932	12.4149	0.894196	0.0620334
Region_30289	chr2	222515556	222515918	362	8	19	69.1224	24.6829	0.833895	0.0689849
Region_30290	chr2	222525596	222525844	248	6	19	48.9184	16.3613	0.834009	0.0614042
Region_30291	chr2	222541007	222541251	244	6	16	49.4626	18.4822	0.634001	0.100447
Region_30292	chr2	222541853	222542186	333	5	13	41.7619	13.1093	0.709933	0.0934015
Region_30293	chr2	222545803	222546064	261	4	14	36.9048	9.5919	0.515908	0.113818
Region_30294	chr2	222554647	222554749	102	5	12	44.5306	15.7747	0.398756	0.0967793
Region_30295	chr2	222558415	222559011	596	12	35	105.687	30.3091	0.653707	0.0669244
Region_30296	chr2	222561202	222561372	170	4	12	36.2517	10.9862	0.767278	0.0770891
Region_30297	chr2	222563253	222563626	373	9	25	79.2449	22.5345	0.72132	0.0632892
Region_30298	chr2	222593603	222593816	213	4	13	32.7075	10.2818	0.878981	0.0672796
Region_30299	chr2	222625490	222625731	241	4	16	36.7279	9.84438	0.734718	0.0733995
Region_30300	chr2	222684733	222684874	141	5	14	37.3061	10.7567	0.790005	0.0998794
Region_30301	chr2	222709141	222709519	378	10	38	76.5578	20.3867	0.0938998	0.0608766
Region_30302	chr2	222711692	222711863	171	5	22	51.9388	16.659	0.811092	0.0661775
Region_30303	chr2	222715796	222716159	363	6	22	45.7891	12.9722	0.836154	0.0767978
Region_30304	chr2	222733207	222733368	161	3	12	29.1837	8.46267	0.911652	0.0703576
Region_30305	chr2	222733829	222734273	444	10	17	83.7619	24.5489	0.636572	0.0713253
Region_30306	chr2	222740502	222740733	231	4	15	34.9864	10.0109	0.850877	0.0770054
Region_30307	chr2	222742285	222742475	190	5	19	47.5578	16.3967	0.893995	0.060066
Region_30308	chr2	222743525	222743723	198	7	16	62.0204	20.9718	0.537084	0.12077
Region_30309	chr2	222751251	222751467	216	6	18	55.3741	16.4726	0.873612	0.0740957
Region_30310	chr2	222752234	222752570	336	5	18	39.619	10.4759	0.86423	0.0658477
Region_30311	chr2	222760691	222760868	177	5	17	39.966	12.0037	0.898876	0.0650188
Region_30312	chr2	222792102	222792392	290	8	18	68.3605	27.25	0.789332	0.12162
Region_30313	chr2	222794824	222795206	382	7	21	66.9864	19.7748	0.810878	0.0680812
Region_30314	chr2	222822955	222823389	434	7	17	59.8095	17.0126	0.627117	0.0918279
Region_30315	chr2	222828672	222829012	340	8	23	60.3741	16.2047	0.839717	0.0663382
Region_30316	chr2	222834868	222835001	133	5	16	46.3129	14.0828	0.840834	0.0729128
Region_30317	chr2	222836533	222836662	129	4	12	32.415	10.4677	0.901402	0.0622893
Region_30318	chr2	222837405	222837638	233	4	14	30.0476	8.80328	0.655421	0.0830455
Region_30319	chr2	222837799	222837982	183	4	18	43.449	13.247	0.210335	0.109481
Region_30320	chr2	222847054	222847292	238	5	15	41.932	13.3682	0.817949	0.0776448
Region_30321	chr2	222849039	222849250	211	6	15	48.4898	19.2686	0.671393	0.124014
Region_30322	chr2	222878973	222879208	235	6	16	46.4354	15.0133	0.646608	0.107165
Region_30323	chr2	222899560	222899696	136	6	17	57.3401	20.6167	0.300675	0.134915
Region_30324	chr2	222950968	222951404	436	9	20	80.1973	25.6474	0.277069	0.0791774
Region_30325	chr2	222972004	222972870	866	26	113	211.075	56.0702	0.405873	0.0615428
Region_30326	chr2	222990235	222990478	243	4	13	36.0068	11.4644	0.29025	0.131259
Region_30327	chr2	223012180	223012520	340	4	12	33.6327	9.48689	0.271572	0.113762
Region_30328	chr2	223022957	223023254	297	4	13	33.3265	9.5273	0.63607	0.118978
Region_30329	chr2	223032210	223032321	111	6	16	48.9728	16.7459	0.436092	0.131876
Region_30330	chr2	223048127	223048368	241	6	16	47.9592	14.8697	0.637038	0.0894711
Region_30331	chr2	223051262	223051430	168	5	14	52.6667	20.865	0.328006	0.0886678
Region_30332	chr2	223051874	223052143	269	12	39	101.361	30.9367	0.225569	0.0960025
Region_30333	chr2	223056413	223056621	208	4	13	31.7211	8.42841	0.465576	0.110808
Region_30334	chr2	223065676	223065847	171	5	17	44.034	12.8534	0.722768	0.119135
Region_30335	chr2	223076503	223076861	358	8	23	68.0136	18.6426	0.466622	0.0850843
Region_30336	chr2	223098114	223098313	199	4	17	37.6395	10.3056	0.551847	0.105951
Region_30337	chr2	223098488	223098686	198	4	15	37.068	12.0163	0.648054	0.104445
Region_30338	chr2	223104437	223104600	163	5	14	41.8776	12.0153	0.556189	0.12555
Region_30339	chr2	223126497	223126692	195	6	16	50.5442	14.5486	0.564979	0.104491
Region_30340	chr2	223127193	223127473	280	8	14	62.1156	18.8369	0.506396	0.123664
Region_30341	chr2	223134996	223135233	237	6	18	50.3265	14.1214	0.64069	0.113616
Region_30342	chr2	223139973	223140095	122	5	17	41.5102	13.0328	0.419393	0.131174
Region_30343	chr2	223140536	223140869	333	7	23	53.0272	13.8653	0.475488	0.104402
Region_30344	chr2	223142245	223142730	485	9	30	71.2041	18.5188	0.558852	0.0966667
Region_30345	chr2	223143060	223143296	236	7	20	62	18.4966	0.382151	0.140814
Region_30346	chr2	223147137	223147586	449	6	29	59.6803	14.4455	0.353846	0.089211
Region_30347	chr2	223161684	223161950	266	6	19	52.1497	14.137	0.447503	0.108502
Region_30348	chr2	223162774	223162904	130	3	13	29.483	9.82543	0.299853	0.101253
Region_30349	chr2	223167810	223168168	358	5	19	43.1905	11.589	0.702752	0.0827103
Region_30350	chr2	223203524	223203701	177	6	14	50.5646	17.3241	0.823771	0.0806469
Region_30351	chr2	223213945	223214240	295	4	12	34.4898	8.56991	0.344943	0.0929794
Region_30352	chr2	223223565	223223826	261	4	13	35.7823	9.98184	0.653964	0.0908788
Region_30353	chr2	223239517	223239632	115	4	16	46.619	16.5365	0.493214	0.100295
Region_30354	chr2	223262648	223262899	251	6	17	48.2313	17.2532	0.674862	0.0932096
Region_30355	chr2	223289778	223290037	259	4	14	34.5714	9.10065	0.481089	0.107504
Region_30356	chr2	223300362	223300517	155	4	14	36.8095	10.9884	0.611319	0.123437
Region_30357	chr2	223308944	223309491	547	9	31	67.6531	17.0758	0.588141	0.0917369
Region_30358	chr2	223335896	223336206	310	6	26	59.1565	15.5817	0.408161	0.102092
Region_30359	chr2	223360166	223360478	312	8	28	62.7483	17.784	0.372977	0.116053
Region_30360	chr2	223389365	223389895	530	9	37	83.2653	17.4451	0.569308	0.0830428
Region_30361	chr2	223418075	223418272	197	4	15	36.3129	10.6461	0.592979	0.119515
Region_30362	chr2	223472978	223473351	373	6	20	56.2653	16.3503	0.61149	0.0945956
Region_30363	chr2	223476860	223477047	187	4	12	33.9048	9.82123	0.40529	0.115061
Region_30364	chr2	223481275	223481622	347	6	28	53.551	15.3025	0.460094	0.0973295
Region_30365	chr2	223498822	223499210	388	6	20	51.0748	12.8197	0.431204	0.097383
Region_30366	chr2	223501253	223501705	452	6	26	58.1905	14.0938	0.447204	0.091366
Region_30367	chr2	223539038	223539522	484	9	27	78.2313	18.4123	0.51634	0.103903
Region_30368	chr2	223549339	223549555	216	7	23	56.3401	15.8289	0.219047	0.0881899
Region_30369	chr2	223550963	223551211	248	4	17	34.966	9.75832	0.458439	0.123542
Region_30370	chr2	223553991	223554397	406	10	37	91.8231	27.2738	0.221022	0.0818873
Region_30371	chr2	223554589	223554939	350	6	13	53.5442	18.5927	0.385491	0.0982387
Region_30372	chr2	223556683	223556826	143	4	12	32.2585	8.35356	0.593666	0.142999
Region_30373	chr2	223576906	223577115	209	4	12	36.517	12.6417	0.246742	0.108641
Region_30374	chr2	223579422	223579630	208	4	13	34.0748	9.96094	0.515267	0.118899
Region_30375	chr2	223587080	223587209	129	4	12	34.1361	9.24598	0.558609	0.105943
Region_30376	chr2	223590279	223590444	165	6	17	53.0408	14.9226	0.403859	0.108748
Region_30377	chr2	223593654	223594050	396	13	37	102.585	29.3194	0.324396	0.1143
Region_30378	chr2	223595031	223595192	161	4	14	47.4082	17.4441	0.340131	0.10801
Region_30379	chr2	223597706	223598021	315	5	14	38.1156	11.9305	0.338573	0.125303
Region_30380	chr2	223613368	223613896	528	9	21	64.9796	18.2015	0.338437	0.0730238
Region_30381	chr2	223646651	223646932	281	4	13	35.0136	9.9478	0.756101	0.0746586
Region_30382	chr2	223647451	223647674	223	5	12	50.0952	19.7603	0.676792	0.0843812
Region_30383	chr2	223650216	223650447	231	5	15	43.6327	13.4414	0.554363	0.0820224
Region_30384	chr2	223653689	223653969	280	7	18	63	21.5279	0.817677	0.0688983
Region_30385	chr2	223669794	223670207	413	6	21	45.102	11.2893	0.733778	0.0845162
Region_30386	chr2	223693089	223693399	310	7	19	61.3061	18.6557	0.806382	0.0691208
Region_30387	chr2	223700424	223700739	315	6	24	51.7619	13.0128	0.778063	0.069267
Region_30388	chr2	223740623	223740938	315	5	12	39.034	12.7093	0.676108	0.0994808
Region_30389	chr2	223760581	223760847	266	4	14	41.1361	11.4045	0.904258	0.0606049
Region_30390	chr2	223777748	223777977	229	5	12	42.1837	11.7846	0.340317	0.101826
Region_30391	chr2	223783792	223784211	419	9	32	77.2721	27.2365	0.593217	0.113786
Region_30392	chr2	223786024	223786250	226	4	15	35.1293	10.176	0.871014	0.0633199
Region_30393	chr2	223804832	223805107	275	3	12	24.9728	6.87555	0.922098	0.0717864
Region_30394	chr2	223816384	223816683	299	7	22	65.5986	28.7208	0.816388	0.0756686
Region_30395	chr2	223824781	223824966	185	7	21	64.3673	24.1483	0.781892	0.0795193
Region_30396	chr2	223835871	223836149	278	6	14	52.3878	19.297	0.377766	0.121478
Region_30397	chr2	223878586	223878921	335	12	28	95.5306	29.6224	0.545406	0.0998611
Region_30398	chr2	223881961	223882464	503	15	44	127.966	36.7665	0.878496	0.0748612
Region_30399	chr2	223920621	223920982	361	10	16	75.9524	22.549	0.801895	0.0661231
Region_30400	chr2	223929477	223929730	253	4	15	33.6803	9.50846	0.504597	0.15472
Region_30401	chr2	223930193	223930550	357	6	14	45.5646	12.6616	0.316701	0.112477
Region_30402	chr2	223942043	223942344	301	6	14	54.0884	15.005	0.807699	0.072988
Region_30403	chr2	223943614	223943924	310	6	19	51.6803	13.5944	0.329379	0.102944
Region_30404	chr2	223959545	223960006	461	7	28	58.7347	15.2263	0.787594	0.0832391
Region_30405	chr2	223987325	223987559	234	5	16	35.5578	10.0915	0.811185	0.0691555
Region_30406	chr2	223989432	223989950	518	9	22	77.7211	26.3823	0.681503	0.0762767
Region_30407	chr2	224003741	224004184	443	9	37	73.0816	20.4295	0.875545	0.0624983
Region_30408	chr2	224004354	224004536	182	8	16	82.8095	34.8473	0.749175	0.0904642
Region_30409	chr2	224024327	224024492	165	4	14	35.6599	10.822	0.761841	0.0898105
Region_30410	chr2	224025737	224026220	483	9	38	79.966	19.5992	0.721248	0.0942866
Region_30411	chr2	224027979	224028188	209	5	14	46.7551	14.7382	0.84945	0.0612629
Region_30412	chr2	224028480	224028697	217	6	20	56.3061	20.0228	0.860391	0.0636935
Region_30413	chr2	224037107	224037385	278	7	20	56.2925	18.977	0.805243	0.0927855
Region_30414	chr2	224041518	224041735	217	5	13	40.932	12.3047	0.512271	0.112754
Region_30415	chr2	224076585	224076806	221	5	12	45.517	16.6179	0.88536	0.113393
Region_30416	chr2	224089724	224090138	414	9	33	74.7551	20.2029	0.67272	0.0951362
Region_30417	chr2	224099590	224100011	421	6	19	49.068	13.0802	0.71134	0.0702583
Region_30418	chr2	224131708	224131949	241	6	19	49.7823	16.3315	0.29954	0.123263
Region_30419	chr2	224136144	224136475	331	7	25	61.5238	17.8986	0.696393	0.0757017
Region_30420	chr2	224141234	224141415	181	5	23	49.517	14.0597	0.672692	0.0849686
Region_30421	chr2	224151723	224152004	281	7	18	60.8503	18.5994	0.71844	0.0842607
Region_30422	chr2	224169739	224170318	579	10	40	77.4422	20.0472	0.628567	0.0785342
Region_30423	chr2	224175162	224175406	244	5	15	39.6122	11.5055	0.858788	0.069826
Region_30424	chr2	224187854	224188054	200	4	12	33.3129	11.5033	0.930298	0.0710483
Region_30425	chr2	224200842	224201028	186	4	13	34.5442	11.2147	0.721187	0.10486
Region_30426	chr2	224210011	224210274	263	7	26	70.8707	21.6375	0.406666	0.0964772
Region_30427	chr2	224217936	224218152	216	4	16	34.7619	10.8124	0.628827	0.107694
Region_30428	chr2	224226664	224226905	241	7	16	52.7959	16.7549	0.536435	0.0968239
Region_30429	chr2	224247287	224247551	264	5	15	36.8776	10.1502	0.784264	0.0815602
Region_30430	chr2	224255164	224255450	286	7	19	60.2721	16.4606	0.684599	0.0886598
Region_30431	chr2	224259508	224259649	141	7	12	57.9524	25.2045	0.802585	0.0844845
Region_30432	chr2	224283628	224283835	207	5	13	39.034	12.354	0.413132	0.118167
Region_30433	chr2	224303285	224303539	254	5	17	41.9252	11.2974	0.781613	0.0712474
Region_30434	chr2	224307841	224308125	284	8	21	68.1837	20.5096	0.877695	0.0661617
Region_30435	chr2	224313270	224313411	141	5	15	44.7891	16.558	0.740103	0.108612
Region_30436	chr2	224328098	224328196	98	5	12	40.3401	14.8603	0.415123	0.195313
Region_30437	chr2	224331971	224332292	321	4	14	29.3537	8.05699	0.302593	0.0884524
Region_30438	chr2	224334310	224334447	137	4	13	36.034	10.3939	0.772684	0.11057
Region_30439	chr2	224371152	224371493	341	6	20	55.4762	15.7899	0.77305	0.0747217
Region_30440	chr2	224386015	224386178	163	4	12	33.2993	11.0475	0.603887	0.136152
Region_30441	chr2	224400978	224401315	337	8	16	66.0748	26.328	0.783807	0.107808
Region_30442	chr2	224401923	224402513	590	12	47	98.7143	25.2304	0.514608	0.11339
Region_30443	chr2	224411986	224412390	404	8	34	62.9116	16.7953	0.770382	0.0852022
Region_30444	chr2	224467064	224467294	230	4	12	30.0952	8.98959	0.824695	0.0899423
Region_30445	chr2	224558235	224558661	426	7	24	57.6463	16.0115	0.83809	0.0609098
Region_30446	chr2	224586304	224586557	253	6	20	52.0952	13.7494	0.263584	0.0995734
Region_30447	chr2	224589998	224590314	316	6	18	45.932	15.5822	0.850932	0.0727226
Region_30448	chr2	224638357	224639113	756	13	35	113.68	26.123	0.755908	0.0637259
Region_30449	chr2	224650589	224650855	266	5	12	40.3605	12.1288	0.360477	0.0832284
Region_30450	chr2	224674494	224674705	211	4	18	33.2381	8.43617	0.87004	0.070998
Region_30451	chr2	224684379	224684519	140	4	13	33.7619	9.53101	0.861323	0.0884562
Region_30452	chr2	224720986	224721307	321	6	16	52.6259	18.3819	0.741401	0.0727348
Region_30453	chr2	224723108	224723194	86	4	16	33.7619	10.7285	0.692813	0.0973643
Region_30454	chr2	224746338	224746783	445	9	25	87.0748	20.9321	0.566372	0.081461
Region_30455	chr2	224761508	224761784	276	9	23	70.6803	21.2226	0.437094	0.12378
Region_30456	chr2	224762897	224763475	578	8	27	75.3537	15.7026	0.78568	0.0673355
Region_30457	chr2	224773162	224773441	279	6	20	59.8776	18.0235	0.824033	0.0632937
Region_30458	chr2	224774888	224775171	283	16	15	134.721	52.1271	0.807672	0.0654058
Region_30459	chr2	224777047	224777319	272	5	15	44.2857	12.7929	0.795561	0.0807706
Region_30460	chr2	224786088	224786318	230	6	14	44.2653	13.681	0.901469	0.0684703
Region_30461	chr2	224796838	224797061	223	5	15	38.7483	11.5852	0.356444	0.107543
Region_30462	chr2	224811037	224811254	217	5	16	39.3197	11.6877	0.578941	0.114278
Region_30463	chr2	224818131	224818355	224	6	12	42.4014	13.0797	0.770777	0.105582
Region_30464	chr2	224823482	224823578	96	3	12	28.932	8.71832	0.736905	0.0979071
Region_30465	chr2	224849122	224849441	319	6	19	50.2789	15.11	0.427545	0.0923315
Region_30466	chr2	224852007	224852074	67	7	12	56.9932	23.9161	0.80437	0.0897912
Region_30467	chr2	224855616	224855846	230	4	13	32.8776	8.65147	0.857734	0.0862977
Region_30468	chr2	224858734	224858911	177	4	12	33.585	10.3208	0.76756	0.101398
Region_30469	chr2	224866612	224866780	168	4	15	35.1156	10.8341	0.76788	0.097989
Region_30470	chr2	224879228	224879483	255	5	12	37.9728	11.7939	0.58187	0.123162
Region_30471	chr2	224898229	224898599	370	6	24	48.6327	12.2021	0.391763	0.102164
Region_30472	chr2	224907325	224907425	100	5	12	37.0816	13.6806	0.857032	0.0763829
Region_30473	chr2	224919664	224920012	348	7	22	71.1293	22.8851	0.655331	0.0864903
Region_30474	chr2	224944833	224945091	258	8	22	70.4966	19.4937	0.515065	0.11492
Region_30475	chr2	224953624	224953748	124	6	19	57.7551	18.3152	0.433555	0.117193
Region_30476	chr2	224958720	224958998	278	6	20	50.2653	12.8385	0.561874	0.110496
Region_30477	chr2	224961017	224961267	250	7	23	57.449	18.5303	0.597946	0.0909118
Region_30478	chr2	224969287	224969558	271	5	15	48.0816	16.1871	0.597458	0.108218
Region_30479	chr2	224978101	224978427	326	7	15	52.3673	14.7941	0.533807	0.105443
Region_30480	chr2	224979530	224979754	224	5	19	39.5578	10.3362	0.78981	0.083039
Region_30481	chr2	224982328	224982621	293	6	17	46.2721	13.0045	0.322117	0.0990708
Region_30482	chr2	224997633	224998097	464	9	31	76.2245	19.9718	0.429879	0.102643
Region_30483	chr2	225000347	225000924	577	15	61	122.361	28.5765	0.785796	0.0649764
Region_30484	chr2	225002630	225002961	331	7	27	67.4898	18.8369	0.444959	0.0763687
Region_30485	chr2	225011859	225011960	101	5	19	43.7823	12.6467	0.702499	0.0837918
Region_30486	chr2	225027134	225027371	237	6	16	57.068	21.4056	0.856572	0.0643882
Region_30487	chr2	225041106	225041703	597	20	47	168.939	61.2078	0.379127	0.0858009
Region_30488	chr2	225044061	225044550	489	8	20	72.6667	18.2739	0.282241	0.0909878
Region_30489	chr2	225068878	225069074	196	5	16	41.1837	12.2754	0.357156	0.124678
Region_30490	chr2	225074420	225074696	276	4	16	36.415	9.46576	0.353001	0.0971329
Region_30491	chr2	225112656	225113034	378	8	26	61.1224	16.5732	0.672626	0.117362
Region_30492	chr2	225122658	225122987	329	13	42	107.578	29.2162	0.380271	0.0740436
Region_30493	chr2	225126941	225127125	184	5	14	42.9388	12.6422	0.389641	0.117791
Region_30494	chr2	225146257	225146517	260	7	16	53.3129	15.7048	0.426301	0.11116
Region_30495	chr2	225163442	225163585	143	4	12	36.1293	10.89	0.563544	0.123894
Region_30496	chr2	225169307	225169521	214	4	12	31.6667	10.5651	0.388718	0.116943
Region_30497	chr2	225205404	225205642	238	4	14	34.6259	10.3137	0.330637	0.0981477
Region_30498	chr2	225231936	225232099	163	5	16	43.034	13.5219	0.443858	0.132038
Region_30499	chr2	225232729	225233256	527	7	25	53.8503	13.7594	0.417157	0.0947513
Region_30500	chr2	225249132	225249399	267	5	13	40.2041	12.1886	0.394699	0.119248
Region_30501	chr2	225280472	225280604	132	5	14	50.3469	16.9628	0.543338	0.12739
Region_30502	chr2	225290683	225290973	290	6	24	50.7687	11.9164	0.556118	0.114573
Region_30503	chr2	225299120	225299535	415	6	15	51.0136	12.8463	0.42057	0.109918
Region_30504	chr2	225300992	225301288	296	5	16	40.5306	10.3754	0.413635	0.114027
Region_30505	chr2	225314062	225314240	178	5	18	46.0544	13.1918	0.381746	0.132078
Region_30506	chr2	225328298	225328411	113	3	12	33.1156	11.2491	0.426702	0.15412
Region_30507	chr2	225334013	225334122	109	6	15	44.5306	13.5036	0.699113	0.118667
Region_30508	chr2	225376307	225376466	159	4	12	31.3469	9.47502	0.611223	0.144256
Region_30509	chr2	225379416	225379810	394	5	21	52.2449	12.1923	0.330931	0.0990822
Region_30510	chr2	225408996	225409100	104	6	13	49.415	16.5752	0.670387	0.100159
Region_30511	chr2	225454623	225454870	247	8	21	71.7211	24.3096	0.749812	0.084661
Region_30512	chr2	225464468	225464702	234	5	12	51.8776	18.1096	0.45269	0.0904149
Region_30513	chr2	225499413	225499723	310	8	15	61.0136	20.3113	0.564517	0.127328
Region_30514	chr2	225509054	225509241	187	5	17	42.619	12.3789	0.526187	0.119424
Region_30515	chr2	225529482	225529678	196	5	14	37.2245	11.401	0.592391	0.113095
Region_30516	chr2	225562740	225562850	110	4	16	37.2313	10.253	0.388267	0.113106
Region_30517	chr2	225650336	225650420	84	5	16	49.3878	15.4873	0.601365	0.113295
Region_30518	chr2	225651546	225651774	228	5	19	46.6939	12.6033	0.322202	0.0911026
Region_30519	chr2	225654785	225654918	133	4	13	38.4014	10.6525	0.681507	0.107364
Region_30520	chr2	225659035	225659408	373	5	19	43.0748	10.7888	0.58323	0.111023
Region_30521	chr2	225662254	225662516	262	5	16	46.9048	14.9187	0.540167	0.103884
Region_30522	chr2	225662776	225663047	271	8	26	71.966	19.873	0.688448	0.0696939
Region_30523	chr2	225674475	225674684	209	4	17	36.0952	10.3251	0.456208	0.106866
Region_30524	chr2	225698414	225698601	187	5	19	40.8571	11.1251	0.277951	0.112799
Region_30525	chr2	225718820	225719104	284	7	22	67.1837	17.7849	0.525763	0.103068
Region_30526	chr2	225741039	225741271	232	5	12	43.2789	16.6371	0.571363	0.110765
Region_30527	chr2	225771093	225771228	135	4	12	32.932	9.24155	0.516062	0.153995
Region_30528	chr2	225882771	225883230	459	8	35	76.5578	18.1444	0.409236	0.0914325
Region_30529	chr2	225884087	225884295	208	3	12	26.6531	8.52045	0.63254	0.144352
Region_30530	chr2	225910732	225911148	416	8	39	72.9252	17.662	0.470292	0.104438
Region_30531	chr2	225917862	225918093	231	5	14	43.2041	12.179	0.432098	0.120777
Region_30532	chr2	225920846	225920987	141	4	16	36.068	10.2246	0.467241	0.127803
Region_30533	chr2	225993068	225993427	359	10	38	77.7347	19.9717	0.616339	0.11006
Region_30534	chr2	226004880	226005104	224	5	15	38.2109	11.1897	0.552307	0.124132
Region_30535	chr2	226016387	226016592	205	4	12	31.415	10.1326	0.390978	0.126143
Region_30536	chr2	226024558	226024729	171	5	12	36.1088	12.2268	0.663217	0.102912
Region_30537	chr2	226043163	226043362	199	7	20	54.0544	18.03	0.620622	0.122113
Region_30538	chr2	226045057	226045581	524	11	43	95.1429	29.3033	0.536574	0.0823213
Region_30539	chr2	226074413	226074597	184	5	13	44.7007	12.6969	0.416714	0.138947
Region_30540	chr2	226136735	226136977	242	5	17	42.9184	11.8718	0.696652	0.115112
Region_30541	chr2	226156754	226157049	295	4	12	38.3605	13.4745	0.907201	0.0658445
Region_30542	chr2	226167185	226167267	82	4	12	38.6122	12.0754	0.809997	0.0780047
Region_30543	chr2	226189063	226189318	255	4	13	34.4898	10.2945	0.49915	0.108394
Region_30544	chr2	226240710	226240998	288	6	24	51.9048	12.7141	0.631223	0.0952078
Region_30545	chr2	226279288	226279688	400	5	19	43.8163	12.7015	0.475713	0.122463
Region_30546	chr2	226327435	226327679	244	5	17	49.0952	14.9007	0.772758	0.0964515
Region_30547	chr2	226334760	226334989	229	4	14	36.0204	9.59343	0.730984	0.0986205
Region_30548	chr2	226367125	226367626	501	8	21	69.1973	17.4005	0.7087	0.0827552
Region_30549	chr2	226418441	226418685	244	7	12	63.5578	22.5365	0.698281	0.0916234
Region_30550	chr2	226421206	226421576	370	8	24	63.1701	16.4126	0.792609	0.0660656
Region_30551	chr2	226443429	226443714	285	7	24	55.9048	15.4016	0.812913	0.0603943
Region_30552	chr2	226499468	226499731	263	4	16	34.1361	8.93787	0.907084	0.0675446
Region_30553	chr2	226558209	226558364	155	3	12	30.5374	8.89765	0.820953	0.0754035
Region_30554	chr2	226570179	226570308	129	5	16	39.585	13.2757	0.863542	0.0736376
Region_30555	chr2	226584494	226584673	179	4	17	36.6327	9.84196	0.729915	0.107072
Region_30556	chr2	226598565	226598814	249	5	14	41.1224	13.1638	0.898638	0.0710194
Region_30557	chr2	226604078	226604161	83	4	12	30.4762	9.41969	0.890756	0.0645024
Region_30558	chr2	226619968	226620183	215	5	12	49.3469	14.1313	0.878874	0.0712729
Region_30559	chr2	226644204	226644780	576	9	26	79.6667	18.2308	0.712126	0.0820395
Region_30560	chr2	226645370	226645678	308	6	13	45.9116	14.387	0.903379	0.0660397
Region_30561	chr2	226652500	226652727	227	4	14	35.7007	10.7081	0.214784	0.100275
Region_30562	chr2	226667672	226667989	317	6	13	49.5102	14.7886	0.608227	0.106305
Region_30563	chr2	226669268	226669480	212	4	15	40.6259	11.0894	0.86455	0.075585
Region_30564	chr2	226677197	226677476	279	4	15	36.0408	10.4067	0.793019	0.0909252
Region_30565	chr2	226694904	226695175	271	4	16	34.6803	9.41435	0.81443	0.0836084
Region_30566	chr2	226714375	226714612	237	5	16	43.8163	11.9399	0.869313	0.0616879
Region_30567	chr2	226722277	226722416	139	7	17	55.8163	17.4913	0.761302	0.0928119
Region_30568	chr2	226723526	226723901	375	9	17	77.0612	25.5845	0.627888	0.0842344
Region_30569	chr2	226735878	226736073	195	4	13	34.4354	9.65435	0.878529	0.0629447
Region_30570	chr2	226786180	226786330	150	6	13	48.4286	16.4903	0.898581	0.0920066
Region_30571	chr2	226811582	226811712	130	4	13	38.3333	12.4699	0.669563	0.0908343
Region_30572	chr2	226812426	226812541	115	4	12	35.8707	12.2538	0.46121	0.107765
Region_30573	chr2	226835148	226835451	303	11	23	91.2857	34.1522	0.578647	0.112626
Region_30574	chr2	226838168	226838381	213	5	12	41.6122	12.1167	0.822283	0.0742471
Region_30575	chr2	226868706	226868886	180	4	12	31.8571	9.9071	0.867652	0.0726464
Region_30576	chr2	226937637	226937906	269	7	23	59.2177	17.488	0.80101	0.0920564
Region_30577	chr2	226973793	226974105	312	10	23	90.8163	31.8677	0.806304	0.0877929
Region_30578	chr2	226985353	226985634	281	8	15	76.4354	24.8759	0.147019	0.078694
Region_30579	chr2	226995459	226995906	447	11	34	96.1293	30.4984	0.864292	0.063166
Region_30580	chr2	227004476	227004837	361	7	26	56.2789	16.1427	0.715027	0.0929889
Region_30581	chr2	227007197	227007368	171	6	14	46.2177	16.0165	0.804293	0.0695008
Region_30582	chr2	227010935	227011146	211	4	12	32.034	9.02995	0.651193	0.0898152
Region_30583	chr2	227011348	227011610	262	6	21	60.0408	19.215	0.713679	0.0667314
Region_30584	chr2	227012357	227012499	142	5	14	42.5034	17.5204	0.81972	0.0836396
Region_30585	chr2	227013368	227013726	358	8	19	65.1156	22.3639	0.82539	0.062524
Region_30586	chr2	227014210	227014434	224	5	17	40.7687	11.0702	0.668592	0.0825889
Region_30587	chr2	227016266	227016814	548	10	28	102.986	41.1694	0.734932	0.0635611
Region_30588	chr2	227020188	227020461	273	4	12	29.9524	9.17436	0.637443	0.115105
Region_30589	chr2	227022038	227022209	171	6	15	56.7891	22.4933	0.783	0.072362
Region_30590	chr2	227022401	227022619	218	5	18	44.7551	11.9901	0.393858	0.112048
Region_30591	chr2	227035648	227035943	295	6	19	52.9456	14.6127	0.305844	0.0941971
Region_30592	chr2	227036269	227036476	207	5	13	42.3333	14.0139	0.396484	0.100987
Region_30593	chr2	227061015	227061303	288	8	26	80.0748	20.6106	0.752614	0.0677668
Region_30594	chr2	227078161	227078526	365	7	23	55.2313	15.0105	0.757701	0.0726318
Region_30595	chr2	227085294	227085485	191	4	12	34.5986	13.5276	0.776051	0.103372
Region_30596	chr2	227088112	227088293	181	5	13	53.4014	18.0162	0.552941	0.094313
Region_30597	chr2	227098497	227098768	271	4	12	31.6463	8.767	0.847876	0.0772445
Region_30598	chr2	227098932	227099176	244	6	24	51.0068	13.6595	0.738286	0.0981259
Region_30599	chr2	227109047	227109476	429	7	23	57.4286	15.9176	0.531121	0.113116
Region_30600	chr2	227110040	227110349	309	4	16	34.4014	8.6394	0.652333	0.0994246
Region_30601	chr2	227115906	227116153	247	5	18	49.4354	15.3105	0.704926	0.11481
Region_30602	chr2	227122553	227122791	238	4	13	35.2585	10.464	0.867288	0.0754819
Region_30603	chr2	227127187	227127349	162	5	12	40.7755	13.3974	0.346169	0.14006
Region_30604	chr2	227128589	227128903	314	8	12	79.7347	34.7416	0.754102	0.154863
Region_30605	chr2	227132109	227132632	523	11	35	93.4422	33.0162	0.856081	0.0654399
Region_30606	chr2	227133320	227133629	309	6	13	51.966	18.4827	0.881839	0.0646892
Region_30607	chr2	227137027	227137410	383	7	13	61.9592	20.8366	0.706361	0.101138
Region_30608	chr2	227143334	227143433	99	6	16	55.7619	19.1323	0.846663	0.0682297
Region_30609	chr2	227145340	227145567	227	6	14	46.1361	15.0827	0.810481	0.0755268
Region_30610	chr2	227146407	227146548	141	3	14	25.6395	7.80143	0.591975	0.104937
Region_30611	chr2	227146781	227147033	252	5	16	41.4694	12.9013	0.794915	0.0791
Region_30612	chr2	227177580	227177855	275	6	20	54.0544	17.567	0.802834	0.0676325
Region_30613	chr2	227179624	227180304	680	12	44	106.286	22.394	0.631844	0.0778238
Region_30614	chr2	227186103	227186244	141	6	19	51.898	16.3765	0.769138	0.0813095
Region_30615	chr2	227206448	227206790	342	8	25	93.619	35.1007	0.771363	0.0742149
Region_30616	chr2	227211292	227211569	277	4	12	35.4422	12.5404	0.729176	0.0793279
Region_30617	chr2	227228511	227228832	321	6	12	62.8503	23.0908	0.481355	0.0888491
Region_30618	chr2	227229010	227229213	203	6	12	55.9796	17.4589	0.758658	0.0859301
Region_30619	chr2	227249527	227249877	350	4	15	34.6054	9.55271	0.782314	0.0955134
Region_30620	chr2	227253335	227253991	656	10	42	81.0476	18.7891	0.583056	0.0886935
Region_30621	chr2	227267946	227268378	432	10	24	93.1293	37.7013	0.649142	0.096512
Region_30622	chr2	227298059	227298308	249	6	20	51.6599	17.8952	0.777839	0.0697694
Region_30623	chr2	227322149	227322256	107	6	16	46.3946	18.1899	0.815594	0.065125
Region_30624	chr2	227363011	227363285	274	5	14	35.7483	9.7143	0.875054	0.0875107
Region_30625	chr2	227370825	227371172	347	9	32	92.9184	25.4301	0.688401	0.0991074
Region_30626	chr2	227371619	227371999	380	5	15	37.7143	10.1225	0.764772	0.0801
Region_30627	chr2	227376972	227377352	380	5	21	43.1497	12.3828	0.52232	0.110846
Region_30628	chr2	227378312	227378631	319	6	22	63.1701	21.5035	0.504253	0.105186
Region_30629	chr2	227383838	227384283	445	5	16	35.5102	9.32324	0.707463	0.0959325
Region_30630	chr2	227386661	227386861	200	4	17	39.5578	11.8276	0.764487	0.0846481
Region_30631	chr2	227390619	227390912	293	12	41	122.769	44.8553	0.568282	0.104207
Region_30632	chr2	227401833	227402167	334	7	29	63.7551	19.9673	0.794716	0.105143
Region_30633	chr2	227405051	227405408	357	8	23	68.6667	23.8314	0.889911	0.0622387
Region_30634	chr2	227413213	227413606	393	9	24	67.7551	20.1782	0.747939	0.093984
Region_30635	chr2	227425281	227425423	142	4	15	40.9932	13.2688	0.888904	0.0662876
Region_30636	chr2	227447563	227447925	362	8	22	73.1361	26.5561	0.741393	0.066113
Region_30637	chr2	227458019	227458247	228	6	19	50.7211	14.754	0.73605	0.0739987
Region_30638	chr2	227471816	227471968	152	6	16	45.7755	13.3718	0.497457	0.0707922
Region_30639	chr2	227517549	227517872	323	7	24	58.1905	17.111	0.304258	0.0854718
Region_30640	chr2	227597752	227598049	297	6	17	48.5782	16.0704	0.832117	0.0749111
Region_30641	chr2	227599443	227599497	54	4	12	36.1293	10.8718	0.916221	0.0653457
Region_30642	chr2	227604815	227605078	263	4	17	36.6939	9.93514	0.763283	0.0939151
Region_30643	chr2	227605253	227605587	334	5	15	39.3197	12.9461	0.766566	0.0932347
Region_30644	chr2	227611433	227611709	276	5	15	40.7823	12.5712	0.84436	0.0642945
Region_30645	chr2	227616188	227616602	414	7	26	62.1293	16.5464	0.75218	0.0784031
Region_30646	chr2	227617956	227618141	185	6	19	58.0204	19.8589	0.567246	0.11313
Region_30647	chr2	227624007	227624493	486	7	19	52.1156	12.806	0.891654	0.0736836
Region_30648	chr2	227641752	227641919	167	4	12	32.9796	9.84571	0.732799	0.0992894
Region_30649	chr2	227647817	227648656	839	16	54	156.857	62.9642	0.741964	0.0729095
Region_30650	chr2	227653561	227653883	322	4	12	32.4966	7.97545	0.494952	0.109388
Region_30651	chr2	227659405	227659671	266	5	14	37.2653	10.5644	0.419753	0.114635
Region_30652	chr2	227663083	227663165	82	5	14	40.6599	14.9123	0.906402	0.073727
Region_30653	chr2	227685795	227686183	388	5	19	39.898	11.4268	0.825619	0.0678958
Region_30654	chr2	227705602	227705980	378	8	23	73.3537	24.1459	0.325207	0.110577
Region_30655	chr2	227717281	227717479	198	6	15	49.068	15.5571	0.166286	0.108939
Region_30656	chr2	227722524	227723163	639	10	33	105.19	43.614	0.790643	0.0628753
Region_30657	chr2	227739543	227739727	184	10	26	77.2721	24.1509	0.741991	0.084178
Region_30658	chr2	227744334	227744598	264	6	16	45.4626	15.2042	0.540907	0.098465
Region_30659	chr2	227756070	227756350	280	5	17	45.7415	13.4669	0.804424	0.0614226
Region_30660	chr2	227757445	227757585	140	5	15	52.2381	21.4474	0.906201	0.0693495
Region_30661	chr2	227759823	227760086	263	9	31	76.0476	21.0802	0.295985	0.0918317
Region_30662	chr2	227778362	227778513	151	6	18	46.3878	15.7765	0.888445	0.0715903
Region_30663	chr2	227793136	227793300	164	5	17	48.3469	14.287	0.822273	0.0852859
Region_30664	chr2	227796339	227796729	390	8	24	65.9456	17.6258	0.430641	0.0838146
Region_30665	chr2	227801032	227801175	143	5	12	43.9796	18.8045	0.785763	0.0876343
Region_30666	chr2	227805712	227806037	325	7	17	54.5646	18.1002	0.428462	0.124953
Region_30667	chr2	227806556	227806792	236	5	12	42.1565	14.6389	0.922425	0.0624353
Region_30668	chr2	227817952	227818421	469	7	19	60.5578	17.773	0.34527	0.081362
Region_30669	chr2	227826004	227826312	308	9	30	74.6735	26.5062	0.657767	0.0720068
Region_30670	chr2	227827193	227827457	264	7	23	63.3061	18.3921	0.600685	0.0913593
Region_30671	chr2	227852760	227853170	410	8	26	74.7755	23.9825	0.751459	0.0699235
Region_30672	chr2	227858319	227858526	207	7	15	66.1633	22.3414	0.700073	0.0638826
Region_30673	chr2	227862368	227862830	462	11	49	102.891	27.6143	0.298798	0.0664389
Region_30674	chr2	227863962	227864410	448	9	42	87.1837	23.3857	0.605921	0.0709214
Region_30675	chr2	227867028	227867368	340	7	15	57.3537	18.8013	0.722776	0.0979241
Region_30676	chr2	227870944	227871222	278	9	30	89.4014	29.9341	0.451656	0.0746685
Region_30677	chr2	227876160	227876366	206	8	17	64.9796	20.9063	0.31238	0.115603
Region_30678	chr2	227893532	227893915	383	11	38	91.3673	24.2244	0.712712	0.0682967
Region_30679	chr2	227904818	227904987	169	5	15	40.5986	12.18	0.494636	0.108309
Region_30680	chr2	227909906	227910080	174	4	12	39.5238	11.481	0.355488	0.0996273
Region_30681	chr2	227912335	227912426	91	6	18	54.3605	19.0712	0.210844	0.119558
Region_30682	chr2	227920363	227920536	173	4	12	39.5102	12.9881	0.585332	0.0771974
Region_30683	chr2	227923711	227923808	97	4	14	33.966	11.7307	0.728304	0.103271
Region_30684	chr2	227963183	227963241	58	5	17	49.4082	19.2	0.593793	0.0907083
Region_30685	chr2	227971085	227971390	305	5	14	38.8571	10.594	0.228413	0.107548
Region_30686	chr2	227971917	227972244	327	7	18	60.5986	16.4536	0.459653	0.0932357
Region_30687	chr2	227976983	227977305	322	8	25	74.3333	27.5617	0.606533	0.0770535
Region_30688	chr2	227982779	227982898	119	4	15	35.0884	10.5102	0.546567	0.112058
Region_30689	chr2	227983529	227984096	567	10	31	84.5578	18.2059	0.333428	0.0822336
Region_30690	chr2	227998123	227998379	256	5	14	39.5918	10.7166	0.663077	0.0821705
Region_30691	chr2	228016394	228017034	640	20	56	187.619	63.4047	0.532142	0.0625143
Region_30692	chr2	228017348	228017833	485	15	36	131.605	50.3536	0.620617	0.0695836
Region_30693	chr2	228018016	228018514	498	12	29	100.476	33.9236	0.490618	0.0891612
Region_30694	chr2	228019500	228019725	225	5	18	48.3401	16.6143	0.380126	0.105066
Region_30695	chr2	228027458	228027738	280	5	14	38.3673	10.8842	0.57187	0.107065
Region_30696	chr2	228055655	228055988	333	4	14	34.2993	9.79545	0.436293	0.124698
Region_30697	chr2	228058506	228058614	108	6	14	50.7007	17.9071	0.501998	0.118901
Region_30698	chr2	228059033	228059321	288	6	29	56.966	15.2663	0.387919	0.0951967
Region_30699	chr2	228105831	228106075	244	5	17	41.1361	10.7942	0.189724	0.0861928
Region_30700	chr2	228140206	228140592	386	8	30	72.9184	18.6494	0.480686	0.0945702
Region_30701	chr2	228143773	228143955	182	6	12	45.2041	15.5554	0.483585	0.110305
Region_30702	chr2	228147987	228148111	124	4	14	34.7551	11.1776	0.442455	0.102693
Region_30703	chr2	228163514	228163734	220	3	13	28.0408	8.24029	0.358991	0.115729
Region_30704	chr2	228181874	228182164	290	16	54	134.122	45.2009	0.45735	0.11042
Region_30705	chr2	228198333	228199005	672	21	79	189.116	67.4176	0.609916	0.0653026
Region_30706	chr2	228212236	228212611	375	8	29	75.0408	19.4777	0.53556	0.10577
Region_30707	chr2	228238360	228238718	358	7	20	57.7415	14.5353	0.672382	0.0968993
Region_30708	chr2	228265943	228266375	432	8	28	69.6122	19.4955	0.388892	0.0913993
Region_30709	chr2	228266831	228267154	323	4	13	31	8.56322	0.425031	0.111338
Region_30710	chr2	228291843	228292168	325	7	22	58.5374	15.8357	0.449377	0.110574
Region_30711	chr2	228292560	228292778	218	4	13	31.7415	8.60399	0.237711	0.0970142
Region_30712	chr2	228302221	228302440	219	6	25	55.381	15.3316	0.402918	0.11641
Region_30713	chr2	228308497	228308971	474	15	52	129.211	48.3883	0.588736	0.0818041
Region_30714	chr2	228317494	228318182	688	9	39	75.5102	16.5783	0.520569	0.0842445
Region_30715	chr2	228320748	228320991	243	6	22	49.2721	13.9198	0.686855	0.0984295
Region_30716	chr2	228329427	228329651	224	4	14	43.3061	14.3611	0.733351	0.103679
Region_30717	chr2	228351157	228351779	622	9	36	73.1769	16.9616	0.462928	0.103341
Region_30718	chr2	228362989	228363243	254	4	17	32.2585	8.83416	0.821441	0.0896984
Region_30719	chr2	228377560	228378032	472	7	32	67.068	15.3786	0.299032	0.0802038
Region_30720	chr2	228382957	228383141	184	4	12	33.2177	9.72676	0.639657	0.0856067
Region_30721	chr2	228455332	228455673	341	5	17	41.7143	10.3553	0.28005	0.112547
Region_30722	chr2	228463252	228463513	261	5	14	43.9864	14.8679	0.326626	0.114979
Region_30723	chr2	228472839	228473046	207	6	13	44.2585	13.0526	0.479277	0.109659
Region_30724	chr2	228484258	228484446	188	8	15	63.9728	25.0309	0.687561	0.124792
Region_30725	chr2	228490279	228490584	305	6	19	49.8435	15.5465	0.51014	0.116315
Region_30726	chr2	228519258	228519485	227	5	14	43.1837	13.8535	0.341516	0.134407
Region_30727	chr2	228546701	228547146	445	5	17	41.7211	11.5716	0.471587	0.108369
Region_30728	chr2	228549760	228550070	310	5	19	39.2925	10.7482	0.590556	0.121127
Region_30729	chr2	228562002	228562158	156	4	13	31.4286	9.50847	0.405883	0.144155
Region_30730	chr2	228565238	228565618	380	6	13	53.2789	14.8825	0.61882	0.0945547
Region_30731	chr2	228578735	228579002	267	6	12	45.6871	13.2736	0.51209	0.118038
Region_30732	chr2	228601387	228601580	193	4	16	41.0408	13.5079	0.488357	0.139675
Region_30733	chr2	228613335	228613768	433	6	16	47.2993	13.0774	0.499657	0.110456
Region_30734	chr2	228625830	228626183	353	7	21	55.8027	16.5503	0.550942	0.101445
Region_30735	chr2	228628475	228628771	296	8	19	57.9728	16.2316	0.620019	0.0915142
Region_30736	chr2	228642638	228642869	231	6	30	54.8231	12.7326	0.637881	0.098142
Region_30737	chr2	228677728	228678241	513	9	38	75.6599	20.3461	0.709189	0.0854132
Region_30738	chr2	228688590	228688937	347	8	25	61.0816	17.437	0.751149	0.0888711
Region_30739	chr2	228728435	228728561	126	4	12	37.034	11.6021	0.524074	0.131439
Region_30740	chr2	228728776	228729076	300	7	14	57.3741	17.6586	0.373085	0.0730568
Region_30741	chr2	228736136	228736614	478	5	18	41.9524	10.4883	0.388165	0.125508
Region_30742	chr2	228749760	228749900	140	5	14	37.5034	11.9613	0.546834	0.140695
Region_30743	chr2	228773029	228773321	292	5	22	44.5102	11.9057	0.502258	0.112718
Region_30744	chr2	228798688	228798918	230	6	14	52.7007	17.6904	0.425167	0.121257
Region_30745	chr2	228856836	228856986	150	5	14	43.2041	14.6657	0.632957	0.120635
Region_30746	chr2	228859105	228859424	319	6	14	50.2177	13.7754	0.619419	0.128464
Region_30747	chr2	228896257	228896580	323	4	16	31.5578	8.05642	0.505185	0.129437
Region_30748	chr2	228917539	228917729	190	3	12	31.5238	8.46697	0.254706	0.0874017
Region_30749	chr2	228930926	228931161	235	4	14	36.1088	9.7293	0.339738	0.107961
Region_30750	chr2	228956635	228956749	114	4	13	37.2177	11.986	0.564484	0.100484
Region_30751	chr2	228958328	228958977	649	11	46	100.306	22.9229	0.549588	0.0892131
Region_30752	chr2	228961049	228961291	242	3	13	31.1837	8.82479	0.472427	0.126519
Region_30753	chr2	228965343	228965567	224	4	17	38.2993	10.3873	0.280709	0.109994
Region_30754	chr2	229013862	229014123	261	6	21	50.483	13.6087	0.704765	0.0976345
Region_30755	chr2	229014419	229014659	240	7	17	66.2857	19.8287	0.562642	0.107195
Region_30756	chr2	229025456	229025766	310	7	25	58.5986	17.4347	0.863956	0.0628032
Region_30757	chr2	229029483	229029580	97	6	16	43.7619	16.1259	0.89151	0.0750473
Region_30758	chr2	229032907	229033117	210	5	16	43.1429	13.2686	0.901003	0.0771222
Region_30759	chr2	229084447	229084635	188	4	13	35.2381	10.7106	0.847772	0.0883502
Region_30760	chr2	229098676	229099015	339	8	22	65.4218	20.1858	0.749733	0.0845645
Region_30761	chr2	229111198	229111464	266	4	12	33.6803	9.90502	0.794902	0.110733
Region_30762	chr2	229112956	229113201	245	5	15	49.0884	15.5277	0.622061	0.114147
Region_30763	chr2	229148205	229148305	100	5	18	44.0544	14.8314	0.924038	0.0625859
Region_30764	chr2	229155806	229155899	93	5	14	43.5578	14.2724	0.908587	0.0699906
Region_30765	chr2	229169913	229170130	217	6	22	50.3061	13.9699	0.755897	0.108572
Region_30766	chr2	229200058	229200511	453	6	22	51.8912	14.1214	0.870414	0.0739068
Region_30767	chr2	229201278	229201701	423	6	20	47.2381	12.1183	0.557845	0.0906738
Region_30768	chr2	229202157	229202314	157	5	13	39.1633	12.0717	0.871695	0.0760996
Region_30769	chr2	229227783	229228006	223	4	12	38.3605	11.9857	0.723217	0.105917
Region_30770	chr2	229235609	229235915	306	5	18	39.102	9.43451	0.162662	0.0780076
Region_30771	chr2	229257320	229257595	275	6	14	50.0068	17.0006	0.852082	0.0881247
Region_30772	chr2	229269014	229269295	281	6	23	51.8776	13.6777	0.398012	0.097445
Region_30773	chr2	229281162	229281564	402	6	20	53.034	12.8987	0.807766	0.0736829
Region_30774	chr2	229281778	229282186	408	5	20	42.7823	10.6928	0.815483	0.0817555
Region_30775	chr2	229301633	229301931	298	4	16	37.068	10.7917	0.614384	0.142944
Region_30776	chr2	229333377	229333633	256	5	17	41.7483	11.062	0.742065	0.0870154
Region_30777	chr2	229357080	229357379	299	7	17	56.9592	18.6481	0.857805	0.0737605
Region_30778	chr2	229380450	229380638	188	4	14	31.9932	11.1204	0.314181	0.154057
Region_30779	chr2	229394341	229394695	354	6	12	51.3469	19.8514	0.790162	0.0729977
Region_30780	chr2	229407184	229407598	414	14	56	116.973	32.7659	0.167733	0.0900897
Region_30781	chr2	229407807	229408083	276	3	12	25.068	6.32744	0.418968	0.118304
Region_30782	chr2	229417250	229417583	333	9	15	82.068	28.4106	0.68037	0.0909435
Region_30783	chr2	229423885	229424396	511	8	34	87.6667	23.2203	0.710065	0.0600818
Region_30784	chr2	229429439	229429791	352	7	18	56.2245	18.0565	0.859812	0.0604978
Region_30785	chr2	229443377	229443833	456	6	18	48.068	12.8077	0.811655	0.0805897
Region_30786	chr2	229445431	229446198	767	11	36	86.1293	19.8761	0.797613	0.0657317
Region_30787	chr2	229455279	229455554	275	5	16	43	12.6589	0.620987	0.0884409
Region_30788	chr2	229467713	229468065	352	7	15	59.4898	19.6097	0.786965	0.0770213
Region_30789	chr2	229469422	229469680	258	6	19	48.5442	15.0407	0.690361	0.10483
Region_30790	chr2	229479144	229479440	296	6	18	52.3061	18.9865	0.865471	0.0700224
Region_30791	chr2	229482079	229482549	470	9	21	79.2313	23.9306	0.809842	0.0862958
Region_30792	chr2	229495462	229495824	362	6	21	53.8095	13.5158	0.758766	0.0987941
Region_30793	chr2	229502039	229502618	579	9	31	71.3605	18.7668	0.864394	0.0614039
Region_30794	chr2	229523258	229523453	195	9	30	91.9252	34.922	0.774058	0.0961333
Region_30795	chr2	229526706	229527134	428	12	38	97.8435	27.1646	0.745887	0.101828
Region_30796	chr2	229528210	229528324	114	3	12	27.6871	8.06973	0.862271	0.0788771
Region_30797	chr2	229528583	229529125	542	7	29	61.5034	14.9205	0.746091	0.07207
Region_30798	chr2	229546959	229547050	91	4	12	29.7891	9.19442	0.818929	0.0904586
Region_30799	chr2	229549487	229549865	378	9	27	72.2789	21.4523	0.815368	0.0931849
Region_30800	chr2	229550212	229550502	290	8	15	65.1497	21.4615	0.759674	0.0914151
Region_30801	chr2	229551556	229552043	487	11	40	86.6735	19.8543	0.769416	0.0714669
Region_30802	chr2	229553437	229553929	492	10	40	84.3265	22.1669	0.772665	0.0757932
Region_30803	chr2	229561769	229562048	279	7	20	64.5646	21.5155	0.731962	0.125033
Region_30804	chr2	229562306	229562473	167	3	13	30.4898	8.65975	0.427493	0.125913
Region_30805	chr2	229582122	229582273	151	5	15	43.4014	13.9754	0.353843	0.144654
Region_30806	chr2	229582796	229583047	251	7	18	52.8844	15.3071	0.635596	0.134982
Region_30807	chr2	229585938	229586184	246	8	12	63.0748	21.5401	0.74958	0.0862849
Region_30808	chr2	229588140	229588509	369	8	23	67.9116	21.4983	0.421574	0.0938475
Region_30809	chr2	229591420	229591662	242	7	24	67.1837	18.9942	0.588132	0.104918
Region_30810	chr2	229609440	229609770	330	8	23	65.0816	19.3091	0.629787	0.0897759
Region_30811	chr2	229610269	229610635	366	13	44	122.571	38.6145	0.437083	0.129724
Region_30812	chr2	229611683	229612070	387	8	24	72.381	19.5799	0.585922	0.0942715
Region_30813	chr2	229614412	229614680	268	3	12	24.8231	6.97716	0.329415	0.126439
Region_30814	chr2	229614950	229615303	353	7	24	56.8095	17.4757	0.51986	0.0967966
Region_30815	chr2	229620047	229620212	165	6	19	49.102	15.8826	0.495077	0.127213
Region_30816	chr2	229621026	229621406	380	9	24	90.3197	27.2573	0.636127	0.0929288
Region_30817	chr2	229628355	229628591	236	6	21	58.7483	20.3954	0.559815	0.112826
Region_30818	chr2	229640635	229640884	249	5	14	48.9252	15.6083	0.835879	0.0823298
Region_30819	chr2	229645368	229645800	432	5	19	40.8435	9.52768	0.384054	0.0907445
Region_30820	chr2	229651236	229651552	316	5	15	41.966	12.4716	0.589143	0.117388
Region_30821	chr2	229688305	229688606	301	6	15	53.3061	18.5762	0.589642	0.0993254
Region_30822	chr2	229704547	229704717	170	5	21	42.9592	12.2826	0.428575	0.103247
Region_30823	chr2	229713131	229713351	220	5	15	45.2993	16.9162	0.225777	0.0854554
Region_30824	chr2	229727049	229727257	208	5	16	38.1837	13.2655	0.659415	0.117494
Region_30825	chr2	229753449	229753637	188	6	19	50.3605	14.8651	0.792552	0.0910977
Region_30826	chr2	229803111	229803208	97	4	15	40.6122	14.0076	0.834163	0.0658325
Region_30827	chr2	229920153	229920437	284	12	27	100.578	35.5711	0.164126	0.0722845
Region_30828	chr2	229931410	229931793	383	8	22	65.3129	20.0663	0.777851	0.0685563
Region_30829	chr2	229939208	229939653	445	11	37	87.0816	26.1548	0.486374	0.148621
Region_30830	chr2	229940255	229940534	279	10	28	82.3333	22.4333	0.723302	0.0967633
Region_30831	chr2	229940803	229940932	129	5	12	36.5034	11.2386	0.873867	0.0648211
Region_30832	chr2	230025355	230025630	275	7	24	49.6803	13.3514	0.398477	0.141916
Region_30833	chr2	230037278	230037437	159	6	14	51.517	16.3478	0.837548	0.0795019
Region_30834	chr2	230039727	230039914	187	6	16	62.2653	18.5134	0.440225	0.105739
Region_30835	chr2	230045887	230046284	397	15	28	140.605	50.8504	0.716839	0.0743497
Region_30836	chr2	230051004	230051360	356	7	26	60.9116	14.9661	0.695107	0.0615603
Region_30837	chr2	230058852	230059147	295	9	27	81.2109	25.7499	0.709877	0.0800757
Region_30838	chr2	230066463	230066673	210	4	12	34.2517	9.61722	0.776353	0.0831041
Region_30839	chr2	230080720	230081085	365	9	24	91.9864	35.3342	0.680763	0.0832124
Region_30840	chr2	230084716	230085369	653	11	48	96.4694	25.903	0.61697	0.0752416
Region_30841	chr2	230099282	230099554	272	5	16	42.7415	13.8668	0.518482	0.0949017
Region_30842	chr2	230124319	230124642	323	8	27	67.0544	20.1932	0.408478	0.0874854
Region_30843	chr2	230124950	230125347	397	7	25	62.2517	18.5796	0.16365	0.0629366
Region_30844	chr2	230148251	230148666	415	8	21	66.381	22.5453	0.824912	0.0649931
Region_30845	chr2	230149644	230149751	107	4	15	35.2041	11.8391	0.776282	0.102505
Region_30846	chr2	230151862	230152374	512	9	32	74.8095	18.5318	0.827607	0.0650608
Region_30847	chr2	230170477	230170788	311	10	38	78.9728	22.1152	0.111178	0.0643766
Region_30848	chr2	230171679	230171945	266	5	13	41.8163	14.217	0.484777	0.104763
Region_30849	chr2	230181679	230182109	430	5	18	41.8435	10.8846	0.853742	0.0736074
Region_30850	chr2	230184951	230185006	55	3	13	31.7755	10.0265	0.743444	0.0910611
Region_30851	chr2	230222056	230222282	226	7	22	55.1973	16.4993	0.790747	0.0679988
Region_30852	chr2	230259304	230259415	111	5	14	43.2517	17.998	0.727688	0.0928415
Region_30853	chr2	230284122	230284242	120	3	12	28.7891	8.48143	0.466289	0.137326
Region_30854	chr2	230285765	230285850	85	5	17	45.5578	14.4351	0.305943	0.124491
Region_30855	chr2	230308723	230309271	548	8	29	69.2653	17.3024	0.749954	0.0700061
Region_30856	chr2	230312928	230313151	223	5	15	49.1224	16.2603	0.704207	0.104997
Region_30857	chr2	230316045	230316436	391	6	21	66.6803	23.5547	0.603916	0.0947252
Region_30858	chr2	230330872	230331096	224	6	15	51.3605	17.0727	0.775089	0.0902586
Region_30859	chr2	230519344	230519463	119	4	14	35.2721	10.758	0.468946	0.118721
Region_30860	chr2	230520597	230520662	65	5	13	38.932	12.3625	0.724312	0.123328
Region_30861	chr2	230530880	230531119	239	5	16	48.2109	11.4235	0.675757	0.0911482
Region_30862	chr2	230548770	230549014	244	5	12	41.7483	12.5991	0.615377	0.133259
Region_30863	chr2	230573454	230573957	503	12	47	91.2857	20.7539	0.503657	0.0890916
Region_30864	chr2	230575582	230575974	392	11	27	91.5578	28.6247	0.307233	0.0892638
Region_30865	chr2	230576835	230577496	661	9	33	71.2109	16.3163	0.673353	0.102891
Region_30866	chr2	230579534	230579852	318	4	12	38.3946	14.5322	0.432351	0.116419
Region_30867	chr2	230582425	230582657	232	4	12	34.0884	10.3526	0.645144	0.117717
Region_30868	chr2	230607380	230607640	260	4	14	32.381	9.66092	0.445638	0.120129
Region_30869	chr2	230625066	230625407	341	6	20	51.517	12.8364	0.574769	0.118975
Region_30870	chr2	230640603	230640723	120	3	12	27.8776	8.15173	0.760464	0.110273
Region_30871	chr2	230643553	230643955	402	8	23	72.6259	26.1	0.679852	0.107146
Region_30872	chr2	230645876	230646017	141	6	14	46.7619	15.1803	0.81949	0.0712036
Region_30873	chr2	230648632	230649018	386	11	32	82.8367	22.6196	0.728138	0.0809437
Region_30874	chr2	230653075	230653232	157	6	13	47.9728	17.1588	0.794523	0.0645873
Region_30875	chr2	230654553	230654871	318	5	21	47.9524	14.9411	0.658426	0.0715173
Region_30876	chr2	230666338	230666642	304	8	15	59.9796	18.8365	0.705915	0.0674544
Region_30877	chr2	230673991	230674145	154	7	16	61.8707	22.7407	0.722546	0.0740179
Region_30878	chr2	230676094	230676342	248	8	16	78.8639	31.6498	0.847722	0.064265
Region_30879	chr2	230680778	230681091	313	10	28	88.4966	32.2858	0.6731	0.0808972
Region_30880	chr2	230681283	230681588	305	8	24	65.5986	20.9885	0.54508	0.0950297
Region_30881	chr2	230685723	230685999	276	5	16	38.1088	10.526	0.812902	0.0695164
Region_30882	chr2	230686313	230686505	192	5	13	37.1293	12.9521	0.894042	0.0614222
Region_30883	chr2	230702901	230703083	182	4	12	33.6735	14.4863	0.733215	0.110586
Region_30884	chr2	230707045	230707262	217	8	20	70.4558	23.4419	0.703634	0.0959536
Region_30885	chr2	230717394	230717634	240	5	14	39.5034	12.2667	0.880524	0.0667077
Region_30886	chr2	230718439	230718657	218	4	12	33.9252	10.3375	0.88516	0.0612063
Region_30887	chr2	230759267	230759530	263	5	15	44.0408	14.1125	0.848959	0.0724613
Region_30888	chr2	230784748	230784869	121	5	17	44.6259	13.3802	0.637596	0.10513
Region_30889	chr2	230827035	230827355	320	5	18	45.7619	14.0879	0.493468	0.0897628
Region_30890	chr2	230832446	230832738	292	5	16	38.966	11.3647	0.528656	0.101063
Region_30891	chr2	230842606	230842842	236	5	15	40.1905	11.6809	0.406974	0.101128
Region_30892	chr2	230850389	230850729	340	8	18	73.9048	26.7365	0.127461	0.0718027
Region_30893	chr2	230887400	230887737	337	7	15	55.0748	15.9056	0.627774	0.0874218
Region_30894	chr2	230891837	230892090	253	5	13	37.6871	12.096	0.432904	0.115497
Region_30895	chr2	230896744	230897043	299	6	16	46.034	14.6906	0.450601	0.0987076
Region_30896	chr2	230903240	230903413	173	4	14	38.4762	15.4775	0.575875	0.0877875
Region_30897	chr2	230909909	230910257	348	9	25	86.102	37.9348	0.604469	0.0983391
Region_30898	chr2	230914118	230914333	215	5	12	45.5374	14.5726	0.439258	0.114588
Region_30899	chr2	230921411	230921692	281	6	16	53.7755	16.1656	0.668172	0.084866
Region_30900	chr2	230932587	230932797	210	5	16	39.6599	13.1271	0.647079	0.118436
Region_30901	chr2	230944468	230944766	298	8	25	62.6735	19.737	0.8914	0.0659196
Region_30902	chr2	230964765	230964910	145	6	16	47.6667	17.9326	0.882609	0.0712345
Region_30903	chr2	230974079	230974634	555	12	40	111.531	44.5502	0.785927	0.0652507
Region_30904	chr2	230977330	230977689	359	7	17	52.4898	14.5806	0.82581	0.0628855
Region_30905	chr2	230981695	230981896	201	6	15	58.8367	27.8725	0.850314	0.072769
Region_30906	chr2	230993001	230993325	324	7	12	59.4286	22.1715	0.755726	0.0875256
Region_30907	chr2	231020988	231021245	257	4	13	32.551	8.99024	0.832054	0.0700877
Region_30908	chr2	231024197	231024442	245	5	19	41.4626	10.0936	0.809285	0.0697119
Region_30909	chr2	231040437	231040713	276	5	20	41.4082	10.6814	0.806841	0.0919029
Region_30910	chr2	231049848	231050097	249	6	19	59.5986	19.2303	0.855665	0.0673901
Region_30911	chr2	231054015	231054252	237	5	12	38.0816	12.3186	0.67925	0.0973804
Region_30912	chr2	231058330	231058465	135	5	12	39.1224	11.3692	0.616721	0.102329
Region_30913	chr2	231083989	231084220	231	5	16	44.2245	13.0687	0.877084	0.0721674
Region_30914	chr2	231088849	231089077	228	4	12	32.4014	9.17386	0.633601	0.101266
Region_30915	chr2	231168166	231168612	446	6	22	47.8503	12.2118	0.845009	0.0890766
Region_30916	chr2	231175302	231175539	237	5	12	46.3129	15.1548	0.821485	0.0749934
Region_30917	chr2	231182342	231182811	469	11	30	95.3265	27.0467	0.666256	0.0755228
Region_30918	chr2	231194429	231194842	413	9	18	70.8503	21.6081	0.67725	0.0731088
Region_30919	chr2	231196544	231196867	323	5	17	39.932	12.6884	0.695625	0.0931315
Region_30920	chr2	231197284	231197656	372	6	19	49.8163	12.4124	0.860758	0.0644219
Region_30921	chr2	231199133	231199481	348	7	22	59.1973	18.7327	0.556157	0.096667
Region_30922	chr2	231200087	231200279	192	5	14	41.4286	14.2992	0.57008	0.170925
Region_30923	chr2	231220988	231221382	394	5	18	39.6871	12.0767	0.746559	0.085027
Region_30924	chr2	231243449	231243812	363	6	21	49.6122	13.1626	0.786469	0.0836876
Region_30925	chr2	231257908	231257928	20	3	12	29.0408	9.58943	0.914795	0.0748542
Region_30926	chr2	231267379	231267822	443	9	22	72.3197	22.9923	0.721383	0.0696642
Region_30927	chr2	231270924	231271024	100	7	13	52.4218	18.144	0.906625	0.060041
Region_30928	chr2	231272704	231273101	397	8	24	75.932	27.9656	0.625298	0.098673
Region_30929	chr2	231295295	231295651	356	7	12	58.8163	21.7552	0.761777	0.069508
Region_30930	chr2	231297414	231297689	275	6	25	69.0816	23.0445	0.695278	0.0615669
Region_30931	chr2	231299091	231299541	450	7	27	59.5442	14.7584	0.797404	0.075414
Region_30932	chr2	231300185	231300350	165	4	12	31.9932	9.22957	0.809089	0.0988571
Region_30933	chr2	231322049	231322600	551	14	40	113.748	36.1128	0.824219	0.0766933
Region_30934	chr2	231335551	231335949	398	14	24	132.66	56.9799	0.762094	0.0651935
Region_30935	chr2	231342266	231342795	529	12	39	101.837	32.521	0.77688	0.0871468
Region_30936	chr2	231345377	231345599	222	7	16	51.2925	16.1161	0.859218	0.0655215
Region_30937	chr2	231356561	231356732	171	5	17	47.7959	14.2684	0.869318	0.0613603
Region_30938	chr2	231365181	231365339	158	7	21	61.2993	20.8935	0.132679	0.0824802
Region_30939	chr2	231365522	231365754	232	8	14	69.2993	26.6649	0.476383	0.0942873
Region_30940	chr2	231380524	231380800	276	7	21	52.9048	16.9905	0.761802	0.087621
Region_30941	chr2	231383862	231383996	134	5	17	46.2313	15.5255	0.692656	0.106935
Region_30942	chr2	231384677	231384876	199	6	14	51.1361	19.7951	0.733857	0.0989676
Region_30943	chr2	231400914	231401043	129	5	14	46.483	15.8289	0.277801	0.116323
Region_30944	chr2	231401713	231401874	161	6	17	49.8367	18.8741	0.735328	0.0800976
Region_30945	chr2	231407502	231407860	358	9	25	78.4626	22.4589	0.74441	0.0743507
Region_30946	chr2	231413687	231414139	452	10	30	85.7891	26.5957	0.299638	0.0741878
Region_30947	chr2	231414318	231414575	257	8	19	70.2993	28.5058	0.262586	0.115053
Region_30948	chr2	231430877	231431023	146	7	19	56.2449	17.7357	0.884161	0.0664389
Region_30949	chr2	231434267	231434421	154	8	22	74.7075	34.326	0.690619	0.093888
Region_30950	chr2	231437449	231437740	291	7	14	55.2857	17.313	0.808467	0.0656952
Region_30951	chr2	231453817	231454140	323	6	16	60.7279	24.4144	0.761198	0.0693551
Region_30952	chr2	231460537	231460747	210	7	18	65.1701	28.1246	0.830689	0.0655827
Region_30953	chr2	231505097	231505477	380	6	15	45.7619	13.2439	0.738748	0.0912654
Region_30954	chr2	231520966	231521201	235	7	19	51.5646	14.1533	0.698167	0.0652914
Region_30955	chr2	231529481	231529705	224	5	14	37.381	12.5132	0.492934	0.138479
Region_30956	chr2	231534997	231535432	435	7	21	66.1224	21.4619	0.854875	0.0637378
Region_30957	chr2	231536577	231536834	257	7	17	54.2653	17.4577	0.820932	0.0628132
Region_30958	chr2	231538944	231539278	334	5	12	37.4082	12.1316	0.751193	0.0957033
Region_30959	chr2	231544388	231544668	280	5	15	39.1565	10.9761	0.810511	0.080767
Region_30960	chr2	231555938	231556112	174	5	12	38.2109	15.2442	0.876553	0.0849708
Region_30961	chr2	231581435	231581846	411	7	16	63.0816	22.3908	0.442224	0.0929958
Region_30962	chr2	231586029	231586338	309	7	17	65.5374	29.4221	0.721474	0.0783555
Region_30963	chr2	231617646	231617863	217	7	14	56.415	18.1194	0.64262	0.111292
Region_30964	chr2	231632654	231632931	277	7	17	57.0204	20.9871	0.756448	0.10138
Region_30965	chr2	231641988	231642417	429	10	29	86.9116	31.2504	0.388447	0.108087
Region_30966	chr2	231648019	231648314	295	7	18	61.1837	26.5851	0.742666	0.0739334
Region_30967	chr2	231691657	231691824	167	5	13	37.9796	13.49	0.846996	0.07518
Region_30968	chr2	231711398	231711615	217	8	12	61.449	23.942	0.336668	0.106267
Region_30969	chr2	231727383	231727577	194	5	15	37.8639	12.322	0.908743	0.0603205
Region_30970	chr2	231755249	231755461	212	4	15	34.5374	11.5381	0.630565	0.10218
Region_30971	chr2	231787381	231787601	220	8	26	59.6939	16.7858	0.651051	0.0864965
Region_30972	chr2	231817811	231818138	327	9	28	69.2245	20.0434	0.777299	0.0637589
Region_30973	chr2	231855014	231855387	373	8	16	76.1293	30.5919	0.769985	0.0669648
Region_30974	chr2	231857604	231857756	152	3	12	27.5782	7.91386	0.835784	0.069791
Region_30975	chr2	231873794	231874210	416	9	34	84.1088	20.8255	0.611069	0.0744635
Region_30976	chr2	231892120	231892370	250	9	24	78.6871	25.3698	0.845014	0.0613533
Region_30977	chr2	231895601	231895795	194	6	12	46.8367	15.196	0.880916	0.0736037
Region_30978	chr2	231897110	231897319	209	4	13	33.6395	8.98701	0.737402	0.0882592
Region_30979	chr2	231911585	231911756	171	4	13	35.0272	12.7166	0.785966	0.0780864
Region_30980	chr2	231924342	231924767	425	10	20	78.2381	29.1501	0.490399	0.121616
Region_30981	chr2	231938482	231938837	355	9	29	68.5238	20.3168	0.864076	0.0615754
Region_30982	chr2	231962762	231963034	272	5	14	39.415	12.5555	0.756377	0.0901674
Region_30983	chr2	231984764	231985093	329	6	13	56.068	20.454	0.812368	0.0617962
Region_30984	chr2	231985937	231986140	203	8	13	66.0748	23.9237	0.656192	0.106825
Region_30985	chr2	231988554	231988726	172	4	12	33.068	10.2166	0.857563	0.0909234
Region_30986	chr2	231991916	231992135	219	4	12	36.8367	13.0778	0.767718	0.0896428
Region_30987	chr2	232136546	232136965	419	8	23	63.8027	16.53	0.851597	0.0609609
Region_30988	chr2	232210359	232210520	161	6	12	53.0476	20.4257	0.606635	0.121093
Region_30989	chr2	232212206	232212591	385	5	18	43.8095	12.2711	0.378143	0.106382
Region_30990	chr2	232276415	232276994	579	7	17	57.8707	18.8372	0.546315	0.0857885
Region_30991	chr2	232314644	232314957	313	7	14	62.7755	21.7702	0.836276	0.0822367
Region_30992	chr2	232344324	232344494	170	6	14	45.2245	15.0428	0.821937	0.0780168
Region_30993	chr2	232346860	232347004	144	3	13	27.5714	8.30085	0.625714	0.109952
Region_30994	chr2	232347464	232347830	366	6	17	52.6122	13.9138	0.563758	0.0960917
Region_30995	chr2	232375211	232375438	227	7	13	60.1224	20.0796	0.86309	0.0749918
Region_30996	chr2	232389190	232389511	321	7	23	60.8231	18.5512	0.828842	0.0690415
Region_30997	chr2	232392756	232392969	213	4	14	27.7075	7.74704	0.906678	0.0623696
Region_30998	chr2	232394797	232395005	208	5	13	41.9728	14.0556	0.905167	0.0636069
Region_30999	chr2	232413528	232413823	295	7	29	63.5714	20.3537	0.805132	0.0926593
Region_31000	chr2	232424547	232424820	273	4	13	38.5714	11.9296	0.87289	0.0660363
Region_31001	chr2	232455244	232455514	270	7	17	65.034	28.5123	0.722107	0.0761057
Region_31002	chr2	232465587	232465962	375	6	17	49.5714	15.7815	0.856397	0.065893
Region_31003	chr2	232466232	232466583	351	7	26	59.6327	17.5121	0.475067	0.0943845
Region_31004	chr2	232470498	232470719	221	7	17	65.6939	20.402	0.750455	0.086317
Region_31005	chr2	232543837	232544000	163	5	14	48.6939	21.8255	0.776445	0.066918
Region_31006	chr2	232548720	232549086	366	5	12	40.3878	10.7515	0.802334	0.114516
Region_31007	chr2	232551507	232551724	217	6	18	49.517	14.9691	0.268577	0.0947787
Region_31008	chr2	232560009	232560256	247	6	14	48.102	15.392	0.732116	0.0818834
Region_31009	chr2	232598004	232598192	188	7	13	53.1293	18.9441	0.826928	0.0637635
Region_31010	chr2	232619972	232620126	154	6	16	46.2925	17.973	0.862912	0.0760413
Region_31011	chr2	232632161	232632499	338	11	47	102.068	32.5708	0.554723	0.0660027
Region_31012	chr2	232636995	232637193	198	7	20	54.7823	19.3488	0.829582	0.0739584
Region_31013	chr2	232652165	232652693	528	12	39	99.1088	30.7135	0.371713	0.094804
Region_31014	chr2	232679181	232679308	127	4	12	33.1293	10.2945	0.741777	0.0847137
Region_31015	chr2	232679937	232680143	206	6	14	50.0272	15.158	0.455627	0.104566
Region_31016	chr2	232683836	232684167	331	6	21	54.7755	16.9471	0.790958	0.0669905
Region_31017	chr2	232693622	232693882	260	4	13	31.0068	9.59559	0.688225	0.105322
Region_31018	chr2	232718052	232718388	336	4	15	33.3265	9.48406	0.854654	0.0997256
Region_31019	chr2	232782502	232782746	244	5	17	45.1565	11.1667	0.855322	0.0782506
Region_31020	chr2	232816164	232816815	651	8	29	69.2585	19.4243	0.651341	0.0871471
Region_31021	chr2	232835769	232836077	308	8	12	65.9456	27.538	0.724379	0.122492
Region_31022	chr2	232839910	232840091	181	7	14	53.4762	17.6186	0.68966	0.123312
Region_31023	chr2	232851571	232851809	238	6	12	44.2109	15.5247	0.915998	0.0652309
Region_31024	chr2	232854097	232854365	268	4	13	31.9048	9.0109	0.58293	0.129597
Region_31025	chr2	232856417	232856977	560	15	50	121.701	32.7685	0.689931	0.0768226
Region_31026	chr2	232862219	232862529	310	7	20	60.9116	22.3355	0.665759	0.0926519
Region_31027	chr2	232868433	232868638	205	6	18	44.2857	13.1243	0.806978	0.0752212
Region_31028	chr2	232895149	232895297	148	5	16	43.5646	16.7704	0.631192	0.102198
Region_31029	chr2	232895564	232895875	311	9	29	84.6531	25.5993	0.757286	0.0787919
Region_31030	chr2	232901140	232901367	227	10	12	78.7823	31.8114	0.723744	0.0841382
Region_31031	chr2	232914161	232914379	218	4	13	33.0544	10.7122	0.538761	0.107449
Region_31032	chr2	232919692	232920062	370	13	24	114.306	39.643	0.556954	0.0868386
Region_31033	chr2	232922485	232922726	241	9	29	82.6531	26.8131	0.78856	0.0681315
Region_31034	chr2	232926212	232926336	124	5	14	49.3605	16.2287	0.423924	0.110358
Region_31035	chr2	232939715	232939869	154	6	14	42.551	13.0532	0.516279	0.117924
Region_31036	chr2	232940025	232940348	323	8	28	64.8095	17.1697	0.598985	0.0920483
Region_31037	chr2	232947275	232947522	247	6	12	47.6054	12.4056	0.741796	0.0746243
Region_31038	chr2	232950842	232951227	385	10	13	86.3605	32.874	0.779582	0.0765927
Region_31039	chr2	232951433	232951692	259	8	22	73.6531	29.8431	0.526964	0.0986662
Region_31040	chr2	232951946	232952109	163	5	12	40.1905	13.2129	0.200164	0.0826855
Region_31041	chr2	232958002	232958309	307	6	18	55.7483	16.3199	0.632552	0.0912452
Region_31042	chr2	232965389	232965792	403	8	23	65.9728	18.7817	0.59025	0.101681
Region_31043	chr2	232974269	232974440	171	3	12	29.3605	7.94497	0.600397	0.119309
Region_31044	chr2	232974921	232975160	239	6	23	49.1224	13.2917	0.414017	0.0907578
Region_31045	chr2	232978463	232978662	199	6	21	48.8707	16.2524	0.108668	0.0895504
Region_31046	chr2	232979735	232980019	284	6	16	50.898	19.5121	0.870168	0.0654536
Region_31047	chr2	232983702	232983904	202	9	30	72.898	24.0521	0.647993	0.0910236
Region_31048	chr2	232984602	232984941	339	8	23	63.8912	18.0987	0.642314	0.0743112
Region_31049	chr2	232993620	232993926	306	7	29	60.0204	16.3072	0.315804	0.0899672
Region_31050	chr2	232996143	232996451	308	10	23	84.7007	26.7498	0.597763	0.0914135
Region_31051	chr2	233002403	233002712	309	5	12	42.2517	12.468	0.876027	0.0603526
Region_31052	chr2	233004944	233005123	179	6	12	52.2245	20.0915	0.718128	0.106119
Region_31053	chr2	233024796	233024922	126	6	12	48.1565	19.4326	0.768565	0.0878551
Region_31054	chr2	233040729	233041229	500	7	12	54.8503	14.932	0.65406	0.0712611
Region_31055	chr2	233042159	233042670	511	11	31	98.8571	31.0775	0.540382	0.0749367
Region_31056	chr2	233043242	233043794	552	9	23	79.4286	28.4282	0.799849	0.0626833
Region_31057	chr2	233064552	233065043	491	8	18	64.9252	19.8467	0.83804	0.0706879
Region_31058	chr2	233079205	233079705	500	15	45	131.068	46.3837	0.602732	0.0794247
Region_31059	chr2	233084278	233084859	581	15	38	116.871	36.1483	0.569809	0.0929285
Region_31060	chr2	233096026	233096449	423	7	24	62.068	16.1846	0.365445	0.101355
Region_31061	chr2	233102000	233102222	222	9	16	72.2177	24.1526	0.443767	0.117158
Region_31062	chr2	233109369	233109456	87	5	12	46.7279	16.7715	0.381289	0.110941
Region_31063	chr2	233114936	233115333	397	8	16	62.034	22.0188	0.831843	0.0647308
Region_31064	chr2	233121815	233122081	266	7	15	64.7007	24.3571	0.357026	0.12504
Region_31065	chr2	233132392	233132551	159	6	21	52.7347	17.2755	0.803793	0.0708132
Region_31066	chr2	233140357	233140610	253	6	17	53.3265	16.2949	0.820336	0.0677551
Region_31067	chr2	233145273	233145474	201	5	13	44.5782	18.2809	0.681734	0.119623
Region_31068	chr2	233163163	233163550	387	6	16	47.4762	15.6189	0.854859	0.0600738
Region_31069	chr2	233164890	233165226	336	6	12	55.7823	23.4385	0.732397	0.0694175
Region_31070	chr2	233174064	233174479	415	8	24	77.9524	22.5481	0.638831	0.0901849
Region_31071	chr2	233179050	233179346	296	7	17	58.2109	17.4647	0.599825	0.154676
Region_31072	chr2	233181679	233181966	287	5	12	39.6939	15.3519	0.882028	0.0752516
Region_31073	chr2	233183235	233183456	221	6	13	56.2653	23.0212	0.835376	0.0654011
Region_31074	chr2	233185320	233185510	190	5	16	42.6463	16.0469	0.863689	0.0828435
Region_31075	chr2	233214501	233214731	230	6	16	47.9728	15.5603	0.889941	0.0691873
Region_31076	chr2	233223500	233223847	347	7	23	59.4626	17.7514	0.786532	0.0644973
Region_31077	chr2	233225094	233225355	261	5	18	41.9796	11.5394	0.722944	0.0856688
Region_31078	chr2	233242320	233242742	422	13	48	114.245	30.3874	0.770801	0.0688368
Region_31079	chr2	233246178	233246385	207	4	12	29.8639	8.83613	0.844084	0.0687045
Region_31080	chr2	233248541	233248693	152	6	15	47.7347	15.0966	0.820052	0.0731927
Region_31081	chr2	233249100	233249243	143	5	14	42.034	11.7435	0.575443	0.12055
Region_31082	chr2	233262647	233262812	165	5	15	42.8707	17.1988	0.919826	0.0601365
Region_31083	chr2	233270573	233271030	457	5	17	38.6803	8.54079	0.815003	0.0654564
Region_31084	chr2	233298904	233299182	278	5	16	46.415	14.0253	0.560799	0.0883254
Region_31085	chr2	233307300	233307509	209	5	15	41.7823	11.4948	0.827141	0.07868
Region_31086	chr2	233312499	233312620	121	4	12	36.3673	12.9621	0.802408	0.0932417
Region_31087	chr2	233317018	233317343	325	5	15	44.9592	14.0926	0.760664	0.0950673
Region_31088	chr2	233321038	233321192	154	6	17	59.0952	24.2409	0.143083	0.0992945
Region_31089	chr2	233324844	233325096	252	9	16	70.5306	24.2703	0.888377	0.0669036
Region_31090	chr2	233329281	233329576	295	6	14	60.6327	23.629	0.839746	0.0863797
Region_31091	chr2	233361423	233361685	262	7	22	60.0884	18.8072	0.415722	0.0951987
Region_31092	chr2	233373051	233373449	398	9	40	85.068	24.3442	0.871003	0.0608441
Region_31093	chr2	233375934	233376121	187	4	14	35.8503	10.3025	0.851933	0.0830497
Region_31094	chr2	233385557	233386004	447	12	35	94.2585	26.6834	0.799515	0.0841485
Region_31095	chr2	233386970	233387624	654	18	38	161.932	59.1943	0.8688	0.0629085
Region_31096	chr2	233395976	233396145	169	5	19	45.5986	13.2307	0.890671	0.0743959
Region_31097	chr2	233415585	233415733	148	4	12	35.2517	12.1067	0.839652	0.0898194
Region_31098	chr2	233417740	233417927	187	3	12	27.6939	7.63608	0.878583	0.0829787
Region_31099	chr2	233419058	233419304	246	10	21	87.1156	34.2018	0.69708	0.145396
Region_31100	chr2	233420458	233421181	723	17	43	157.449	50.8296	0.812934	0.0679235
Region_31101	chr2	233424795	233424975	180	6	12	52.0612	19.4596	0.823486	0.0659266
Region_31102	chr2	233443601	233443907	306	7	15	58.381	20.0323	0.335958	0.0692867
Region_31103	chr2	233451864	233452197	333	8	22	71.1973	22.5068	0.766884	0.0731604
Region_31104	chr2	233481453	233481686	233	8	15	67.9048	24.6369	0.831456	0.101853
Region_31105	chr2	233491182	233491278	96	5	16	43.517	13.2976	0.820504	0.0950136
Region_31106	chr2	233563891	233564166	275	6	17	56.1429	20.4021	0.871131	0.0706688
Region_31107	chr2	233583706	233583849	143	10	21	81.9864	31.4407	0.303966	0.172401
Region_31108	chr2	233593322	233593502	180	6	17	55.8912	17.6903	0.759756	0.0745352
Region_31109	chr2	233609433	233609666	233	4	12	34	9.71935	0.447726	0.109648
Region_31110	chr2	233612492	233612738	246	5	15	43.5034	13.0265	0.647957	0.103397
Region_31111	chr2	233636269	233636549	280	10	25	90.483	31.7234	0.568327	0.0963983
Region_31112	chr2	233644443	233644726	283	5	13	36.7891	10.8862	0.617966	0.112584
Region_31113	chr2	233656423	233657250	827	18	61	152.095	36.3419	0.556129	0.084182
Region_31114	chr2	233658496	233658581	85	4	14	37.4014	11.8285	0.522835	0.0957653
Region_31115	chr2	233671170	233671433	263	8	21	62.5646	18.5628	0.603715	0.103684
Region_31116	chr2	233681099	233681271	172	6	12	53.3878	22.904	0.702305	0.103538
Region_31117	chr2	233688190	233688693	503	7	24	56.517	14.2854	0.494141	0.0941991
Region_31118	chr2	233691777	233692097	320	6	18	50.5986	17.0389	0.647952	0.0959882
Region_31119	chr2	233692980	233693308	328	6	20	49.4694	13.6699	0.672229	0.0879129
Region_31120	chr2	233693528	233694052	524	6	12	49.7143	15.3797	0.698228	0.0778799
Region_31121	chr2	233707992	233708181	189	4	13	45.2109	16.0672	0.473827	0.0815974
Region_31122	chr2	233712754	233712975	221	6	20	57.1156	20.0299	0.521482	0.105001
Region_31123	chr2	233719879	233720107	228	5	16	46.5102	14.5731	0.481368	0.0993165
Region_31124	chr2	233728904	233729111	207	5	15	41.8367	13.0384	0.365789	0.108463
Region_31125	chr2	233731746	233731985	239	4	15	35.7551	9.42424	0.483827	0.113768
Region_31126	chr2	233744382	233744575	193	4	13	34.1769	10.2099	0.653437	0.102191
Region_31127	chr2	233747063	233747483	420	8	23	72.585	27.3039	0.542243	0.0861837
Region_31128	chr2	233747984	233748342	358	7	15	66.2109	20.7365	0.371678	0.0769716
Region_31129	chr2	233748516	233748742	226	5	17	40.6054	10.8119	0.441377	0.104076
Region_31130	chr2	233760476	233760973	497	13	45	116.17	35.2602	0.577422	0.0733179
Region_31131	chr2	233762168	233762314	146	6	20	52.3197	15.9679	0.43672	0.107034
Region_31132	chr2	233767823	233767947	124	7	15	58.0136	19.5392	0.551184	0.104831
Region_31133	chr2	233769377	233769760	383	10	31	85.585	25.6653	0.638784	0.0835908
Region_31134	chr2	233772241	233772524	283	14	20	118.66	45.0313	0.478176	0.10531
Region_31135	chr2	233774303	233774622	319	7	18	52.6599	16.242	0.475542	0.0975882
Region_31136	chr2	233775130	233775399	269	9	26	71.3061	26.9374	0.534911	0.0967193
Region_31137	chr2	233777317	233777622	305	4	13	32.9728	9.8349	0.233897	0.106575
Region_31138	chr2	233784849	233785018	169	8	15	64.4898	23.945	0.798202	0.0683904
Region_31139	chr2	233786206	233786508	302	4	12	36.9388	13.4129	0.444001	0.118234
Region_31140	chr2	233790900	233791186	286	8	18	63.8163	19.2599	0.521929	0.101653
Region_31141	chr2	233801569	233801823	254	7	12	59.8776	22.9526	0.352738	0.0986696
Region_31142	chr2	233804896	233805083	187	5	12	41.5646	16.3326	0.533909	0.11273
Region_31143	chr2	233820740	233821020	280	7	13	60.6463	23.8324	0.684443	0.0735548
Region_31144	chr2	233824488	233824731	243	5	13	37.0068	11.2045	0.601252	0.0814558
Region_31145	chr2	233828228	233828399	171	4	13	33.9524	10.6895	0.598641	0.124138
Region_31146	chr2	233833195	233833580	385	8	21	67.6599	19.7444	0.774292	0.0799408
Region_31147	chr2	233853342	233853635	293	8	20	65.483	19.6041	0.356577	0.100025
Region_31148	chr2	233857133	233857311	178	6	13	47.4014	14.9147	0.546785	0.113079
Region_31149	chr2	233857611	233857940	329	8	29	64.2109	19.0552	0.271044	0.0783603
Region_31150	chr2	233884725	233885005	280	4	16	35.1088	9.2811	0.224209	0.112133
Region_31151	chr2	233892277	233892507	230	5	13	38.551	11.0703	0.313306	0.0988129
Region_31152	chr2	233909796	233910007	211	5	15	42.9864	12.4993	0.389532	0.111222
Region_31153	chr2	233911321	233911612	291	6	20	43.3401	12.374	0.293452	0.105004
Region_31154	chr2	233921129	233921255	126	5	12	38.1973	14.4879	0.26036	0.119021
Region_31155	chr2	233926455	233927014	559	15	55	125.286	31.0307	0.411271	0.0973441
Region_31156	chr2	233933257	233933412	155	5	21	59.2517	19.584	0.406763	0.111261
Region_31157	chr2	233936069	233936456	387	8	26	67.7211	18.2643	0.36765	0.103023
Region_31158	chr2	233937138	233937464	326	7	12	62.3673	22.001	0.562629	0.0903726
Region_31159	chr2	233937632	233937984	352	5	16	40.1565	11.3697	0.462693	0.101509
Region_31160	chr2	233938431	233938708	277	9	24	69.7755	20.4386	0.545752	0.0882072
Region_31161	chr2	233939263	233939478	215	8	22	71.7891	20.9144	0.232034	0.0878994
Region_31162	chr2	233940452	233940713	261	6	17	49.6667	14.3986	0.636465	0.104832
Region_31163	chr2	233940877	233941238	361	6	18	48.7347	12.8027	0.211781	0.0888482
Region_31164	chr2	233950001	233950314	313	10	26	94.8844	35.1292	0.384382	0.0921226
Region_31165	chr2	233952019	233952364	345	8	19	61.8776	15.707	0.568329	0.0972025
Region_31166	chr2	233955629	233955917	288	8	18	68.6327	24.9268	0.301712	0.0967494
Region_31167	chr2	233956412	233956806	394	5	15	45.0136	10.6969	0.461714	0.11012
Region_31168	chr2	233957784	233957910	126	4	17	38.4422	10.1233	0.456057	0.136507
Region_31169	chr2	233958156	233958422	266	5	13	39.2789	11.7874	0.511675	0.101493
Region_31170	chr2	233960932	233961100	168	9	20	72.2313	25.6905	0.532912	0.11307
Region_31171	chr2	233961774	233962095	321	8	19	67.7075	21.0076	0.563878	0.0933096
Region_31172	chr2	233966503	233967098	595	9	27	85.1905	27.6681	0.499384	0.0800618
Region_31173	chr2	233968930	233969249	319	5	16	39.3673	11.1877	0.513697	0.100399
Region_31174	chr2	233971132	233971417	285	7	16	71.9932	24.1041	0.424432	0.102623
Region_31175	chr2	233975030	233975407	377	7	12	62.5442	19.8281	0.365944	0.114514
Region_31176	chr2	233978883	233979372	489	10	21	83.6531	22.6899	0.507766	0.083758
Region_31177	chr2	233979889	233980278	389	6	17	54.4626	15.8184	0.299596	0.0815959
Region_31178	chr2	233981811	233982034	223	4	12	35.6531	10.3034	0.389512	0.118837
Region_31179	chr2	233983545	233983709	164	4	13	36.3878	11.4882	0.425143	0.131153
Region_31180	chr2	233989436	233989512	76	5	12	55.2789	24.1445	0.664331	0.0958379
Region_31181	chr2	233996275	233996556	281	6	23	47.6259	13.2216	0.596942	0.0971637
Region_31182	chr2	233996717	233997002	285	7	21	64.6803	16.901	0.620216	0.0833673
Region_31183	chr2	234000747	234000957	210	10	25	75.1633	25.8693	0.522408	0.105201
Region_31184	chr2	234004154	234004544	390	7	26	56.6054	14.4016	0.218443	0.0862473
Region_31185	chr2	234026817	234027122	305	9	30	66.4626	18.6747	0.567304	0.0946332
Region_31186	chr2	234046894	234047042	148	4	13	34.3741	10.8332	0.457203	0.136901
Region_31187	chr2	234050776	234051069	293	4	13	28.3333	7.29452	0.401843	0.136702
Region_31188	chr2	234057184	234057353	169	6	16	48.3333	17.0199	0.195955	0.0956117
Region_31189	chr2	234059324	234059533	209	6	19	51.8571	16.2498	0.397852	0.0916391
Region_31190	chr2	234074252	234074490	238	5	14	41.6327	12.9372	0.472313	0.112228
Region_31191	chr2	234082102	234082539	437	11	30	93	27.4281	0.422727	0.0925467
Region_31192	chr2	234091897	234092133	236	6	12	44.0952	14.5881	0.321482	0.094615
Region_31193	chr2	234097467	234097570	103	5	17	43.1973	13.3225	0.877004	0.0623522
Region_31194	chr2	234098679	234098894	215	7	20	65.2653	19.5186	0.836547	0.060228
Region_31195	chr2	234105097	234105337	240	4	12	34.1293	9.15638	0.407943	0.101663
Region_31196	chr2	234122699	234122883	184	4	13	33.1156	10.904	0.901422	0.0625342
Region_31197	chr2	234124305	234124366	61	6	13	49.1429	17.4595	0.859932	0.0742836
Region_31198	chr2	234162057	234162317	260	5	13	39.1837	10.952	0.793378	0.0812115
Region_31199	chr2	234165866	234166029	163	3	12	27.7279	8.02441	0.770473	0.108747
Region_31200	chr2	234178886	234179335	449	8	26	78.4626	31.7573	0.725793	0.0773522
Region_31201	chr2	234181796	234182239	443	7	27	58.7891	13.5329	0.708969	0.0708275
Region_31202	chr2	234184777	234184982	205	4	12	32.3197	10.073	0.799895	0.0903479
Region_31203	chr2	234191716	234191971	255	5	14	39.8163	12.1114	0.560361	0.115925
Region_31204	chr2	234198796	234199118	322	8	34	79.1905	23.8814	0.712891	0.0603039
Region_31205	chr2	234203128	234203578	450	10	37	84.7347	22.3292	0.670454	0.0989464
Region_31206	chr2	234219098	234219202	104	4	12	33.6054	10.0072	0.886642	0.0737091
Region_31207	chr2	234223741	234223967	226	4	13	32.3129	9.86887	0.67584	0.155823
Region_31208	chr2	234225528	234225746	218	4	12	37.7279	11.3328	0.851231	0.0728771
Region_31209	chr2	234249628	234250014	386	7	15	55.4626	16.495	0.328147	0.0965676
Region_31210	chr2	234256248	234256373	125	3	12	25.4558	7.01977	0.407302	0.13395
Region_31211	chr2	234279407	234279778	371	7	19	54.4966	15.1411	0.500145	0.0955514
Region_31212	chr2	234284058	234284477	419	10	28	82.1429	24.1201	0.888982	0.0727544
Region_31213	chr2	234290653	234290974	321	8	14	69.1224	29.1138	0.74328	0.101836
Region_31214	chr2	234292538	234292629	91	5	12	39.3333	13.5117	0.808173	0.114968
Region_31215	chr2	234300972	234301334	362	6	12	46.4422	12.8959	0.601666	0.0933896
Region_31216	chr2	234310035	234310163	128	5	12	39.5102	13.8195	0.878568	0.0993413
Region_31217	chr2	234330616	234330952	336	7	22	61.2381	23.2073	0.820662	0.0713772
Region_31218	chr2	234332808	234332969	161	6	16	58.2449	27.5856	0.884393	0.0620032
Region_31219	chr2	234338062	234338400	338	4	12	33.7143	9.76996	0.799352	0.0654739
Region_31220	chr2	234346117	234346438	321	5	14	41.1088	13.8337	0.852903	0.0778892
Region_31221	chr2	234347993	234348232	239	8	16	68.0612	23.6461	0.821317	0.0790025
Region_31222	chr2	234356218	234356349	131	5	12	44.8571	17.6247	0.840657	0.0912217
Region_31223	chr2	234363536	234363947	411	8	25	64.7891	18.098	0.190853	0.0715346
Region_31224	chr2	234373728	234374123	395	6	20	51.6667	16.2579	0.725246	0.0874504
Region_31225	chr2	234376857	234377332	475	9	24	66.619	16.7517	0.74535	0.066179
Region_31226	chr2	234378223	234378324	101	7	18	65.3878	28.1217	0.391838	0.124776
Region_31227	chr2	234379645	234380222	577	10	41	85.1361	24.041	0.693569	0.0777221
Region_31228	chr2	234400806	234401146	340	5	13	43.7415	11.4731	0.918713	0.0605375
Region_31229	chr2	234406325	234406481	156	7	23	60.2925	16.8982	0.456933	0.119409
Region_31230	chr2	234410210	234410421	211	6	14	52.0068	19.3881	0.790072	0.0775985
Region_31231	chr2	234413853	234414171	318	5	14	39.4694	15.8297	0.928243	0.0621812
Region_31232	chr2	234416559	234416949	390	9	25	81.9932	28.9403	0.51866	0.0888282
Region_31233	chr2	234426941	234427120	179	5	13	40.4354	14.5037	0.789543	0.0839341
Region_31234	chr2	234428502	234428708	206	6	13	61.4762	31.1959	0.738591	0.0796344
Region_31235	chr2	234444760	234445134	374	5	16	45.1905	15.6316	0.725626	0.113567
Region_31236	chr2	234450251	234450440	189	7	13	56.1633	20.2988	0.920137	0.0600336
Region_31237	chr2	234460861	234461029	168	5	12	38.0544	14.0556	0.872656	0.0645356
Region_31238	chr2	234463516	234464603	1087	26	66	219.558	70.0894	0.572801	0.0720508
Region_31239	chr2	234465541	234465760	219	6	16	62.4218	29.7811	0.866088	0.0746603
Region_31240	chr2	234468171	234468369	198	7	13	65.3946	25.5334	0.835216	0.0751572
Region_31241	chr2	234483537	234483832	295	6	20	54.8231	20.9986	0.783134	0.0999329
Region_31242	chr2	234513092	234513530	438	12	31	98.5102	27.2596	0.636165	0.0877763
Region_31243	chr2	234536073	234536552	479	9	26	73.5986	21.3666	0.52523	0.0940134
Region_31244	chr2	234542081	234542313	232	4	16	37.932	12.6852	0.742384	0.0923996
Region_31245	chr2	234545457	234545523	66	6	12	53.619	18.3692	0.58039	0.085011
Region_31246	chr2	234549234	234549585	351	7	17	55.5782	17.0213	0.675378	0.0792843
Region_31247	chr2	234555578	234555818	240	8	18	68.6735	22.4075	0.78442	0.0782001
Region_31248	chr2	234566250	234566386	136	5	17	43.4966	12.6374	0.237576	0.112293
Region_31249	chr2	234580804	234581176	372	6	19	46.8639	13.0009	0.863492	0.0828201
Region_31250	chr2	234582007	234582167	160	5	14	36.8776	10.5875	0.758973	0.110483
Region_31251	chr2	234583562	234583831	269	6	12	50	15.9902	0.587841	0.130829
Region_31252	chr2	234603368	234603699	331	8	17	72.898	28.2549	0.875984	0.0796188
Region_31253	chr2	234632245	234632652	407	9	17	76.8231	29.5782	0.738284	0.0861938
Region_31254	chr2	234666377	234666644	267	7	12	54.7415	17.0298	0.844403	0.085002
Region_31255	chr2	234679388	234679917	529	11	32	97.0884	23.7801	0.702356	0.0759259
Region_31256	chr2	234680160	234680617	457	8	22	62.5442	18.4251	0.484673	0.122302
Region_31257	chr2	234691018	234691483	465	12	45	107.082	26.2239	0.69929	0.0912031
Region_31258	chr2	234691675	234692037	362	7	16	56.5238	15.2006	0.826538	0.070614
Region_31259	chr2	234754212	234754466	254	6	15	58.483	25.9959	0.85567	0.0701302
Region_31260	chr2	234758936	234758968	32	4	12	39.0068	15.713	0.928598	0.0627262
Region_31261	chr2	234761900	234762161	261	5	15	39.8571	11.1318	0.72177	0.0928
Region_31262	chr2	234763034	234763421	387	7	16	57.0612	16.3737	0.743835	0.08252
Region_31263	chr2	234772172	234772555	383	6	22	56.7415	21.7499	0.734189	0.0835113
Region_31264	chr2	234785026	234785314	288	6	18	45.7007	12.8401	0.761639	0.155457
Region_31265	chr2	234788413	234788710	297	5	19	48.5442	12.2727	0.769387	0.0685169
Region_31266	chr2	234791994	234792147	153	5	12	41.3878	16.231	0.838079	0.0667976
Region_31267	chr2	234795086	234795499	413	8	22	62.5238	18.887	0.711488	0.072944
Region_31268	chr2	234796098	234796414	316	6	12	46.7891	14.1413	0.7669	0.11936
Region_31269	chr2	234797682	234798156	474	14	51	134.007	44.5525	0.602532	0.061075
Region_31270	chr2	234847496	234847760	264	9	27	84.2721	36.9625	0.450845	0.113478
Region_31271	chr2	234864458	234864770	312	6	21	53.6939	17.7585	0.688577	0.0720019
Region_31272	chr2	234880759	234880976	217	5	12	36.0136	11.8957	0.81995	0.112195
Region_31273	chr2	234884953	234885409	456	10	17	85.0204	22.8636	0.672455	0.0813561
Region_31274	chr2	234885591	234885855	264	5	15	41.102	11.2382	0.314501	0.0944087
Region_31275	chr2	234896963	234897394	431	7	24	73.8027	24.6609	0.841733	0.0628627
Region_31276	chr2	234900871	234901163	292	8	27	61.8299	17.7152	0.853272	0.0727623
Region_31277	chr2	234904575	234904757	182	4	14	35.6395	12.1153	0.783793	0.0796068
Region_31278	chr2	234906037	234906237	200	6	14	45.3673	15.9159	0.882186	0.0600865
Region_31279	chr2	234910641	234910760	119	5	14	44.2993	11.8607	0.818728	0.0716279
Region_31280	chr2	234922992	234923144	152	5	13	45.3673	18.3116	0.81537	0.0701566
Region_31281	chr2	234934997	234935311	314	8	16	65.9252	25.8674	0.80037	0.0884523
Region_31282	chr2	234948874	234949051	177	7	13	63.4694	23.676	0.817109	0.0721664
Region_31283	chr2	234953964	234954131	167	6	18	64.1905	27.4674	0.54916	0.120782
Region_31284	chr2	234959947	234960338	391	6	19	50.3741	13.1233	0.841773	0.0709398
Region_31285	chr2	234960632	234960938	306	6	20	50.2109	15.2869	0.826103	0.079466
Region_31286	chr2	234970431	234970888	457	14	53	111.83	31.7495	0.45094	0.10961
Region_31287	chr2	234979355	234979556	201	4	14	37.8639	13.5164	0.711874	0.0984481
Region_31288	chr2	234980630	234980861	231	6	16	65	31.6085	0.783106	0.107129
Region_31289	chr2	234981074	234981271	197	6	15	52.1088	23.2031	0.235467	0.0742933
Region_31290	chr2	234986394	234986650	256	5	17	43.7279	12.7325	0.700874	0.0897187
Region_31291	chr2	234989006	234989253	247	7	23	61.1701	22.7477	0.860714	0.0918908
Region_31292	chr2	234993545	234993722	177	5	13	42.2925	14.0509	0.836605	0.109357
Region_31293	chr2	235002180	235002460	280	7	13	61.5238	22.9831	0.706563	0.0661628
Region_31294	chr2	235002682	235003142	460	9	23	81.0068	27.946	0.748961	0.0697548
Region_31295	chr2	235017543	235017894	351	6	19	58.5578	21.2803	0.844557	0.0770416
Region_31296	chr2	235023868	235024073	205	4	15	33.2585	10.2517	0.857928	0.0963224
Region_31297	chr2	235024680	235024973	293	6	26	55.5646	17.3375	0.871701	0.0628521
Region_31298	chr2	235025599	235025829	230	6	20	58.6871	18.017	0.815094	0.0762268
Region_31299	chr2	235026359	235026717	358	8	23	66.449	24.2519	0.766339	0.0676922
Region_31300	chr2	235051580	235051871	291	10	22	96.7211	43.1705	0.771589	0.0622669
Region_31301	chr2	235064734	235065025	291	9	19	70.9592	23.9179	0.671018	0.0717963
Region_31302	chr2	235077779	235078391	612	12	30	97.6327	28.6643	0.553015	0.0666484
Region_31303	chr2	235095196	235095699	503	7	27	58.0612	13.9334	0.726126	0.0622925
Region_31304	chr2	235105591	235105991	400	9	19	82.5646	34.858	0.793478	0.0630075
Region_31305	chr2	235106732	235107010	278	5	13	43.7959	19.1533	0.782431	0.0689917
Region_31306	chr2	235111075	235111329	254	5	20	40.0272	11.4825	0.876611	0.0605628
Region_31307	chr2	235138568	235138693	125	8	13	69.7279	29.9052	0.859497	0.0716883
Region_31308	chr2	235138845	235139056	211	7	17	55.2109	17.9238	0.820288	0.0645296
Region_31309	chr2	235141561	235141783	222	8	26	78.8095	32.6136	0.432424	0.11609
Region_31310	chr2	235144521	235144858	337	7	15	55.5238	18.5957	0.384244	0.107985
Region_31311	chr2	235147277	235147491	214	12	14	114.204	47.8421	0.481154	0.120351
Region_31312	chr2	235154413	235154633	220	5	14	43.9592	17.0157	0.565372	0.118981
Region_31313	chr2	235155242	235155769	527	9	27	72.4354	23.424	0.717394	0.0727067
Region_31314	chr2	235157313	235157389	76	3	13	28.3469	8.21597	0.583478	0.108965
Region_31315	chr2	235161710	235161930	220	8	14	73.6327	32.6526	0.436307	0.0983174
Region_31316	chr2	235180872	235181197	325	8	25	71.2109	20.1522	0.5495	0.109136
Region_31317	chr2	235182429	235182798	369	6	17	51.4558	11.8427	0.351685	0.105692
Region_31318	chr2	235188366	235188627	261	5	16	43.6122	13.1833	0.602234	0.0959212
Region_31319	chr2	235189456	235189638	182	6	13	55.6939	23.2681	0.798048	0.0898052
Region_31320	chr2	235191803	235192007	204	6	12	47.8571	16.3787	0.222951	0.11528
Region_31321	chr2	235195389	235195617	228	5	12	39.3197	12.7661	0.425226	0.118916
Region_31322	chr2	235195969	235196576	607	9	19	79.5238	26.106	0.545531	0.106693
Region_31323	chr2	235197763	235197939	176	4	12	34.7279	10.7688	0.82442	0.0911445
Region_31324	chr2	235200715	235201111	396	7	16	64.6667	22.7504	0.716576	0.0906144
Region_31325	chr2	235206495	235206760	265	9	13	82.0816	34.2194	0.290198	0.0896858
Region_31326	chr2	235215183	235215408	225	4	12	31.4898	10.4465	0.686379	0.121078
Region_31327	chr2	235218625	235219023	398	10	23	90.4422	31.8092	0.478317	0.10424
Region_31328	chr2	235224001	235224626	625	11	36	87.2517	21.519	0.614502	0.0819076
Region_31329	chr2	235225371	235225639	268	4	15	38.551	11.9027	0.746444	0.0953321
Region_31330	chr2	235225815	235225973	158	7	22	67.7075	21.7351	0.745626	0.0758309
Region_31331	chr2	235229098	235229447	349	4	13	34.3469	9.02861	0.674762	0.104682
Region_31332	chr2	235236899	235237569	670	11	39	104.769	30.1912	0.520148	0.0938171
Region_31333	chr2	235240830	235241165	335	6	12	55.3741	22.8636	0.837539	0.0799685
Region_31334	chr2	235258385	235258847	462	8	34	70.6122	17.7727	0.519472	0.0903766
Region_31335	chr2	235259070	235259327	257	7	17	63.2857	18.7119	0.737413	0.0739763
Region_31336	chr2	235260184	235260499	315	9	31	72.5102	21.077	0.689181	0.0767209
Region_31337	chr2	235261807	235262089	282	6	18	47.9932	14.0159	0.833694	0.0710812
Region_31338	chr2	235262259	235262624	365	7	29	60.7891	16.5431	0.864207	0.060626
Region_31339	chr2	235263710	235264197	487	16	48	133.517	43.5014	0.170416	0.0872452
Region_31340	chr2	235264673	235265038	365	9	20	77.8231	28.7235	0.799331	0.0652374
Region_31341	chr2	235269458	235269758	300	7	12	56.966	19.1245	0.806148	0.0718398
Region_31342	chr2	235276786	235277060	274	4	12	30.6395	8.63169	0.621481	0.102811
Region_31343	chr2	235287512	235287766	254	8	21	61.4762	17.8108	0.610663	0.0923529
Region_31344	chr2	235292738	235293076	338	9	14	79.5374	30.0819	0.658192	0.0853195
Region_31345	chr2	235294860	235295418	558	9	30	73.9524	21.3135	0.630045	0.0958171
Region_31346	chr2	235300657	235300980	323	7	14	53.3741	17.8702	0.614169	0.083695
Region_31347	chr2	235304263	235304410	147	5	17	41.6531	13.486	0.672492	0.10082
Region_31348	chr2	235306069	235306262	193	5	21	48.1224	15.3649	0.641173	0.106842
Region_31349	chr2	235316010	235316262	252	5	12	41.2041	16.5711	0.65654	0.114705
Region_31350	chr2	235319447	235319667	220	5	13	39.5714	11.6895	0.864387	0.0612902
Region_31351	chr2	235327555	235327760	205	6	21	50.6667	16.9271	0.60935	0.107786
Region_31352	chr2	235331215	235331338	123	6	16	50.4014	17.5864	0.378599	0.139548
Region_31353	chr2	235333289	235333621	332	8	19	68.5646	22.0712	0.168889	0.0910127
Region_31354	chr2	235346987	235347240	253	6	13	54.7619	22.907	0.656761	0.0955558
Region_31355	chr2	235349533	235349809	276	7	20	59.0816	17.0352	0.823855	0.0782691
Region_31356	chr2	235350298	235350485	187	4	16	35.517	10.7464	0.632458	0.126176
Region_31357	chr2	235371271	235371591	320	9	32	79.1293	23.9875	0.386304	0.0960205
Region_31358	chr2	235374233	235374668	435	17	68	141.204	36.2705	0.554221	0.0969475
Region_31359	chr2	235378049	235378246	197	6	13	47.9048	15.7342	0.667173	0.0877786
Region_31360	chr2	235380102	235380310	208	4	13	33.3197	9.1935	0.501441	0.123411
Region_31361	chr2	235386531	235386683	152	4	13	35.0136	12.0137	0.381146	0.120307
Region_31362	chr2	235390203	235391272	1069	18	65	157.85	46.5114	0.498525	0.0781145
Region_31363	chr2	235391681	235391923	242	6	19	48.415	14.2424	0.439756	0.118718
Region_31364	chr2	235402814	235402933	119	4	12	31.3605	9.29718	0.879615	0.0687761
Region_31365	chr2	235416885	235416966	81	4	13	38.1633	14.4711	0.329828	0.115087
Region_31366	chr2	235419185	235419275	90	5	13	40.9184	13.3491	0.536093	0.118379
Region_31367	chr2	235425931	235426157	226	7	17	53.6122	16.7371	0.834288	0.0637748
Region_31368	chr2	235430397	235430731	334	6	19	56.8639	19.5166	0.497534	0.120286
Region_31369	chr2	235434805	235435212	407	7	23	59.1293	17.4388	0.799061	0.0677078
Region_31370	chr2	235440749	235440937	188	7	18	59.4082	22.3676	0.790766	0.0819435
Region_31371	chr2	235441310	235441380	70	4	12	36.6259	13.7234	0.602118	0.140875
Region_31372	chr2	235449936	235450157	221	7	13	66.5034	23.6216	0.859201	0.0816477
Region_31373	chr2	235457263	235457516	253	4	13	32.1905	9.25834	0.915707	0.0681338
Region_31374	chr2	235461898	235462155	257	6	21	50.6054	15.2605	0.811932	0.0699348
Region_31375	chr2	235468628	235468743	115	4	12	36.0952	10.602	0.651706	0.105105
Region_31376	chr2	235472826	235472991	165	5	14	40.5306	13.1171	0.605874	0.10024
Region_31377	chr2	235473674	235473989	315	5	17	37.3061	10.2052	0.753514	0.0718448
Region_31378	chr2	235483083	235483319	236	5	15	41.551	12.1797	0.682312	0.0787032
Region_31379	chr2	235485054	235485488	434	5	16	44.1769	13.3138	0.617181	0.0848862
Region_31380	chr2	235501093	235501443	350	10	15	88.8776	30.0984	0.625826	0.0899856
Region_31381	chr2	235505179	235505395	216	5	12	45.0952	16.5	0.720487	0.103471
Region_31382	chr2	235506681	235506982	301	7	15	55.034	16.5167	0.560849	0.0973925
Region_31383	chr2	235507170	235507600	430	15	27	136.68	60.4347	0.41314	0.101078
Region_31384	chr2	235518852	235519217	365	9	25	75.1837	26.2814	0.827397	0.0952262
Region_31385	chr2	235527561	235528005	444	9	21	69.9116	18.219	0.793146	0.0785006
Region_31386	chr2	235538964	235539148	184	4	12	28.9592	8.87345	0.869731	0.0796904
Region_31387	chr2	235544727	235545669	942	15	58	135.32	39.4934	0.383607	0.0757598
Region_31388	chr2	235547772	235548451	679	16	41	144.415	49.4861	0.51169	0.074879
Region_31389	chr2	235551488	235551951	463	9	14	74.5986	23.7154	0.797442	0.0612925
Region_31390	chr2	235564030	235564181	151	6	14	52.2789	20.8444	0.847951	0.0829745
Region_31391	chr2	235568466	235568691	225	9	17	81.1361	33.5064	0.720408	0.0994401
Region_31392	chr2	235570527	235570976	449	8	23	64.7211	18.3668	0.301545	0.122107
Region_31393	chr2	235577129	235577520	391	7	15	79.1224	27.9963	0.703298	0.0662632
Region_31394	chr2	235605289	235605911	622	23	27	207.918	62.0401	0.180202	0.0712715
Region_31395	chr2	235606120	235606718	598	9	36	73.898	18.7173	0.709628	0.0699938
Region_31396	chr2	235607774	235608295	521	14	50	120.231	31.2971	0.594198	0.0704725
Region_31397	chr2	235614703	235615028	325	7	13	56.7619	15.6456	0.888826	0.0627254
Region_31398	chr2	235639536	235639865	329	10	34	78.0272	21.7391	0.546694	0.0947998
Region_31399	chr2	235643965	235644471	506	10	32	80.7755	25.3428	0.754358	0.0768071
Region_31400	chr2	235651536	235651681	145	6	17	56.898	18.902	0.685849	0.0954896
Region_31401	chr2	235657897	235658360	463	7	28	59.5374	14.8828	0.817488	0.0673655
Region_31402	chr2	235659050	235659419	369	8	24	64.3129	21.0169	0.503864	0.0733634
Region_31403	chr2	235663532	235663843	311	8	30	71.5102	20.6053	0.782201	0.0887875
Region_31404	chr2	235665985	235666165	180	6	14	50.4762	16.3264	0.227341	0.083701
Region_31405	chr2	235672556	235672747	191	4	12	35.3469	9.0195	0.409802	0.109711
Region_31406	chr2	235677383	235677652	269	9	14	82.2109	30.5776	0.65853	0.111796
Region_31407	chr2	235691903	235692284	381	5	13	41.2381	11.1609	0.857855	0.073687
Region_31408	chr2	235695450	235695766	316	7	20	62.3061	24.2246	0.791379	0.066448
Region_31409	chr2	235698192	235698739	547	15	43	132.361	43.4645	0.865634	0.0605236
Region_31410	chr2	235701712	235701986	274	5	17	38.7279	10.7745	0.663184	0.128101
Region_31411	chr2	235706242	235706600	358	6	13	49.5374	19.6411	0.899739	0.0629628
Region_31412	chr2	235706758	235707030	272	7	18	55.2857	19.6088	0.884317	0.0650816
Region_31413	chr2	235708776	235709137	361	8	12	70.4694	21.9334	0.831821	0.0728866
Region_31414	chr2	235709638	235710065	427	9	28	80.3401	28.8041	0.780462	0.066258
Region_31415	chr2	235722160	235722406	246	5	15	39.4966	12.2532	0.920161	0.0711684
Region_31416	chr2	235727949	235728328	379	7	17	57.5374	19.8361	0.648768	0.0842768
Region_31417	chr2	235734708	235734846	138	6	13	64.2109	30.8625	0.824065	0.0665678
Region_31418	chr2	235740761	235741044	283	10	30	90.102	27.8277	0.513788	0.0786182
Region_31419	chr2	235749940	235750214	274	5	12	40.9524	13.4161	0.751377	0.0768733
Region_31420	chr2	235754273	235754728	455	6	22	53.2585	14.0786	0.457844	0.0988369
Region_31421	chr2	235772212	235772430	218	6	15	46.9932	15.4629	0.920147	0.0625098
Region_31422	chr2	235773567	235773856	289	7	17	58.8367	18.5978	0.859088	0.0602343
Region_31423	chr2	235777441	235777772	331	15	13	131.864	48.4437	0.867915	0.0735529
Region_31424	chr2	235793235	235793624	389	10	23	90.4898	37.3961	0.780256	0.0618814
Region_31425	chr2	235817618	235817783	165	6	13	45.2313	16.716	0.869295	0.065398
Region_31426	chr2	235868344	235868679	335	6	20	43.898	10.6654	0.476163	0.103641
Region_31427	chr2	235889060	235889213	153	9	18	75.2381	28.6587	0.874456	0.0680827
Region_31428	chr2	235893987	235894205	218	6	16	68.3673	26.6194	0.791335	0.0609262
Region_31429	chr2	235904526	235904698	172	5	12	38.0272	11.3342	0.760041	0.109146
Region_31430	chr2	235922940	235923190	250	9	29	72.102	22.8727	0.907713	0.0656277
Region_31431	chr2	235940467	235940674	207	7	21	53.619	16.1106	0.706686	0.118788
Region_31432	chr2	235965386	235965645	259	7	22	58.4762	18.4734	0.755001	0.0734313
Region_31433	chr2	235976041	235976185	144	4	16	36.483	11.4917	0.87311	0.0762984
Region_31434	chr2	235977517	235977837	320	8	14	71.6667	24.7044	0.859115	0.0675145
Region_31435	chr2	235982112	235982452	340	5	15	42.2721	11.0767	0.846734	0.0620917
Region_31436	chr2	236007840	236008237	397	7	14	56.2925	15.9327	0.852279	0.0675585
Region_31437	chr2	236011125	236011565	440	10	33	91.2925	22.839	0.408354	0.114777
Region_31438	chr2	236014410	236014678	268	11	20	97.6939	37.8652	0.804628	0.0630237
Region_31439	chr2	236018392	236018517	125	5	15	41.4626	13.4252	0.83434	0.0783473
Region_31440	chr2	236026849	236027010	161	3	12	26.102	6.89226	0.820811	0.0983166
Region_31441	chr2	236036080	236036307	227	10	18	122.769	68.6357	0.905152	0.0611594
Region_31442	chr2	236040246	236040464	218	4	16	39.2313	12.6117	0.827305	0.0765236
Region_31443	chr2	236061495	236061761	266	9	24	94.0816	36.1433	0.757763	0.0795843
Region_31444	chr2	236065204	236065680	476	12	27	97.3605	27.1058	0.842739	0.0609742
Region_31445	chr2	236070932	236071183	251	5	14	41.8912	12.578	0.827188	0.0889058
Region_31446	chr2	236125053	236125131	78	4	14	44.4694	14.0256	0.86026	0.0815546
Region_31447	chr2	236132690	236132998	308	8	17	75.2313	32.2051	0.812527	0.0757652
Region_31448	chr2	236157962	236158140	178	6	12	51.551	22.0063	0.839999	0.0632746
Region_31449	chr2	236169667	236169803	136	8	21	65.1497	25.1781	0.409354	0.145801
Region_31450	chr2	236170313	236170586	273	7	14	67.4286	26.01	0.303971	0.102511
Region_31451	chr2	236170832	236170942	110	6	17	51.5238	16.6051	0.373383	0.133237
Region_31452	chr2	236174190	236174579	389	6	20	47.7551	13.9738	0.302451	0.0844046
Region_31453	chr2	236179134	236179289	155	9	19	78.3469	26.9484	0.0715168	0.0727324
Region_31454	chr2	236181721	236182057	336	7	22	65.5238	16.5878	0.743694	0.0628891
Region_31455	chr2	236192600	236192844	244	5	14	38.0544	11.5182	0.809082	0.0729372
Region_31456	chr2	236194552	236195144	592	13	39	110.946	37.4467	0.728807	0.0644247
Region_31457	chr2	236200343	236200673	330	8	24	67.1088	22.2566	0.375734	0.109627
Region_31458	chr2	236204240	236204586	346	8	20	71.0476	22.2512	0.499206	0.105204
Region_31459	chr2	236204909	236205316	407	6	27	52.1224	13.7611	0.608067	0.10315
Region_31460	chr2	236210249	236210905	656	13	39	113.286	35.4602	0.601995	0.0805841
Region_31461	chr2	236213819	236214040	221	7	23	68.8299	23.3855	0.632236	0.109979
Region_31462	chr2	236216650	236216929	279	7	20	56.2313	19.6626	0.703532	0.0985517
Region_31463	chr2	236218304	236218536	232	6	20	52.7143	15.7066	0.674901	0.0977018
Region_31464	chr2	236219165	236219536	371	5	15	59.6531	26.5814	0.672495	0.0944018
Region_31465	chr2	236236187	236236539	352	13	27	109.408	35.6134	0.205907	0.0617902
Region_31466	chr2	236241046	236241557	511	14	28	130.048	44.2133	0.567755	0.0727993
Region_31467	chr2	236242065	236242230	165	5	14	47.1837	17.1632	0.817636	0.0836145
Region_31468	chr2	236245452	236245948	496	9	19	76.068	28.6721	0.693971	0.094028
Region_31469	chr2	236248099	236248225	126	4	12	32.1224	10.8236	0.427336	0.118539
Region_31470	chr2	236251073	236251283	210	7	14	56.6735	17.078	0.445251	0.11191
Region_31471	chr2	236256497	236256676	179	4	12	40.1293	12.077	0.256414	0.107803
Region_31472	chr2	236257151	236257628	477	9	27	78.3469	20.0645	0.425214	0.095831
Region_31473	chr2	236257964	236258733	769	13	41	127.422	46.7201	0.510057	0.0814949
Region_31474	chr2	236261749	236261922	173	5	13	43.8367	15.4866	0.324956	0.0776892
Region_31475	chr2	236263866	236264394	528	14	52	126.844	36.6088	0.443831	0.0773826
Region_31476	chr2	236272180	236272476	296	6	12	49.3673	15.4973	0.534608	0.105018
Region_31477	chr2	236275352	236275752	400	5	22	43.4218	13.6863	0.676046	0.0975098
Region_31478	chr2	236293803	236294211	408	11	22	101.306	44.0953	0.79619	0.0706374
Region_31479	chr2	236294768	236294920	152	6	14	50.8435	17.1846	0.651366	0.11331
Region_31480	chr2	236299396	236299685	289	6	17	55.9388	19.5007	0.79407	0.0749779
Region_31481	chr2	236302573	236303293	720	11	45	101.517	28.8967	0.583821	0.0858292
Region_31482	chr2	236305768	236305924	156	7	14	55.2721	21.0321	0.52116	0.129
Region_31483	chr2	236309109	236309671	562	18	31	155.327	54.3796	0.27492	0.0871993
Region_31484	chr2	236316616	236317061	445	13	30	106.796	35.2719	0.566414	0.0961305
Region_31485	chr2	236317374	236317457	83	5	13	46.9116	16.6338	0.586632	0.124763
Region_31486	chr2	236319498	236320213	715	11	35	104.898	34.0798	0.425771	0.0813559
Region_31487	chr2	236321186	236321576	390	6	19	54.6531	14.3668	0.689022	0.105666
Region_31488	chr2	236327389	236327534	145	4	12	30.5918	8.90956	0.451083	0.123769
Region_31489	chr2	236329152	236329554	402	10	36	92.1088	29.0295	0.730764	0.100029
Region_31490	chr2	236331263	236331490	227	8	22	64.3061	20.9555	0.738079	0.0971728
Region_31491	chr2	236333320	236334004	684	14	47	118.592	32.7564	0.693189	0.091316
Region_31492	chr2	236336622	236336803	181	9	14	93.966	52.6118	0.771649	0.0944319
Region_31493	chr2	236337545	236337831	286	5	15	45.102	16.6913	0.585208	0.125011
Region_31494	chr2	236345732	236346295	563	12	19	123.571	51.366	0.798134	0.0692182
Region_31495	chr2	236347930	236348473	543	14	52	117.048	28.069	0.482331	0.0810999
Region_31496	chr2	236349340	236349534	194	4	15	38.2313	10.2289	0.776886	0.094445
Region_31497	chr2	236349828	236350239	411	11	35	90.7687	22.6087	0.474841	0.101714
Region_31498	chr2	236352320	236352784	464	10	37	91.1429	25.1644	0.4207	0.0799403
Region_31499	chr2	236359395	236359793	398	7	25	61.1361	19.006	0.357724	0.083965
Region_31500	chr2	236362638	236362982	344	9	13	70.9388	18.8637	0.510243	0.126506
Region_31501	chr2	236369902	236370312	410	13	36	109.401	36.5812	0.55679	0.132265
Region_31502	chr2	236376045	236376307	262	5	15	39.0476	10.3608	0.345686	0.135014
Region_31503	chr2	236377067	236377263	196	6	21	46.7211	14.2241	0.532348	0.111506
Region_31504	chr2	236380205	236380553	348	11	25	92.6122	26.0882	0.242343	0.110373
Region_31505	chr2	236405534	236406114	580	12	53	111.163	27.4379	0.734421	0.0734476
Region_31506	chr2	236406495	236406699	204	5	14	44.6803	15.5489	0.416855	0.137024
Region_31507	chr2	236406890	236407107	217	6	17	46.7755	14.1183	0.771142	0.0928173
Region_31508	chr2	236408185	236408553	368	10	26	94.5306	39.5265	0.698426	0.0805522
Region_31509	chr2	236408739	236409080	341	11	31	96.7211	35.1616	0.733289	0.0821555
Region_31510	chr2	236412572	236412843	271	5	17	43.8299	11.7102	0.52421	0.118769
Region_31511	chr2	236414376	236414758	382	6	17	45.6871	11.721	0.652164	0.116783
Region_31512	chr2	236417121	236417439	318	8	19	69.2653	27.8753	0.476359	0.110588
Region_31513	chr2	236444884	236445262	378	9	39	83.4762	19.8985	0.534699	0.094821
Region_31514	chr2	236447334	236447766	432	8	22	69.0612	19.6801	0.555336	0.124146
Region_31515	chr2	236449227	236449403	176	6	17	51.0204	21.4494	0.814075	0.0738118
Region_31516	chr2	236453464	236453578	114	5	14	40.8163	12.2542	0.731027	0.107769
Region_31517	chr2	236455444	236455877	433	11	39	89.9932	28.1341	0.365824	0.116606
Region_31518	chr2	236463014	236463102	88	4	12	34.7483	10.431	0.414886	0.139086
Region_31519	chr2	236471453	236471823	370	4	15	33.2517	9.24984	0.498375	0.131306
Region_31520	chr2	236490461	236490636	175	5	18	43.4558	12.375	0.856911	0.0748195
Region_31521	chr2	236496930	236497447	517	18	47	176.469	53.1236	0.813265	0.0692461
Region_31522	chr2	236500036	236500765	729	17	55	143.286	34.8026	0.616829	0.0890067
Region_31523	chr2	236504084	236504785	701	17	60	137.068	38.6386	0.594935	0.0848122
Region_31524	chr2	236506339	236506909	570	12	35	113.714	33.7099	0.644656	0.086706
Region_31525	chr2	236507968	236508384	416	17	58	157.823	57.7277	0.728744	0.0756802
Region_31526	chr2	236514706	236515134	428	5	17	39.0748	10.9508	0.535324	0.122735
Region_31527	chr2	236520772	236520942	170	7	13	57.517	22.1113	0.447421	0.147023
Region_31528	chr2	236525437	236525723	286	6	15	45.8231	13.404	0.631454	0.095784
Region_31529	chr2	236528338	236528567	229	4	12	32.619	9.52742	0.821409	0.0918761
Region_31530	chr2	236533063	236533265	202	3	12	26.2585	6.80762	0.397935	0.124674
Region_31531	chr2	236534878	236535358	480	8	20	64.0476	19.61	0.694323	0.0840318
Region_31532	chr2	236538316	236538698	382	6	14	48.1837	13.9136	0.54789	0.127005
Region_31533	chr2	236544622	236544834	212	7	18	55.2721	16.8493	0.632753	0.114467
Region_31534	chr2	236545379	236545583	204	6	17	51.932	17.4099	0.598911	0.119927
Region_31535	chr2	236550112	236550442	330	10	12	108.259	54.9419	0.801742	0.0734363
Region_31536	chr2	236550653	236550963	310	9	25	78.9048	24.9845	0.672498	0.10672
Region_31537	chr2	236553591	236554041	450	11	23	99.4014	32.0946	0.696606	0.092203
Region_31538	chr2	236557868	236558595	727	16	60	139.918	37.381	0.521474	0.071862
Region_31539	chr2	236562669	236562906	237	7	24	66.7279	21.9122	0.308783	0.121587
Region_31540	chr2	236563298	236563497	199	5	15	43.2789	14.4064	0.853933	0.0650439
Region_31541	chr2	236568679	236569158	479	12	24	95.3129	28.1118	0.211141	0.0687448
Region_31542	chr2	236571961	236572198	237	6	21	47.4966	11.8266	0.698463	0.11695
Region_31543	chr2	236574588	236574829	241	7	17	78.1769	39.4562	0.740867	0.111131
Region_31544	chr2	236576624	236576838	214	6	18	56.6395	20.8271	0.849993	0.0730676
Region_31545	chr2	236584821	236585328	507	10	13	99.8776	44.8904	0.383254	0.0957308
Region_31546	chr2	236585628	236585917	289	8	22	73.7007	27.731	0.835822	0.0756968
Region_31547	chr2	236587521	236587634	113	5	14	41.2993	13.8714	0.845506	0.0831724
Region_31548	chr2	236588009	236588279	270	6	14	45.4966	12.9707	0.901422	0.0694191
Region_31549	chr2	236595221	236595673	452	8	14	61.5986	17.6874	0.81501	0.0634974
Region_31550	chr2	236597227	236597709	482	7	30	60.6871	15.0441	0.436119	0.0934588
Region_31551	chr2	236600987	236601174	187	8	21	65.0748	21.6099	0.339787	0.149049
Region_31552	chr2	236602889	236603117	228	6	21	44.4558	12.4164	0.657097	0.108699
Region_31553	chr2	236603427	236603629	202	6	18	63.8707	27.8219	0.778007	0.105302
Region_31554	chr2	236604262	236604679	417	10	19	92.2109	34.1953	0.773723	0.0765165
Region_31555	chr2	236604989	236605616	627	22	47	196.959	75.4205	0.294172	0.111609
Region_31556	chr2	236607178	236607477	299	9	20	68.6122	22.5508	0.708686	0.081201
Region_31557	chr2	236610853	236611164	311	6	22	60.0136	21.4808	0.854964	0.0703345
Region_31558	chr2	236618541	236619312	771	12	34	96.1224	25.0662	0.583159	0.0916928
Region_31559	chr2	236624086	236624356	270	9	13	78.0068	32.4011	0.856029	0.0732533
Region_31560	chr2	236641446	236641957	511	12	55	128.959	41.9331	0.817991	0.0601866
Region_31561	chr2	236659043	236659179	136	6	17	46.5714	17.3576	0.767191	0.113041
Region_31562	chr2	236662978	236663507	529	14	44	122.905	37.494	0.734339	0.0797507
Region_31563	chr2	236663699	236664112	413	11	22	92.9864	29.5048	0.62907	0.10003
Region_31564	chr2	236665929	236666133	204	5	14	36.483	11.4637	0.906982	0.0725562
Region_31565	chr2	236673618	236673805	187	6	14	65.2041	31.9501	0.832378	0.0950107
Region_31566	chr2	236680525	236680709	184	5	19	48.2993	14.4357	0.750623	0.0886854
Region_31567	chr2	236684130	236684619	489	13	48	100.374	22.6608	0.848565	0.0702837
Region_31568	chr2	236693339	236693680	341	7	16	57.2381	18.9138	0.843827	0.0680003
Region_31569	chr2	236697835	236698293	458	6	22	51.4422	15.4246	0.895074	0.0603859
Region_31570	chr2	236702998	236703252	254	6	16	51.9728	18.3153	0.833312	0.0802014
Region_31571	chr2	236716114	236716291	177	4	14	33.5102	9.72947	0.864601	0.102103
Region_31572	chr2	236718279	236718520	241	9	20	77.034	26.6891	0.766664	0.0722217
Region_31573	chr2	236719215	236719573	358	8	22	66.4558	25.7946	0.720408	0.0803033
Region_31574	chr2	236720938	236721367	429	11	32	105.844	33.8653	0.813228	0.0759202
Region_31575	chr2	236731558	236731788	230	5	13	43.102	17.2447	0.869915	0.0942504
Region_31576	chr2	236734766	236735267	501	8	25	69.1156	18.9944	0.697413	0.112987
Region_31577	chr2	236738444	236738929	485	5	22	44.9864	11.4611	0.610916	0.099228
Region_31578	chr2	236745892	236746296	404	6	22	48.5578	13.1624	0.390064	0.0892348
Region_31579	chr2	236750780	236751177	397	4	15	33.4626	9.83025	0.850215	0.0894115
Region_31580	chr2	236763986	236764197	211	6	12	56.102	19.9114	0.889233	0.0609589
Region_31581	chr2	236772233	236772820	587	17	25	149.041	53.3542	0.552814	0.116526
Region_31582	chr2	236780571	236780849	278	5	14	46.1769	12.5854	0.695304	0.121083
Region_31583	chr2	236782005	236782420	415	12	40	96.8776	29.4255	0.821928	0.0862492
Region_31584	chr2	236783924	236784378	454	12	30	95.4286	32.6352	0.740187	0.0652961
Region_31585	chr2	236785644	236786051	407	5	20	42.6327	11.4802	0.274512	0.100221
Region_31586	chr2	236786945	236787476	531	8	22	65.3741	18.9687	0.552652	0.101956
Region_31587	chr2	236787948	236788254	306	7	18	61.7823	18.2023	0.583764	0.111043
Region_31588	chr2	236801378	236801709	331	7	25	54.8776	13.3806	0.551368	0.122844
Region_31589	chr2	236803342	236803662	320	7	20	57.0068	15.3928	0.452186	0.12499
Region_31590	chr2	236814737	236815025	288	5	16	41.0068	11.515	0.5139	0.151395
Region_31591	chr2	236819107	236819767	660	12	26	94.6803	27.81	0.559982	0.0954633
Region_31592	chr2	236820896	236821058	162	6	14	48.6395	17.1212	0.531455	0.130358
Region_31593	chr2	236823623	236823996	373	7	18	60.3537	16.892	0.733177	0.0905167
Region_31594	chr2	236825461	236825988	527	10	35	88.4762	27.3687	0.789993	0.0777016
Region_31595	chr2	236826366	236826947	581	10	32	85.0952	27.6503	0.670394	0.0979056
Region_31596	chr2	236827421	236827573	152	4	14	35.8435	9.85143	0.663627	0.0963003
Region_31597	chr2	236831883	236832103	220	6	21	68.551	27.859	0.579536	0.124369
Region_31598	chr2	236837105	236837299	194	4	13	31.2653	9.09111	0.406835	0.143934
Region_31599	chr2	236840932	236841297	365	8	19	63.1156	15.239	0.483056	0.121013
Region_31600	chr2	236841838	236842391	553	15	29	134.048	52.1296	0.60461	0.0903546
Region_31601	chr2	236843691	236843910	219	5	15	40.8095	13.6619	0.751258	0.126213
Region_31602	chr2	236848516	236848964	448	14	35	132.633	51.0805	0.36755	0.109616
Region_31603	chr2	236852547	236852867	320	8	20	64	18.4387	0.389313	0.105849
Region_31604	chr2	236855638	236856034	396	10	31	87.449	29.202	0.529105	0.0905987
Region_31605	chr2	236857773	236858312	539	11	38	112.102	42.4727	0.559938	0.116826
Region_31606	chr2	236859275	236859488	213	6	22	49.415	14.4326	0.632388	0.133728
Region_31607	chr2	236859843	236860033	190	7	20	59.4218	22.2338	0.851515	0.0728863
Region_31608	chr2	236862998	236863282	284	8	18	72.9796	29.8433	0.770221	0.0914389
Region_31609	chr2	236867108	236867595	487	8	16	71.7415	26.2681	0.836449	0.0774956
Region_31610	chr2	236870267	236870689	422	5	24	50.6327	13.4791	0.522497	0.0919669
Region_31611	chr2	236871671	236872148	477	8	20	77.8163	21.4483	0.704425	0.0916059
Region_31612	chr2	236885723	236885822	99	4	12	37.0476	11.9332	0.630838	0.100768
Region_31613	chr2	236886658	236886878	220	7	21	57.0272	17.2682	0.859456	0.0661255
Region_31614	chr2	236888073	236888425	352	8	20	67.7075	23.5434	0.803147	0.0734613
Region_31615	chr2	236889193	236889425	232	8	13	67.0884	25.7719	0.69055	0.129761
Region_31616	chr2	236893047	236893275	228	7	13	56.1293	17.3451	0.687514	0.115939
Region_31617	chr2	236901925	236902223	298	6	17	55.7483	19.9458	0.356715	0.114082
Region_31618	chr2	236904001	236904846	845	21	57	180.361	51.5167	0.455637	0.0860708
Region_31619	chr2	236906121	236906570	449	9	30	71.7823	17.5879	0.370121	0.109431
Region_31620	chr2	236911056	236911533	477	12	37	107	35.2064	0.470008	0.106331
Region_31621	chr2	236911715	236911973	258	10	26	79.0612	21.3594	0.462899	0.106818
Region_31622	chr2	236912511	236912752	241	11	36	92.619	33.7402	0.444882	0.110219
Region_31623	chr2	236915635	236916099	464	11	23	92.1088	27.4539	0.673822	0.10009
Region_31624	chr2	236916319	236916490	171	3	13	23.9456	6.44341	0.510178	0.140216
Region_31625	chr2	236918675	236918842	167	7	18	53.6599	18.5747	0.354442	0.126001
Region_31626	chr2	236919435	236919635	200	7	12	63.4014	28.1431	0.21814	0.0846958
Region_31627	chr2	236920382	236920642	260	6	13	44.449	15.625	0.433208	0.145234
Region_31628	chr2	236921952	236922197	245	8	23	65.2449	22.1695	0.747574	0.106095
Region_31629	chr2	236925104	236925331	227	7	21	53.5918	15.4276	0.555764	0.11761
Region_31630	chr2	236928472	236928656	184	5	16	45.2789	13.9509	0.207344	0.0960069
Region_31631	chr2	236935112	236935210	98	4	13	36.9796	14.0266	0.409913	0.1425
Region_31632	chr2	236937075	236937318	243	5	22	52.1905	13.8531	0.426472	0.11654
Region_31633	chr2	236937868	236938297	429	7	23	56.1361	15.4027	0.559647	0.132483
Region_31634	chr2	236938852	236939255	403	5	15	38.1837	9.30313	0.572393	0.126259
Region_31635	chr2	236939785	236940077	292	8	16	69.3946	25.7095	0.271167	0.0965755
Region_31636	chr2	236942616	236942874	258	4	12	33.8435	9.22601	0.441844	0.149341
Region_31637	chr2	236945943	236946514	571	7	22	54.381	12.8577	0.722013	0.0977424
Region_31638	chr2	236947983	236948544	561	12	38	97.4218	31.569	0.695687	0.0976985
Region_31639	chr2	236952629	236952862	233	6	21	49.6054	14.1652	0.603931	0.130212
Region_31640	chr2	236955873	236956666	793	11	29	88.8707	20.255	0.300101	0.0799071
Region_31641	chr2	236960202	236961073	871	19	67	161.34	49.0115	0.781771	0.0638484
Region_31642	chr2	236962405	236962972	567	10	26	85.1973	25.8956	0.741366	0.0999109
Region_31643	chr2	236965159	236965432	273	7	20	67.8299	21.5522	0.603532	0.130187
Region_31644	chr2	236969864	236970380	516	12	23	101.966	32.5716	0.542574	0.134502
Region_31645	chr2	236971157	236971854	697	16	45	150.537	51.2026	0.292795	0.0918077
Region_31646	chr2	236972076	236972477	401	10	19	85.1973	35.1287	0.498158	0.108511
Region_31647	chr2	236973154	236973507	353	4	16	37.2041	11.2633	0.529054	0.107956
Region_31648	chr2	236975979	236976312	333	5	15	38.4558	12.4753	0.525719	0.111863
Region_31649	chr2	236977661	236977877	216	7	22	58.5238	16.9602	0.488525	0.125607
Region_31650	chr2	236978238	236978424	186	4	12	37.4422	12.1029	0.90599	0.0687221
Region_31651	chr2	236988517	236988984	467	8	21	65.0272	16.9625	0.502858	0.0836152
Region_31652	chr2	236992985	236993298	313	6	17	53.2925	13.3053	0.588541	0.11806
Region_31653	chr2	236999036	236999393	357	7	20	57.483	18.917	0.721127	0.105996
Region_31654	chr2	237007181	237007351	170	5	13	42.8231	14.1245	0.796185	0.0926116
Region_31655	chr2	237007605	237007819	214	4	12	29.5918	7.94911	0.834029	0.101058
Region_31656	chr2	237008292	237008747	455	9	30	70.4694	18.6912	0.686442	0.104069
Region_31657	chr2	237009745	237009975	230	6	17	51.2041	16.6519	0.661666	0.110538
Region_31658	chr2	237011504	237011865	361	6	23	53.0204	13.3988	0.675727	0.0891395
Region_31659	chr2	237012991	237013104	113	8	19	58.898	21.5898	0.543672	0.125114
Region_31660	chr2	237013515	237013805	290	8	16	57.1769	17.4198	0.644792	0.109437
Region_31661	chr2	237014979	237015358	379	7	17	58.9116	19.6695	0.739537	0.109094
Region_31662	chr2	237019431	237019707	276	6	14	46.3197	15.2729	0.715408	0.104915
Region_31663	chr2	237022751	237022845	94	5	12	41.6667	17.2235	0.627702	0.14769
Region_31664	chr2	237037440	237037704	264	6	19	48.1361	15.2251	0.647497	0.107436
Region_31665	chr2	237044133	237044562	429	7	27	74.4082	22.3177	0.806904	0.0800571
Region_31666	chr2	237051631	237051766	135	4	12	41.0544	14.1066	0.911876	0.0623754
Region_31667	chr2	237052832	237053082	250	6	22	49.8163	14.5023	0.401293	0.110449
Region_31668	chr2	237056946	237057152	206	5	12	44.7143	14.5169	0.800574	0.0943404
Region_31669	chr2	237057997	237058266	269	5	18	46.3061	17.2994	0.871717	0.0835315
Region_31670	chr2	237058823	237059359	536	9	28	75.4354	18.5849	0.796554	0.0747976
Region_31671	chr2	237063188	237063324	136	4	13	38.0952	11.6038	0.85233	0.0645797
Region_31672	chr2	237073245	237073717	472	10	31	82.517	26.7803	0.667434	0.0994875
Region_31673	chr2	237115638	237116350	712	9	37	74.4082	16.0136	0.630853	0.0945071
Region_31674	chr2	237120668	237120920	252	5	16	43.9592	13.6857	0.605656	0.117664
Region_31675	chr2	237124292	237124411	119	4	14	36.2313	10.8861	0.356669	0.110946
Region_31676	chr2	237125399	237125497	98	4	14	38.1701	11.4941	0.36533	0.134546
Region_31677	chr2	237128812	237128975	163	4	12	33.7143	11.3264	0.640353	0.104301
Region_31678	chr2	237130344	237130771	427	7	18	54.8231	15.8886	0.442804	0.111952
Region_31679	chr2	237136839	237137551	712	14	52	132.694	34.4856	0.538333	0.0838302
Region_31680	chr2	237150609	237150779	170	6	18	50.9456	18.4122	0.798538	0.100304
Region_31681	chr2	237152356	237152579	223	5	16	44.2653	15.7638	0.426231	0.124286
Region_31682	chr2	237161339	237161524	185	4	12	30.6463	10.5407	0.603533	0.131005
Region_31683	chr2	237171412	237171669	257	7	21	54.5714	15.9073	0.112738	0.0754619
Region_31684	chr2	237180755	237181046	291	6	25	51.5782	14.6755	0.468828	0.131128
Region_31685	chr2	237184744	237184943	199	6	15	48.7347	13.217	0.390519	0.105645
Region_31686	chr2	237193161	237193379	218	5	15	47.2381	18.2683	0.627256	0.140225
Region_31687	chr2	237195750	237196126	376	5	13	40.6122	15.375	0.428935	0.112552
Region_31688	chr2	237201002	237201194	192	6	14	52.034	17.5676	0.748134	0.11397
Region_31689	chr2	237205202	237205442	240	6	14	48.8503	17.7923	0.453266	0.14022
Region_31690	chr2	237206659	237206925	266	4	13	34.6871	10.8595	0.420052	0.128701
Region_31691	chr2	237207305	237207699	394	7	25	54.9456	13.9911	0.431618	0.0902624
Region_31692	chr2	237210330	237210616	286	5	19	40.1429	11.4467	0.434695	0.126002
Region_31693	chr2	237211128	237211492	364	10	12	100.776	40.2429	0.461536	0.107443
Region_31694	chr2	237212931	237213291	360	7	17	105.905	61.8209	0.602237	0.112166
Region_31695	chr2	237222186	237222345	159	6	16	55.8095	17.9906	0.231626	0.0873438
Region_31696	chr2	237223012	237223270	258	4	12	41.7075	15.1527	0.2344	0.0954478
Region_31697	chr2	237224734	237224893	159	4	12	29.9932	9.15056	0.533658	0.13499
Region_31698	chr2	237231618	237231896	278	6	13	52.3946	16.7592	0.397891	0.116018
Region_31699	chr2	237238150	237238362	212	4	13	34.102	11.7303	0.321216	0.0975024
Region_31700	chr2	237247602	237247710	108	4	15	48.6599	20.209	0.541503	0.129187
Region_31701	chr2	237255728	237256076	348	5	15	45.0816	12.4017	0.369883	0.118062
Region_31702	chr2	237257595	237257886	291	7	27	64.4014	18.2298	0.513436	0.111591
Region_31703	chr2	237258875	237259148	273	5	17	42.1973	13.0828	0.648446	0.115571
Region_31704	chr2	237263536	237263719	183	6	17	52.7687	14.3231	0.582943	0.108911
Region_31705	chr2	237264722	237265142	420	10	28	85.4558	31.966	0.616177	0.0966481
Region_31706	chr2	237270960	237271220	260	7	18	56.449	17.0311	0.531267	0.132616
Region_31707	chr2	237278233	237278427	194	8	21	63.1361	20.8447	0.5499	0.100327
Region_31708	chr2	237279457	237280240	783	17	75	138.905	33.8933	0.469124	0.0880096
Region_31709	chr2	237280684	237280971	287	5	13	44.8435	12.5544	0.453561	0.128813
Region_31710	chr2	237285995	237286302	307	6	17	57.8435	21.6996	0.591761	0.108065
Region_31711	chr2	237289313	237289691	378	9	33	78.2585	23.1031	0.618369	0.0955777
Region_31712	chr2	237290442	237290846	404	7	26	59.7075	16.9128	0.368216	0.0912166
Region_31713	chr2	237291273	237291809	536	11	37	86.3061	22.5624	0.145576	0.0713039
Region_31714	chr2	237300962	237301458	496	8	30	65.2109	18.3901	0.670185	0.104954
Region_31715	chr2	237308630	237309091	461	8	27	66.7143	19.3723	0.553084	0.112603
Region_31716	chr2	237314400	237314738	338	7	14	55.2585	16.9233	0.749374	0.0800075
Region_31717	chr2	237315392	237315637	245	6	14	53.5442	18.3625	0.297697	0.10183
Region_31718	chr2	237315923	237316160	237	5	12	44.4558	12.1685	0.508062	0.132057
Region_31719	chr2	237317610	237317941	331	6	17	46.0544	12.7127	0.772777	0.118341
Region_31720	chr2	237321064	237321374	310	7	23	51.2857	15.0105	0.715624	0.128566
Region_31721	chr2	237321758	237322097	339	7	14	61.4898	19.2572	0.80308	0.0864283
Region_31722	chr2	237326529	237326768	239	4	12	31.898	10.4814	0.341169	0.130327
Region_31723	chr2	237328392	237328572	180	4	18	38.7687	10.7805	0.778035	0.112443
Region_31724	chr2	237330354	237330637	283	4	13	32.1088	9.63806	0.779686	0.100747
Region_31725	chr2	237334601	237334908	307	12	29	103.007	35.8512	0.803366	0.0913125
Region_31726	chr2	237337564	237337821	257	6	13	52.4354	19.6239	0.646554	0.13497
Region_31727	chr2	237339859	237340209	350	10	26	87.4286	29.2418	0.856104	0.0735281
Region_31728	chr2	237340363	237340684	321	15	27	133.823	48.4529	0.848136	0.0656626
Region_31729	chr2	237342628	237343224	596	16	51	144.932	46.4787	0.758921	0.0903737
Region_31730	chr2	237354452	237354762	310	6	13	47.966	16.9129	0.420312	0.126038
Region_31731	chr2	237355406	237355775	369	7	12	54.0884	16.4949	0.861487	0.0746772
Region_31732	chr2	237357503	237357753	250	8	20	75.3673	32.5274	0.669392	0.113473
Region_31733	chr2	237359247	237359443	196	5	14	39.4898	12.1342	0.67656	0.103979
Region_31734	chr2	237361897	237362031	134	8	23	68.2857	25.3904	0.769806	0.106043
Region_31735	chr2	237371083	237371458	375	8	19	69.7959	21.6418	0.688404	0.107576
Region_31736	chr2	237372537	237372654	117	6	14	48.9184	20.0231	0.483873	0.12162
Region_31737	chr2	237375603	237375838	235	7	17	57.3197	17.5562	0.626226	0.10412
Region_31738	chr2	237382006	237382120	114	5	12	41.3605	15.0824	0.553662	0.137007
Region_31739	chr2	237382873	237382948	75	5	12	41.381	12.6936	0.352508	0.146949
Region_31740	chr2	237383989	237384261	272	4	16	39.551	10.8793	0.37773	0.129424
Region_31741	chr2	237389187	237389322	135	4	13	38.585	11.5182	0.378175	0.125574
Region_31742	chr2	237394575	237395028	453	12	34	106.204	30.7495	0.668538	0.0786359
Region_31743	chr2	237405205	237405496	291	7	24	57.7483	18.1319	0.255061	0.101418
Region_31744	chr2	237413658	237414037	379	9	26	73.102	18.3081	0.505701	0.109167
Region_31745	chr2	237417961	237418226	265	4	14	31.1361	9.01949	0.503656	0.13842
Region_31746	chr2	237420290	237420475	185	4	14	28.1156	8.15897	0.553743	0.13225
Region_31747	chr2	237434379	237434775	396	6	19	54.4966	18.7676	0.375279	0.0923682
Region_31748	chr2	237436605	237437056	451	8	15	64.9456	23.5993	0.586934	0.14006
Region_31749	chr2	237438208	237438417	209	5	16	41	13.3381	0.388307	0.0977717
Region_31750	chr2	237440469	237440579	110	4	12	42.483	16.0044	0.412982	0.123031
Region_31751	chr2	237444983	237445514	531	12	37	104.687	26.0181	0.51199	0.0966578
Region_31752	chr2	237449475	237449814	339	8	25	73.068	27.1517	0.298444	0.0818845
Region_31753	chr2	237461361	237461671	310	6	21	55.5238	17.9834	0.775889	0.0941494
Region_31754	chr2	237465326	237465803	477	12	37	107.592	32.6511	0.679886	0.0898541
Region_31755	chr2	237468113	237468300	187	3	12	31.3946	9.87841	0.527631	0.0830945
Region_31756	chr2	237471176	237471440	264	9	18	95.9524	47.7128	0.683681	0.071588
Region_31757	chr2	237479730	237480042	312	5	19	46.7823	12.2029	0.449163	0.121322
Region_31758	chr2	237482319	237482815	496	12	27	102.776	29.2021	0.427701	0.0699627
Region_31759	chr2	237497486	237497814	328	12	31	97.8639	34.8153	0.822716	0.0826019
Region_31760	chr2	237503190	237503383	193	7	22	55.7959	17.6542	0.801866	0.103865
Region_31761	chr2	237507639	237507840	201	5	19	50.517	15.1365	0.820221	0.107794
Region_31762	chr2	237508040	237508300	260	4	13	30.9048	9.37742	0.865589	0.106691
Region_31763	chr2	237508665	237508973	308	8	23	65.1769	18.7947	0.857338	0.0701831
Region_31764	chr2	237509671	237510077	406	6	21	51.3946	16.3253	0.768372	0.0910679
Region_31765	chr2	237510257	237510655	398	7	21	61.5782	20.6673	0.782249	0.0791274
Region_31766	chr2	237517220	237517348	128	4	14	63.9116	35.7773	0.472547	0.14779
Region_31767	chr2	237521023	237521293	270	6	16	48.8776	14.9405	0.896267	0.0865166
Region_31768	chr2	237523626	237523928	302	8	20	67.3605	20.5846	0.818785	0.0958533
Region_31769	chr2	237532502	237533181	679	14	47	129.476	44.7991	0.684762	0.0639023
Region_31770	chr2	237534196	237534462	266	5	17	39.7347	12.1019	0.786643	0.0840781
Region_31771	chr2	237549347	237549802	455	11	21	88.7075	30.1547	0.5436	0.109477
Region_31772	chr2	237552360	237552597	237	9	15	74.1361	26.2855	0.700657	0.119975
Region_31773	chr2	237553754	237554289	535	9	16	80.6531	30.2921	0.430796	0.107851
Region_31774	chr2	237557712	237558049	337	6	15	48.6395	18.1123	0.449812	0.113294
Region_31775	chr2	237559142	237559848	706	14	38	116.728	40.1346	0.364234	0.0864147
Region_31776	chr2	237563201	237563393	192	9	24	82.0068	29.7707	0.452087	0.127823
Region_31777	chr2	237569609	237569867	258	6	20	54.7959	17.474	0.454938	0.107249
Region_31778	chr2	237572348	237572555	207	5	12	40.9592	14.4951	0.46558	0.0901199
Region_31779	chr2	237588814	237588985	171	5	13	43.1905	14.2095	0.738947	0.132386
Region_31780	chr2	237599943	237600413	470	11	27	88.5986	30.356	0.656381	0.084055
Region_31781	chr2	237605127	237605275	148	6	12	51.0272	22.3766	0.713399	0.112511
Region_31782	chr2	237621473	237621766	293	6	21	48.3537	14.4259	0.744301	0.0791091
Region_31783	chr2	237638270	237638434	164	7	18	55.8027	20.8171	0.867445	0.07737
Region_31784	chr2	237638657	237639123	466	6	14	55.2381	20.4746	0.579046	0.0812655
Region_31785	chr2	237644774	237644938	164	5	15	43.2721	17.6385	0.905523	0.0642687
Region_31786	chr2	237649640	237649897	257	7	13	57.0068	22.048	0.86339	0.0610017
Region_31787	chr2	237651892	237652131	239	8	23	75.1565	27.5703	0.919678	0.0670847
Region_31788	chr2	237655309	237655805	496	6	25	46.2109	10.1928	0.695883	0.100308
Region_31789	chr2	237669772	237670139	367	10	26	83.068	31.3501	0.686711	0.117667
Region_31790	chr2	237674671	237674871	200	8	13	70.7687	25.405	0.632356	0.121943
Region_31791	chr2	237676219	237676511	292	7	23	56.4626	15.9108	0.808262	0.0793156
Region_31792	chr2	237676898	237677015	117	5	14	42.8367	14.5164	0.634068	0.126278
Region_31793	chr2	237677722	237678271	549	10	34	79.0612	18.0749	0.585945	0.0787706
Region_31794	chr2	237682058	237682432	374	8	20	76.5102	28.787	0.774918	0.0674689
Region_31795	chr2	237683446	237683785	339	4	13	33.2177	9.93094	0.696016	0.0934985
Region_31796	chr2	237695506	237695739	233	4	17	37.6259	10.3614	0.394093	0.105083
Region_31797	chr2	237700243	237700634	391	9	28	78.2109	27.7391	0.72149	0.0966371
Region_31798	chr2	237702114	237702254	140	7	20	57.0136	19.1537	0.361512	0.0898387
Region_31799	chr2	237703185	237703433	248	6	13	54.7959	24.4381	0.574241	0.114301
Region_31800	chr2	237704443	237704824	381	8	17	86.2245	39.046	0.771661	0.0693572
Region_31801	chr2	237707674	237707873	199	5	15	41.9388	13.6006	0.121708	0.071699
Region_31802	chr2	237708871	237709110	239	8	16	67.0272	21.8218	0.288315	0.145983
Region_31803	chr2	237710747	237710921	174	4	12	34.619	9.70266	0.845574	0.0725253
Region_31804	chr2	237712608	237712744	136	9	13	85.7211	38.3986	0.683031	0.0829339
Region_31805	chr2	237715216	237715570	354	6	14	51.3061	18.197	0.182082	0.0928357
Region_31806	chr2	237716705	237717046	341	4	12	35.7279	10.242	0.789069	0.0760856
Region_31807	chr2	237717622	237718000	378	8	17	78.4218	33.449	0.724638	0.0735597
Region_31808	chr2	237724997	237725076	79	5	12	45.7415	15.9357	0.87517	0.0822104
Region_31809	chr2	237726554	237726745	191	5	12	43.6054	14.1356	0.611316	0.142825
Region_31810	chr2	237729471	237730100	629	17	73	142.075	33.9986	0.485025	0.080557
Region_31811	chr2	237731959	237732181	222	5	21	45.9048	13.9379	0.714675	0.107423
Region_31812	chr2	237733382	237733698	316	7	19	65.2245	21.4242	0.60187	0.123368
Region_31813	chr2	237735591	237735849	258	7	13	67.7755	26.0812	0.827661	0.104114
Region_31814	chr2	237744101	237744310	209	4	14	36.1497	11.1885	0.649593	0.0797544
Region_31815	chr2	237744736	237744990	254	8	17	69.0816	24.8787	0.776642	0.0677452
Region_31816	chr2	237771270	237771456	186	4	12	31.8435	11.7891	0.909452	0.0851352
Region_31817	chr2	237779349	237779506	157	7	18	60.9048	20.1672	0.880848	0.0726071
Region_31818	chr2	237799681	237799954	273	8	29	62.7483	17.2721	0.702562	0.0875588
Region_31819	chr2	237851625	237851885	260	5	13	45.381	13.5315	0.717611	0.0775907
Region_31820	chr2	237852968	237853183	215	5	15	38.5102	11.2745	0.733352	0.0991311
Region_31821	chr2	237860206	237860634	428	13	38	117.952	39.6689	0.456597	0.0717029
Region_31822	chr2	237861565	237862092	527	10	28	77.0884	18.2775	0.696718	0.0931195
Region_31823	chr2	237862243	237862551	308	6	20	59.2789	19.5493	0.797684	0.0758059
Region_31824	chr2	237866115	237866285	170	6	16	56.5102	18.6417	0.773233	0.0859988
Region_31825	chr2	237870031	237870695	664	16	51	140.925	50.4591	0.608199	0.0706885
Region_31826	chr2	237905102	237905528	426	10	31	76.585	21.6336	0.51467	0.104748
Region_31827	chr2	237906097	237906267	170	8	17	65.6054	23.2557	0.868809	0.0979704
Region_31828	chr2	237925435	237925632	197	6	17	51.2653	18.5887	0.920234	0.0671479
Region_31829	chr2	237928516	237929041	525	13	51	106.51	27.8237	0.760338	0.0674655
Region_31830	chr2	237963343	237963735	392	5	14	37.1429	9.49838	0.72044	0.0911616
Region_31831	chr2	237970565	237970868	303	7	19	52.2381	14.8819	0.6933	0.0776509
Region_31832	chr2	237980972	237981306	334	6	12	52.0476	18.1841	0.812836	0.096793
Region_31833	chr2	238002425	238002768	343	5	12	36.2993	11.484	0.900405	0.0809341
Region_31834	chr2	238063944	238064096	152	3	12	27.0612	9.19516	0.851813	0.0837982
Region_31835	chr2	238066145	238066316	171	5	14	50.585	21.4597	0.802268	0.0629307
Region_31836	chr2	238099187	238099411	224	5	14	49.4422	20.5427	0.866149	0.0861913
Region_31837	chr2	238109412	238109507	95	5	12	42.9796	15.9169	0.825331	0.0675328
Region_31838	chr2	238109777	238110027	250	11	17	107.871	48.8679	0.786088	0.0756871
Region_31839	chr2	238111216	238111547	331	10	36	87.4626	25.4126	0.78708	0.0774003
Region_31840	chr2	238202333	238202600	267	7	13	55.551	19.2184	0.327367	0.0831976
Region_31841	chr2	238222693	238223145	452	5	21	40.9524	10.1173	0.694437	0.092035
Region_31842	chr2	238228172	238228416	244	6	20	48.1224	15.5277	0.844852	0.0821444
Region_31843	chr2	238235407	238235922	515	10	38	81.5374	23.3212	0.452228	0.0884011
Region_31844	chr2	238289611	238289991	380	13	34	107.02	37.7665	0.578209	0.0865075
Region_31845	chr2	238299769	238300098	329	9	27	71.9796	21.9237	0.745132	0.0629636
Region_31846	chr2	238316779	238316832	53	5	12	48.9864	20.1392	0.689037	0.0980864
Region_31847	chr2	238319635	238320092	457	10	23	86.4762	28.9102	0.421519	0.0834095
Region_31848	chr2	238361506	238362010	504	11	33	93.6531	32.5353	0.891208	0.0609732
Region_31849	chr2	238367837	238367931	94	6	22	51.8231	19.3779	0.457192	0.102886
Region_31850	chr2	238369599	238369968	369	9	20	71.7415	23.7337	0.83435	0.0613289
Region_31851	chr2	238370742	238371120	378	7	19	61.9184	18.4378	0.224747	0.0696587
Region_31852	chr2	238372589	238372903	314	4	13	33.7143	8.5408	0.819352	0.0745037
Region_31853	chr2	238379282	238379663	381	9	37	79.7823	25.9117	0.862966	0.0639646
Region_31854	chr2	238382205	238382453	248	3	12	27.381	7.66984	0.788113	0.128218
Region_31855	chr2	238387511	238387747	236	5	16	47.2449	11.7372	0.534478	0.087003
Region_31856	chr2	238389967	238390501	534	11	37	89.6463	19.3581	0.296271	0.106977
Region_31857	chr2	238409187	238410156	969	34	120	321.918	111.612	0.6414	0.101361
Region_31858	chr2	238410480	238410818	338	7	16	61.6735	19.303	0.543407	0.106103
Region_31859	chr2	238421230	238421596	366	9	30	80.1565	26.3623	0.300422	0.0915719
Region_31860	chr2	238450066	238450266	200	6	17	48.483	15.4181	0.902308	0.0626681
Region_31861	chr2	238465777	238465946	169	7	15	58.5374	21.7193	0.787278	0.0670086
Region_31862	chr2	238483866	238484559	693	12	61	116.408	29.7926	0.527402	0.0674232
Region_31863	chr2	238490912	238491187	275	5	14	38.7007	11.4643	0.512894	0.115751
Region_31864	chr2	238493749	238494259	510	11	41	100.401	28.4142	0.510023	0.079756
Region_31865	chr2	238495341	238495829	488	12	48	97.4082	28.1169	0.512908	0.103673
Region_31866	chr2	238500319	238500542	223	8	18	67.2041	23.938	0.484747	0.108597
Region_31867	chr2	238507497	238507962	465	12	51	103.776	29.2771	0.381161	0.0767693
Region_31868	chr2	238510529	238510834	305	7	22	57.585	16.7708	0.494265	0.110039
Region_31869	chr2	238512313	238512607	294	7	15	64.1633	25.5123	0.576456	0.105936
Region_31870	chr2	238518240	238518572	332	9	21	79.3061	28.4582	0.49988	0.0894049
Region_31871	chr2	238518738	238518998	260	9	22	77.1088	28.4186	0.671945	0.0823149
Region_31872	chr2	238525729	238525858	129	4	13	38.0748	11.9743	0.114959	0.0786332
Region_31873	chr2	238527209	238527477	268	5	18	45.0748	13.0016	0.391761	0.114544
Region_31874	chr2	238561268	238561571	303	6	21	59.0952	20.2161	0.328564	0.101782
Region_31875	chr2	238563272	238564067	795	14	47	113.653	31.1935	0.463399	0.0872531
Region_31876	chr2	238564276	238564596	320	11	22	88.4286	30.1312	0.372466	0.117531
Region_31877	chr2	238565665	238566037	372	7	24	60.4966	19.0807	0.587628	0.0961822
Region_31878	chr2	238568800	238569107	307	6	20	49.0204	14.1598	0.471214	0.11555
Region_31879	chr2	238572220	238572546	326	6	17	49.2109	16.3541	0.840319	0.0663299
Region_31880	chr2	238578214	238578407	193	4	13	36.9932	11.9563	0.271598	0.116513
Region_31881	chr2	238579057	238579279	222	5	16	43.2721	14.1177	0.53562	0.117052
Region_31882	chr2	238585924	238586109	185	5	13	40.7347	14.9209	0.546747	0.108403
Region_31883	chr2	238586527	238586840	313	14	20	127.197	56.436	0.623487	0.0735675
Region_31884	chr2	238587992	238588339	347	9	29	79.3537	30.6299	0.620144	0.11272
Region_31885	chr2	238593771	238593917	146	6	14	64.3129	25.0457	0.534892	0.098464
Region_31886	chr2	238596311	238596722	411	8	25	75.2313	26.0477	0.371572	0.104429
Region_31887	chr2	238598246	238598565	319	8	19	61.1701	20.1672	0.511493	0.123697
Region_31888	chr2	238616807	238617120	313	6	20	59.8163	18.5472	0.391366	0.1073
Region_31889	chr2	238624338	238624706	368	7	19	55.1156	15.0367	0.515895	0.0974359
Region_31890	chr2	238625169	238625487	318	4	13	32.9252	8.50873	0.457033	0.123578
Region_31891	chr2	238625852	238626174	322	6	13	54.3401	17.5755	0.553565	0.0986866
Region_31892	chr2	238628467	238629388	921	19	73	156.415	35.6758	0.39992	0.0730831
Region_31893	chr2	238630118	238630287	169	6	16	47.0748	12.9303	0.286805	0.121645
Region_31894	chr2	238631575	238631885	310	8	16	81.5238	36.2602	0.479946	0.0873958
Region_31895	chr2	238632167	238632549	382	8	23	77.3469	28.7404	0.553067	0.0901626
Region_31896	chr2	238633433	238633632	199	7	13	64.2381	29.1743	0.590271	0.135565
Region_31897	chr2	238634310	238634583	273	10	18	82.2857	27.4084	0.542954	0.117987
Region_31898	chr2	238636227	238637130	903	13	40	108.469	34.1937	0.395794	0.0817713
Region_31899	chr2	238640806	238641138	332	5	17	41.9184	12.3324	0.495693	0.100775
Region_31900	chr2	238649122	238649310	188	4	15	33.8571	8.58958	0.530685	0.129723
Region_31901	chr2	238667078	238667265	187	6	15	47.5578	13.6739	0.259215	0.106648
Region_31902	chr2	238686361	238687105	744	10	39	85.3265	25.8343	0.45442	0.0759972
Region_31903	chr2	238688977	238689367	390	9	29	76.3537	25.8695	0.400002	0.101742
Region_31904	chr2	238692184	238692441	257	9	15	78.2585	28.5962	0.490073	0.110645
Region_31905	chr2	238694658	238695381	723	11	29	86.5578	25.0605	0.504269	0.0934624
Region_31906	chr2	238698049	238698182	133	7	13	53.9592	18.0421	0.384601	0.119421
Region_31907	chr2	238699817	238700198	381	9	27	89.1769	33.9705	0.443348	0.0759918
Region_31908	chr2	238714541	238714905	364	5	18	39.4354	10.8338	0.272891	0.109151
Region_31909	chr2	238716114	238716639	525	18	70	162.02	44.4703	0.527636	0.095873
Region_31910	chr2	238720694	238721244	550	9	23	73.6327	26.3249	0.459951	0.0896363
Region_31911	chr2	238722112	238722653	541	14	55	118.898	29.9169	0.643748	0.08651
Region_31912	chr2	238723214	238723765	551	14	50	132.939	52.1177	0.583277	0.0820559
Region_31913	chr2	238730887	238731294	407	4	15	35.7415	9.471	0.327496	0.116896
Region_31914	chr2	238738531	238738995	464	8	23	68.9456	19.3075	0.461152	0.0963365
Region_31915	chr2	238740602	238741148	546	10	27	88.2109	21.7892	0.460353	0.0836597
Region_31916	chr2	238743924	238744140	216	8	14	62.9116	19.0565	0.491687	0.111812
Region_31917	chr2	238744317	238744740	423	8	23	63.9456	16.6847	0.410633	0.0959472
Region_31918	chr2	238749799	238750029	230	4	12	38.1633	13.4067	0.358828	0.120259
Region_31919	chr2	238763189	238763769	580	9	29	79.8299	19.2487	0.208636	0.0822081
Region_31920	chr2	238773512	238773718	206	7	13	61.2313	28.529	0.65462	0.114371
Region_31921	chr2	238775805	238776048	243	8	12	69.585	27.3816	0.536805	0.110075
Region_31922	chr2	238779196	238779460	264	8	22	66.0884	20.3217	0.633494	0.102611
Region_31923	chr2	238782705	238782930	225	5	16	39.4558	12.0047	0.454493	0.15033
Region_31924	chr2	238783108	238784134	1026	20	96	203.483	62.9839	0.583921	0.0848946
Region_31925	chr2	238784400	238784687	287	5	18	47.8163	16.5579	0.578088	0.106937
Region_31926	chr2	238786179	238786473	294	10	38	87.6327	29.7575	0.564724	0.110652
Region_31927	chr2	238786789	238787653	864	28	107	250.02	62.1031	0.505286	0.0853616
Region_31928	chr2	238790309	238790523	214	7	15	51.7551	15.9299	0.291977	0.117021
Region_31929	chr2	238795654	238796317	663	10	19	91.4354	24.4218	0.498873	0.102163
Region_31930	chr2	238796699	238797216	517	10	35	85.1497	18.9604	0.419104	0.101839
Region_31931	chr2	238800715	238801023	308	10	47	114.728	44.6959	0.511206	0.0997748
Region_31932	chr2	238801572	238802126	554	16	68	143.272	42.6729	0.504435	0.0903063
Region_31933	chr2	238804089	238804713	624	13	32	105.721	32.9137	0.244637	0.0842141
Region_31934	chr2	238807651	238807859	208	4	17	36.3401	9.27472	0.543004	0.130124
Region_31935	chr2	238811545	238811694	149	4	13	34.9252	9.36482	0.161441	0.0869469
Region_31936	chr2	238816524	238817180	656	18	72	166.565	53.2189	0.464435	0.0770405
Region_31937	chr2	238817496	238817789	293	5	14	40.7415	10.8616	0.270409	0.105485
Region_31938	chr2	238818121	238818430	309	6	17	50.3061	16.0605	0.277722	0.105206
Region_31939	chr2	238821437	238821594	157	4	12	31.4218	10.5538	0.28614	0.111482
Region_31940	chr2	238842025	238842345	320	8	21	63.2925	19.4662	0.408969	0.117991
Region_31941	chr2	238845574	238845798	224	5	12	42.5918	16.2113	0.348803	0.138924
Region_31942	chr2	238849823	238850077	254	7	25	55.034	14.9943	0.193154	0.0812632
Region_31943	chr2	238854626	238854935	309	9	12	72.1429	25.2551	0.249404	0.0917412
Region_31944	chr2	238855360	238856106	746	18	44	164.51	46.5807	0.449497	0.0795645
Region_31945	chr2	238857502	238857923	421	9	18	72.0544	21.6396	0.43705	0.0979613
Region_31946	chr2	238858841	238858949	108	4	12	33.9524	12.2878	0.390706	0.149701
Region_31947	chr2	238861703	238862091	388	13	38	106.088	31.9899	0.58505	0.101461
Region_31948	chr2	238863254	238863548	294	13	32	104.803	32.9534	0.640012	0.115549
Region_31949	chr2	238867873	238868079	206	5	12	38.8095	13.5299	0.456499	0.134638
Region_31950	chr2	238869024	238869225	201	9	22	75.6531	30.6828	0.274664	0.121653
Region_31951	chr2	238873408	238874106	698	20	50	164.803	49.9557	0.464626	0.097694
Region_31952	chr2	238874279	238874640	361	10	34	86.6939	23.746	0.300878	0.0997264
Region_31953	chr2	238875421	238875860	439	7	20	57.4286	17.8521	0.293737	0.0966153
Region_31954	chr2	238887144	238887385	241	4	12	30.7279	8.94087	0.488979	0.121938
Region_31955	chr2	238889557	238889817	260	6	17	53.4218	17.8912	0.61549	0.110707
Region_31956	chr2	238890673	238891184	511	18	54	150.299	38.4126	0.516669	0.0835338
Region_31957	chr2	238892318	238892394	76	7	15	61.2585	29.1212	0.47314	0.161114
Region_31958	chr2	238894786	238895090	304	10	29	96.8571	42.3487	0.519012	0.116288
Region_31959	chr2	238899644	238899840	196	6	17	49.2245	14.5723	0.343204	0.121725
Region_31960	chr2	238900499	238900660	161	5	14	41.932	17.3591	0.249361	0.126784
Region_31961	chr2	238910525	238910858	333	7	19	58.0544	20.205	0.704014	0.0951343
Region_31962	chr2	238919248	238919578	330	8	14	68.7007	24.9554	0.394277	0.120654
Region_31963	chr2	238921925	238922244	319	10	24	83.2313	31.7087	0.349931	0.103438
Region_31964	chr2	238923898	238924193	295	8	12	66.2925	23.8498	0.309923	0.122597
Region_31965	chr2	238925642	238926372	730	22	63	189.265	55.0292	0.489814	0.0882762
Region_31966	chr2	238928698	238928971	273	7	20	71.7687	32.058	0.458332	0.116315
Region_31967	chr2	238936013	238936207	194	7	17	58.381	17.0134	0.434483	0.118815
Region_31968	chr2	238941803	238942072	269	5	13	45.4762	17.0436	0.416146	0.116737
Region_31969	chr2	238946023	238946463	440	6	17	50.5646	15.6949	0.420845	0.104385
Region_31970	chr2	238962969	238963352	383	8	22	62.2449	18.2132	0.192825	0.0924007
Region_31971	chr2	238967126	238967542	416	15	30	134.095	58.7959	0.48191	0.091158
Region_31972	chr2	238968529	238968741	212	6	18	59.068	25.717	0.498084	0.115379
Region_31973	chr2	238978447	238978601	154	5	16	37.1293	12.0951	0.247161	0.111096
Region_31974	chr2	238984163	238984390	227	7	19	55.3197	19.2461	0.51083	0.11975
Region_31975	chr2	238991789	238991924	135	6	17	44.5238	14.2936	0.43581	0.137497
Region_31976	chr2	238992083	238992373	290	8	21	65.1088	17.7127	0.374649	0.112134
Region_31977	chr2	238997113	238997310	197	9	17	75.1837	32.5629	0.399432	0.120853
Region_31978	chr2	238998978	238999529	551	14	45	119.306	33.8362	0.583976	0.0679895
Region_31979	chr2	239000509	239000661	152	5	14	43.2313	17.7953	0.731337	0.098833
Region_31980	chr2	239002693	239002996	303	6	12	47.7619	18.4031	0.28583	0.110064
Region_31981	chr2	239003531	239004024	493	17	19	137.714	48.6796	0.412644	0.126035
Region_31982	chr2	239004650	239004952	302	7	20	58.8231	18.0014	0.443369	0.104477
Region_31983	chr2	239006171	239006500	329	8	29	65.6122	16.7063	0.392821	0.093586
Region_31984	chr2	239007395	239007722	327	10	27	83.034	29.7744	0.42541	0.113995
Region_31985	chr2	239008145	239008454	309	7	12	51.6803	15.778	0.326919	0.126071
Region_31986	chr2	239008776	239009285	509	22	79	195.905	72.2183	0.400809	0.111449
Region_31987	chr2	239013742	239013886	144	6	15	44.7143	16.0034	0.461789	0.1141
Region_31988	chr2	239014189	239014507	318	8	19	67.9932	18.7494	0.390405	0.0910027
Region_31989	chr2	239016785	239017331	546	9	25	76.7891	24.8825	0.458424	0.0991374
Region_31990	chr2	239021484	239021789	305	8	14	65.619	25.5489	0.471533	0.101099
Region_31991	chr2	239022213	239022468	255	6	18	53.7007	14.9952	0.425057	0.090822
Region_31992	chr2	239029191	239029884	693	20	72	173.361	54.0558	0.4919	0.0838876
Region_31993	chr2	239030796	239031157	361	9	42	83.8707	18.9279	0.286333	0.0838739
Region_31994	chr2	239041074	239041609	535	16	50	129.503	42.1479	0.608697	0.0678346
Region_31995	chr2	239041800	239042298	498	9	32	75.8503	23.2942	0.571568	0.0825811
Region_31996	chr2	239042491	239043891	1400	31	101	270.136	68.9095	0.539829	0.0679056
Region_31997	chr2	239045036	239045206	170	5	14	41.8844	15.3295	0.58875	0.109013
Region_31998	chr2	239048915	239049048	133	9	14	73.6735	26.326	0.624509	0.103848
Region_31999	chr2	239049247	239049660	413	8	33	65.619	15.8716	0.739053	0.0823129
Region_32000	chr2	239050680	239051199	519	9	18	73.4218	21.3391	0.72848	0.0809573
Region_32001	chr2	239058665	239058974	309	9	26	75.4558	20.6448	0.822501	0.0659704
Region_32002	chr2	239085205	239085807	602	18	49	156.197	39.8294	0.754738	0.07396
Region_32003	chr2	239086451	239086829	378	16	37	169.98	87.1737	0.747393	0.0864192
Region_32004	chr2	239099198	239099347	149	6	13	59.2585	29.5104	0.879062	0.0623305
Region_32005	chr2	239118185	239118750	565	18	30	170.966	66.8887	0.750953	0.111635
Region_32006	chr2	239133272	239133946	674	17	48	132.728	39.3245	0.62396	0.143791
Region_32007	chr2	239153429	239153692	263	4	13	32.5238	11.0195	0.760587	0.0663514
Region_32008	chr2	239158298	239158486	188	6	18	53.1088	16.0095	0.455713	0.136073
Region_32009	chr2	239166732	239167011	279	5	19	53.4762	22.8911	0.865379	0.0737545
Region_32010	chr2	239187181	239187435	254	10	24	101.122	47.7541	0.665684	0.113893
Region_32011	chr2	239194008	239194165	157	4	12	32.4422	10.2964	0.769308	0.107288
Region_32012	chr2	239201624	239201892	268	6	25	57.585	18.0641	0.755294	0.0712716
Region_32013	chr2	239221947	239222212	265	11	25	85.7279	28.482	0.660726	0.116197
Region_32014	chr2	239222770	239223206	436	9	36	80.2925	18.2679	0.642008	0.0783215
Region_32015	chr2	239224162	239224384	222	8	25	75.4558	28.9646	0.789721	0.0765979
Region_32016	chr2	239226256	239226635	379	7	17	61.2177	20.927	0.661152	0.0918007
Region_32017	chr2	239231034	239231287	253	9	17	70.4082	19.7906	0.705415	0.100013
Region_32018	chr2	239233570	239233809	239	5	14	43.966	14.7297	0.861765	0.0784462
Region_32019	chr2	239234122	239235089	967	20	66	177.279	53.7175	0.767256	0.0711369
Region_32020	chr2	239240190	239240627	437	14	38	139.612	52.7207	0.662715	0.0857047
Region_32021	chr2	239252603	239253852	1249	26	102	215.014	49.1333	0.649511	0.0804736
Region_32022	chr2	239258401	239258703	302	6	17	54.7891	19.7928	0.723833	0.0867327
Region_32023	chr2	239296157	239296733	576	10	26	89.3265	34.0167	0.902392	0.0604944
Region_32024	chr2	239304490	239304790	300	7	16	55.5986	15.1285	0.843427	0.0679762
Region_32025	chr2	239308521	239308669	148	5	15	49.1497	17.6637	0.793373	0.0928536
Region_32026	chr2	239308968	239309538	570	20	34	163.701	55.2907	0.703098	0.109759
Region_32027	chr2	239311381	239311797	416	13	24	135.782	62.529	0.800439	0.0647834
Region_32028	chr2	239318008	239318608	600	22	67	196.925	72.624	0.85699	0.0660206
Region_32029	chr2	239358255	239358599	344	15	31	135.299	46.3132	0.826225	0.0726867
Region_32030	chr2	239363974	239364238	264	8	18	62.7619	20.5704	0.910141	0.0631093
Region_32031	chr2	239369435	239370083	648	21	63	197.204	66.149	0.814055	0.0670736
Region_32032	chr2	239380833	239381238	405	12	34	91.2653	27.9854	0.758549	0.0993557
Region_32033	chr2	239390187	239390406	219	6	12	51.5646	22.1999	0.632655	0.0803934
Region_32034	chr2	239394232	239394526	294	7	25	60.7347	17.0933	0.881731	0.0661799
Region_32035	chr2	239398242	239398663	421	6	14	53.5238	21.9449	0.744164	0.0661488
Region_32036	chr2	239412151	239412567	416	11	21	94.619	32.6898	0.490601	0.0936438
Region_32037	chr2	239413055	239413849	794	15	68	121.939	25.3072	0.566092	0.0654682
Region_32038	chr2	239416192	239416686	494	7	30	59.1156	15.399	0.425291	0.114657
Region_32039	chr2	239420153	239420704	551	13	33	104.476	33.296	0.388379	0.0952899
Region_32040	chr2	239426178	239426351	173	7	14	62.034	23.4446	0.424061	0.126382
Region_32041	chr2	239430390	239430639	249	6	17	55.6531	18.4638	0.548519	0.109098
Region_32042	chr2	239434672	239435304	632	8	41	73.1088	17.2393	0.626434	0.0845319
Region_32043	chr2	239436001	239436370	369	9	35	77.8912	20.8301	0.433787	0.108492
Region_32044	chr2	239439373	239439495	122	6	15	47.1293	15.1111	0.382059	0.142376
Region_32045	chr2	239444542	239445273	731	12	45	94.3741	19.3661	0.395095	0.0811242
Region_32046	chr2	239459595	239459884	289	8	16	62.6327	19.8598	0.409731	0.122812
Region_32047	chr2	239460904	239461327	423	9	32	81.2925	21.9795	0.257758	0.0864697
Region_32048	chr2	239471754	239472107	353	6	14	53.6667	16.3151	0.495921	0.114101
Region_32049	chr2	239477927	239478269	342	18	35	177.701	81.072	0.596902	0.106584
Region_32050	chr2	239481036	239481990	954	24	61	206.34	60.8526	0.402286	0.0819294
Region_32051	chr2	239484210	239484412	202	12	29	91.6599	32.2068	0.417087	0.124474
Region_32052	chr2	239484654	239484929	275	13	36	117.605	43.9449	0.668652	0.0770333
Region_32053	chr2	239486006	239486379	373	6	15	48.483	14.0104	0.462321	0.118597
Region_32054	chr2	239488891	239489133	242	8	17	69.3265	26.5134	0.439795	0.111222
Region_32055	chr2	239497924	239498590	666	13	25	107.306	39.0026	0.552044	0.0918762
Region_32056	chr2	239503970	239504766	796	28	55	238.565	80.8639	0.662269	0.0657382
Region_32057	chr2	239507290	239507427	137	6	13	52.2721	19.7038	0.584726	0.107553
Region_32058	chr2	239509330	239510105	775	17	48	162.81	66.1054	0.427726	0.0745193
Region_32059	chr2	239511890	239512318	428	8	20	67.1429	21.902	0.432996	0.114246
Region_32060	chr2	239512885	239513547	662	10	39	87.2041	24.0336	0.455115	0.0973752
Region_32061	chr2	239524694	239524910	216	5	15	38.2381	11.2062	0.573327	0.141723
Region_32062	chr2	239525322	239525770	448	9	40	91.4694	29.696	0.356491	0.112888
Region_32063	chr2	239537734	239538127	393	6	12	63.9864	27.1866	0.353755	0.110651
Region_32064	chr2	239539663	239540181	518	12	29	107.728	37.7806	0.410039	0.0959984
Region_32065	chr2	239552666	239552887	221	7	13	53.483	19.3229	0.449867	0.119982
Region_32066	chr2	239555428	239556036	608	11	46	98.8163	23.9652	0.300645	0.0924599
Region_32067	chr2	239562665	239563538	873	20	69	161.293	34.0331	0.524438	0.0744204
Region_32068	chr2	239564730	239565035	305	8	19	66.415	23.7091	0.59176	0.102509
Region_32069	chr2	239566326	239566788	462	13	53	117.898	34.0832	0.494783	0.111288
Region_32070	chr2	239568313	239568849	536	9	36	83.0136	19.6998	0.289069	0.0887397
Region_32071	chr2	239576737	239576965	228	7	14	58.4422	21.6609	0.586423	0.130871
Region_32072	chr2	239585515	239585895	380	10	33	75.6122	22.6521	0.51619	0.132741
Region_32073	chr2	239592651	239592831	180	7	22	73.0952	32.1951	0.742097	0.0820027
Region_32074	chr2	239595990	239596300	310	8	23	71.9728	27.859	0.670047	0.107888
Region_32075	chr2	239597837	239598081	244	6	14	52.3605	18.69	0.526562	0.124669
Region_32076	chr2	239599233	239599598	365	14	32	114.986	33.2044	0.454221	0.0759532
Region_32077	chr2	239603577	239603831	254	5	17	43.4626	12.2783	0.323482	0.115484
Region_32078	chr2	239607733	239607912	179	5	12	37.3673	14.4692	0.316379	0.116751
Region_32079	chr2	239622437	239622605	168	6	13	49.7891	13.7996	0.595678	0.119076
Region_32080	chr2	239623045	239623303	258	10	33	88.7007	26.717	0.216704	0.0655426
Region_32081	chr2	239628533	239628679	146	5	13	42.2109	13.9496	0.535336	0.124714
Region_32082	chr2	239632314	239632501	187	6	19	49.2041	13.6462	0.427091	0.112711
Region_32083	chr2	239633039	239633227	188	7	15	60.5102	16.9153	0.50772	0.12783
Region_32084	chr2	239639406	239639651	245	5	17	40.7143	12.301	0.401853	0.10591
Region_32085	chr2	239646311	239646593	282	9	22	73.8571	28.6911	0.411605	0.107481
Region_32086	chr2	239654453	239654971	518	9	46	94.0884	22.2772	0.268261	0.0845255
Region_32087	chr2	239656423	239656774	351	6	19	56.0816	14.2769	0.374368	0.0950714
Region_32088	chr2	239660622	239660916	294	8	12	65.517	23.2633	0.521229	0.12436
Region_32089	chr2	239661813	239662127	314	9	17	79.2789	30.7822	0.297412	0.096378
Region_32090	chr2	239662321	239662810	489	9	38	79.8912	20.6259	0.178103	0.075774
Region_32091	chr2	239664768	239665068	300	6	17	59.1088	23.877	0.434443	0.123498
Region_32092	chr2	239671766	239671857	91	4	13	33.1837	9.90089	0.384855	0.152344
Region_32093	chr2	239672955	239673249	294	7	30	63.0204	17.584	0.379432	0.118927
Region_32094	chr2	239673431	239673602	171	5	16	50.2653	15.709	0.405066	0.132113
Region_32095	chr2	239679216	239679771	555	7	29	63.7007	14.7646	0.345897	0.101971
Region_32096	chr2	239684100	239684368	268	6	19	45.5578	12.8905	0.381372	0.115738
Region_32097	chr2	239687272	239687524	252	7	21	58.6327	18.6096	0.385586	0.110236
Region_32098	chr2	239688471	239688800	329	6	23	56.0408	19.9626	0.287254	0.0900297
Region_32099	chr2	239689572	239689961	389	7	20	53.8299	14.2744	0.379651	0.116896
Region_32100	chr2	239693134	239693632	498	14	25	123.395	38.7831	0.448825	0.0942593
Region_32101	chr2	239694741	239695212	471	6	20	55.3129	17.9938	0.296338	0.112904
Region_32102	chr2	239695743	239696488	745	12	38	95.5782	26.5799	0.489565	0.102783
Region_32103	chr2	239696995	239697286	291	6	15	54.1837	18.6815	0.580903	0.10625
Region_32104	chr2	239699644	239699905	261	7	19	58.966	17.5793	0.526087	0.122379
Region_32105	chr2	239712975	239713245	270	6	17	50.8163	14.3116	0.398014	0.105508
Region_32106	chr2	239713988	239714241	253	6	18	55.7007	19.8427	0.440209	0.122627
Region_32107	chr2	239716729	239716925	196	5	16	42.3673	13.9265	0.255394	0.1118
Region_32108	chr2	239719023	239719459	436	8	14	89.9864	42.778	0.554526	0.0956905
Region_32109	chr2	239728817	239729114	297	9	14	90.6463	44.9686	0.499079	0.134293
Region_32110	chr2	239730935	239731142	207	8	12	62.8299	20.9897	0.379597	0.130696
Region_32111	chr2	239738640	239739026	386	10	25	83.1497	26.6919	0.564806	0.11381
Region_32112	chr2	239740554	239741167	613	10	34	89.1769	28.1568	0.406332	0.105152
Region_32113	chr2	239745766	239746206	440	10	35	88.0204	27.7507	0.2962	0.0850205
Region_32114	chr2	239746401	239746890	489	7	25	55.8027	17.2137	0.395754	0.0932708
Region_32115	chr2	239752315	239752566	251	8	17	83.3469	37.5388	0.434314	0.0997074
Region_32116	chr2	239754244	239754481	237	4	12	31.4694	8.8892	0.297184	0.121918
Region_32117	chr2	239755673	239756071	398	9	34	89.3946	25.7045	0.416915	0.105173
Region_32118	chr2	239758285	239759036	751	20	68	176.088	54.8352	0.29105	0.0725386
Region_32119	chr2	239762533	239763188	655	15	25	124.884	40.3705	0.397349	0.0884063
Region_32120	chr2	239765414	239765627	213	9	17	75.6803	32.1625	0.431063	0.12898
Region_32121	chr2	239767897	239768371	474	13	47	115.986	42.044	0.450602	0.114238
Region_32122	chr2	239769140	239769506	366	8	17	67.3129	22.8871	0.431433	0.0896751
Region_32123	chr2	239775499	239776149	650	20	31	181.966	60.8111	0.207494	0.0730487
Region_32124	chr2	239776634	239777220	586	16	42	131.85	39.1961	0.394121	0.0945848
Region_32125	chr2	239791605	239791805	200	5	14	39.4218	11.6759	0.391755	0.12769
Region_32126	chr2	239792519	239793023	504	14	21	115.048	46.4854	0.460129	0.102936
Region_32127	chr2	239800881	239801196	315	12	24	103.735	42.1831	0.621267	0.0875817
Region_32128	chr2	239802001	239802236	235	6	14	50.7891	16.1161	0.331889	0.110642
Region_32129	chr2	239802454	239802765	311	15	30	122.776	42.4643	0.321052	0.118703
Region_32130	chr2	239803514	239804010	496	25	59	255.531	121.635	0.510637	0.10095
Region_32131	chr2	239806114	239806316	202	7	13	54.4694	17.8787	0.475623	0.125832
Region_32132	chr2	239807482	239807937	455	10	31	89.0408	31.5805	0.483605	0.113786
Region_32133	chr2	239811330	239812106	776	21	53	185.17	57.5781	0.434868	0.0790376
Region_32134	chr2	239812425	239813266	841	15	50	122.204	36.358	0.646056	0.0727046
Region_32135	chr2	239814696	239815021	325	11	19	97.381	31.9855	0.654255	0.0987488
Region_32136	chr2	239823113	239823408	295	4	13	31.9524	10.2685	0.351712	0.124136
Region_32137	chr2	239826440	239826689	249	12	31	103.068	36.1113	0.734419	0.088624
Region_32138	chr2	239832261	239832373	112	4	13	31.2313	10.9238	0.284122	0.138547
Region_32139	chr2	239834595	239834940	345	12	39	97.4966	34.2634	0.568315	0.162372
Region_32140	chr2	239838455	239838679	224	3	12	26.3946	6.80306	0.546318	0.118362
Region_32141	chr2	239876423	239876738	315	7	26	75.5986	33.7896	0.32973	0.100737
Region_32142	chr2	239877528	239877768	240	7	27	57.3197	16.7757	0.429165	0.10865
Region_32143	chr2	239879529	239879883	354	9	25	74.2381	22.9443	0.478345	0.115218
Region_32144	chr2	239890147	239890466	319	6	21	53.6054	14.834	0.519277	0.103487
Region_32145	chr2	239892066	239892689	623	18	41	188.782	66.0271	0.610744	0.0751151
Region_32146	chr2	239896127	239896577	450	9	25	81.8231	33.0798	0.435633	0.098011
Region_32147	chr2	239909058	239909439	381	6	14	47.2245	16.4374	0.476287	0.105681
Region_32148	chr2	239927477	239927971	494	11	36	89.1701	29.6395	0.205383	0.0747597
Region_32149	chr2	239932113	239932602	489	15	50	134.333	42.8293	0.74093	0.068108
Region_32150	chr2	239937252	239937996	744	15	48	139.578	40.3488	0.684264	0.064628
Region_32151	chr2	239940138	239940438	300	5	12	47.1905	17.4652	0.806889	0.0803412
Region_32152	chr2	239982048	239982377	329	7	26	63.4762	19.9325	0.771022	0.072098
Region_32153	chr2	240026256	240026561	305	9	27	73.1837	24.8635	0.15081	0.0897066
Region_32154	chr2	240028683	240028791	108	3	12	34.068	10.8	0.52296	0.123019
Region_32155	chr2	240029584	240029800	216	10	16	79.7483	26.3402	0.443494	0.0942902
Region_32156	chr2	240032157	240032432	275	12	32	109.415	42.0696	0.37404	0.106229
Region_32157	chr2	240043253	240043571	318	6	14	50.5102	17.5012	0.417827	0.114627
Region_32158	chr2	240045041	240045393	352	6	13	51.6599	18.5688	0.736926	0.0927837
Region_32159	chr2	240052597	240052888	291	8	24	75.6327	28.5266	0.436231	0.108406
Region_32160	chr2	240053092	240053570	478	9	15	77.4762	25.7964	0.24775	0.0866771
Region_32161	chr2	240073986	240074256	270	7	16	53.9864	19.6601	0.441007	0.130289
Region_32162	chr2	240074674	240074822	148	4	12	33.5238	10.0453	0.429195	0.133806
Region_32163	chr2	240090248	240090470	222	7	20	53.6395	15.3324	0.397432	0.110295
Region_32164	chr2	240091626	240091858	232	6	19	53.1905	18.9413	0.481418	0.105351
Region_32165	chr2	240106364	240106543	179	7	13	53.9592	18.4468	0.319295	0.11135
Region_32166	chr2	240109235	240109526	291	9	24	83.2653	35.5833	0.343065	0.103361
Region_32167	chr2	240111149	240111531	382	14	63	121.422	36.772	0.249357	0.0872845
Region_32168	chr2	240121792	240121947	155	9	19	74.8367	24.8337	0.348128	0.0922657
Region_32169	chr2	240125207	240125642	435	11	31	119.224	52.0085	0.638132	0.0890988
Region_32170	chr2	240125803	240126248	445	14	33	129.503	51.7988	0.698559	0.0789641
Region_32171	chr2	240128595	240128827	232	7	12	63.5102	29.2938	0.789623	0.0629129
Region_32172	chr2	240145378	240145692	314	13	29	108.252	41.0894	0.408398	0.101863
Region_32173	chr2	240156089	240156460	371	9	25	79.9048	22.3056	0.334039	0.118345
Region_32174	chr2	240174117	240174581	464	12	49	98.2925	26.1123	0.317013	0.107897
Region_32175	chr2	240174772	240174901	129	7	19	63.585	20.9215	0.208951	0.10916
Region_32176	chr2	240186789	240186975	186	5	17	43.1293	11.9573	0.356432	0.0961852
Region_32177	chr2	240187428	240187921	493	11	33	96.6735	28.2395	0.542355	0.0842708
Region_32178	chr2	240188201	240188985	784	13	52	104.197	23.5438	0.385956	0.0849774
Region_32179	chr2	240190327	240190584	257	8	23	69.3946	23.5705	0.576943	0.0807704
Region_32180	chr2	240193113	240193628	515	14	46	109.741	23.3074	0.405674	0.0948131
Region_32181	chr2	240194909	240195385	476	10	35	88.2381	24.1733	0.467678	0.0965909
Region_32182	chr2	240197686	240198196	510	16	41	223.224	133.772	0.736662	0.0695742
Region_32183	chr2	240198396	240198685	289	7	21	99.9388	64.8281	0.669098	0.101492
Region_32184	chr2	240200092	240200715	623	14	46	123.619	34.4513	0.430618	0.0738764
Region_32185	chr2	240200912	240201356	444	7	16	60.2041	17.5112	0.40798	0.100722
Region_32186	chr2	240201881	240202024	143	5	13	40.0612	14.151	0.545417	0.123712
Region_32187	chr2	240220010	240220298	288	7	18	58.7143	16.2405	0.290477	0.0879684
Region_32188	chr2	240230012	240230318	306	6	15	50.9592	18.7306	0.574702	0.0993578
Region_32189	chr2	240237719	240237915	196	9	16	78.0136	32.3186	0.752541	0.104439
Region_32190	chr2	240246293	240246538	245	7	18	54.6395	21.7596	0.494354	0.145313
Region_32191	chr2	240289047	240289249	202	6	17	44.8027	14.0389	0.905112	0.0602576
Region_32192	chr2	240292513	240292865	352	11	25	99.9524	38.5123	0.836247	0.0645247
Region_32193	chr2	240294966	240295523	557	18	71	160.211	38.4875	0.679202	0.0757389
Region_32194	chr2	240295689	240295957	268	11	19	93.449	31.0559	0.723426	0.091962
Region_32195	chr2	240305522	240305845	323	8	28	61.8776	16.5748	0.486656	0.0977806
Region_32196	chr2	240317289	240317540	251	8	24	70.1497	20.4923	0.680986	0.10959
Region_32197	chr2	240318261	240318539	278	6	14	54.7551	19.7587	0.679352	0.083345
Region_32198	chr2	240323367	240323705	338	9	28	78.1905	24.137	0.362109	0.125915
Region_32199	chr2	240334016	240334224	208	7	19	57.8095	15.8531	0.674841	0.101209
Region_32200	chr2	240344742	240345366	624	7	24	61.9252	19.9228	0.622756	0.0756395
Region_32201	chr2	240352235	240352688	453	6	13	49.8503	16.9485	0.734533	0.0855834
Region_32202	chr2	240356288	240356511	223	9	17	84.4014	39.7598	0.508871	0.110107
Region_32203	chr2	240379305	240379467	162	6	12	44.585	15.9965	0.845361	0.0686209
Region_32204	chr2	240398076	240398473	397	16	43	148.884	47.7874	0.796882	0.082969
Region_32205	chr2	240410114	240410471	357	10	36	78.3197	20.5783	0.48302	0.0811972
Region_32206	chr2	240426033	240426494	461	9	16	79.1429	29.2565	0.585065	0.0890156
Region_32207	chr2	240427830	240428109	279	6	16	60.5782	21.1501	0.772247	0.0822563
Region_32208	chr2	240449791	240449968	177	10	19	82.2925	31.7456	0.365945	0.108826
Region_32209	chr2	240476849	240477184	335	10	28	85.8095	33.0853	0.791601	0.063472
Region_32210	chr2	240515071	240515407	336	5	12	40.8776	13.8083	0.909133	0.067922
Region_32211	chr2	240579798	240580009	211	10	17	98.6667	49.016	0.287739	0.104633
Region_32212	chr2	240580189	240580462	273	11	13	99.5306	36.0193	0.361603	0.102278
Region_32213	chr2	240613932	240614082	150	4	14	36.1156	10.8341	0.814228	0.084096
Region_32214	chr2	240618913	240619401	488	11	32	91.3129	27.9821	0.593256	0.0848515
Region_32215	chr2	240621096	240621323	227	6	16	44.8776	13.3729	0.579411	0.114466
Region_32216	chr2	240638773	240639095	322	7	20	56.381	19.2024	0.272734	0.106809
Region_32217	chr2	240655595	240655942	347	6	22	52.415	14.3879	0.196375	0.0880905
Region_32218	chr2	240671401	240671726	325	6	18	48.0136	15.8209	0.310278	0.103752
Region_32219	chr2	240673892	240674271	379	14	32	116.306	35.9308	0.342831	0.104469
Region_32220	chr2	240686196	240686387	191	6	12	44.3605	15.6244	0.266594	0.136269
Region_32221	chr2	240707772	240708163	391	10	28	78.5646	23.1419	0.486263	0.0838162
Region_32222	chr2	240712412	240712905	493	10	39	84.7755	25.1232	0.511499	0.0888229
Region_32223	chr2	240720419	240720600	181	5	12	46.381	18.2705	0.349827	0.107904
Region_32224	chr2	240726467	240726863	396	5	13	38.4626	10.731	0.444594	0.118925
Region_32225	chr2	240728955	240729122	167	7	15	73.0272	29.4923	0.569179	0.0979064
Region_32226	chr2	240777881	240778321	440	31	104	280.088	104.575	0.519928	0.0956593
Region_32227	chr2	240778825	240778975	150	10	17	88.9184	34.5754	0.649956	0.100581
Region_32228	chr2	240779796	240779912	116	8	18	84.8844	38.4418	0.581606	0.103574
Region_32229	chr2	240781695	240781908	213	12	26	114.32	46.2638	0.539997	0.0983051
Region_32230	chr2	240794340	240794810	470	16	24	141.252	50.1376	0.470171	0.0861538
Region_32231	chr2	240797286	240797354	68	5	13	46.6122	18.3827	0.615259	0.114156
Region_32232	chr2	240797996	240798566	570	14	27	138.061	58.2819	0.479535	0.103681
Region_32233	chr2	240803241	240803524	283	8	27	63.9184	16.2959	0.341044	0.104417
Region_32234	chr2	240809649	240809851	202	4	14	38.0136	10.0287	0.34964	0.101119
Region_32235	chr2	240810909	240811225	316	7	15	58.5714	23.9657	0.544751	0.111456
Region_32236	chr2	240824885	240825267	382	7	22	58.4014	18.5408	0.419562	0.0871403
Region_32237	chr2	240826484	240826775	291	7	28	60.2585	18.1403	0.221845	0.0966702
Region_32238	chr2	240828302	240828791	489	9	30	83.9116	21.6798	0.443844	0.0850565
Region_32239	chr2	240829669	240829896	227	5	12	39.0816	12.7846	0.329217	0.106837
Region_32240	chr2	240830526	240831241	715	16	56	136.456	32.5785	0.382059	0.0954031
Region_32241	chr2	240844381	240844541	160	5	12	35.7483	11.1287	0.406782	0.125059
Region_32242	chr2	240853330	240853442	112	6	15	59.4218	25.667	0.399891	0.130306
Region_32243	chr2	240859904	240860324	420	8	27	67.4694	18.2383	0.802064	0.0858045
Region_32244	chr2	240865471	240865804	333	6	21	48.6327	15.8127	0.676874	0.0746257
Region_32245	chr2	240867141	240867234	93	5	12	36.3605	12.4444	0.875081	0.0803532
Region_32246	chr2	240868179	240868565	386	10	24	81.3333	24.488	0.433121	0.0621179
Region_32247	chr2	240879408	240879990	582	22	68	193.605	72.6178	0.615939	0.110664
Region_32248	chr2	240884031	240884217	186	5	16	42.034	16.6657	0.892519	0.060314
Region_32249	chr2	240884966	240885342	376	5	12	50.8571	20.7371	0.747928	0.0980333
Region_32250	chr2	240900553	240900931	378	18	44	175.184	72.9931	0.658973	0.101971
Region_32251	chr2	240911900	240912270	370	16	35	148.129	43.6702	0.301205	0.096366
Region_32252	chr2	240935937	240936446	509	8	17	68.415	20.1694	0.364421	0.0956707
Region_32253	chr2	240951789	240952067	278	5	17	43.6735	14.0113	0.310021	0.12157
Region_32254	chr2	240952621	240952853	232	8	19	82.5782	36.1708	0.356612	0.109427
Region_32255	chr2	240954995	240955256	261	5	17	42.4558	13.0972	0.225032	0.0881376
Region_32256	chr2	240971298	240971506	208	5	13	40.415	15.521	0.434541	0.116438
Region_32257	chr2	240973920	240974097	177	6	21	49.7687	14.8896	0.307606	0.113313
Region_32258	chr2	241007381	241007512	131	5	17	47.3537	16.5355	0.84258	0.0782477
Region_32259	chr2	241015604	241015742	138	10	15	76.415	30.3351	0.836719	0.0661564
Region_32260	chr2	241019235	241019502	267	7	16	60.7007	24.4463	0.642128	0.107235
Region_32261	chr2	241031642	241031894	252	12	18	107.252	46.3236	0.839414	0.0694324
Region_32262	chr2	241040820	241041455	635	10	37	87.4286	26.6962	0.345061	0.0971911
Region_32263	chr2	241042869	241043060	191	5	13	41	12.5725	0.483102	0.134227
Region_32264	chr2	241049464	241049619	155	6	18	57.9184	20.5961	0.463532	0.0849957
Region_32265	chr2	241054261	241054429	168	5	13	40.2109	14.9397	0.705356	0.126508
Region_32266	chr2	241077741	241078112	371	8	15	69.7415	23.1792	0.687029	0.0728159
Region_32267	chr2	241093123	241093248	125	5	13	37.8163	13.7263	0.893984	0.0620319
Region_32268	chr2	241093957	241094177	220	4	13	32.2381	9.38764	0.897173	0.0765259
Region_32269	chr2	241108712	241108852	140	7	21	81.2789	37.1715	0.765928	0.0778462
Region_32270	chr2	241109925	241110228	303	6	13	51.4014	17.3823	0.831689	0.0664783
Region_32271	chr2	241112545	241112871	326	8	16	68.932	26.9214	0.755779	0.0686988
Region_32272	chr2	241114551	241114713	162	5	15	42.9524	12.3562	0.867162	0.0764422
Region_32273	chr2	241134392	241134583	191	5	12	40.7347	13.7289	0.902301	0.0630123
Region_32274	chr2	241148702	241148889	187	7	13	55.1769	17.7466	0.3213	0.0895318
Region_32275	chr2	241150983	241151228	245	6	13	59.9184	21.8013	0.249436	0.0676944
Region_32276	chr2	241156800	241156967	167	5	20	47.4354	13.4562	0.916801	0.068165
Region_32277	chr2	241179136	241179271	135	4	12	33.2721	11.0414	0.879988	0.0802939
Region_32278	chr2	241185185	241185267	82	5	12	43.9116	20.5473	0.53055	0.0929782
Region_32279	chr2	241185633	241186015	382	7	19	49.9252	13.6829	0.753611	0.0808179
Region_32280	chr2	241232361	241232432	71	6	14	45.7687	18.0126	0.848167	0.0715341
Region_32281	chr2	241235445	241235719	274	7	17	70.6327	32.7483	0.827943	0.0724905
Region_32282	chr2	241268892	241269458	566	12	29	100.422	30.8882	0.59741	0.0751702
Region_32283	chr2	241274298	241274882	584	13	29	118.007	37.936	0.757148	0.0619801
Region_32284	chr2	241279516	241279766	250	7	12	59.2585	20.5393	0.66466	0.096274
Region_32285	chr2	241298972	241299173	201	8	19	63.483	17.4946	0.846214	0.0784646
Region_32286	chr2	241305091	241305713	622	10	26	81.8163	22.5279	0.859181	0.0616757
Region_32287	chr2	241337693	241337900	207	5	17	37.4354	10.6501	0.866408	0.0643838
Region_32288	chr2	241344840	241345028	188	5	14	41.2925	14.0928	0.913302	0.0665509
Region_32289	chr2	241353039	241353338	299	6	17	49.3673	17.2516	0.832326	0.0600429
Region_32290	chr2	241358541	241358866	325	5	21	42.4762	10.6142	0.833855	0.0828921
Region_32291	chr2	241363414	241363629	215	7	17	63.1088	24.8712	0.748366	0.108358
Region_32292	chr2	241372423	241372631	208	8	23	78.898	32.4146	0.786413	0.0803104
Region_32293	chr2	241394861	241395024	163	6	12	49.2653	18.0347	0.895433	0.06695
Region_32294	chr2	241426922	241427032	110	5	16	40.0884	15.4676	0.909717	0.0817235
Region_32295	chr2	241451879	241452195	316	6	15	50.8844	16.9861	0.811903	0.0650729
Region_32296	chr2	241512141	241512429	288	5	13	37.2381	9.49645	0.862634	0.0708169
Region_32297	chr2	241514761	241515134	373	5	15	58.9048	29.883	0.81841	0.063104
Region_32298	chr2	241519034	241519255	221	7	33	66.034	21.1062	0.822774	0.0615008
Region_32299	chr2	241519582	241519818	236	8	18	63.7143	22.0591	0.707663	0.0814612
Region_32300	chr2	241520055	241520293	238	8	19	66.1156	21.4011	0.635306	0.0937081
Region_32301	chr2	241522246	241522547	301	7	16	67.7211	30.0538	0.747222	0.0793378
Region_32302	chr2	241530948	241531387	439	15	19	138.082	47.7097	0.379236	0.0851622
Region_32303	chr2	241531665	241532143	478	11	29	91.068	27.3568	0.795822	0.0681304
Region_32304	chr2	241536565	241536776	211	6	24	59.7959	20.001	0.829696	0.0783015
Region_32305	chr2	241549517	241549691	174	7	18	51.7143	17.294	0.703595	0.0978569
Region_32306	chr2	241549848	241549965	117	6	13	55.4762	24.5759	0.206411	0.115031
Region_32307	chr2	241555003	241555333	330	4	12	32.5034	9.42045	0.867483	0.0716066
Region_32308	chr2	241569410	241569628	218	11	24	91.585	35.562	0.772334	0.0792948
Region_32309	chr2	241578485	241578804	319	8	20	69.7891	22.7735	0.812244	0.0643705
Region_32310	chr2	241583188	241583508	320	5	14	41.5782	12.7864	0.901335	0.065179
Region_32311	chr2	241584305	241584791	486	14	35	124.265	47.0771	0.866216	0.0609536
Region_32312	chr2	241594614	241594818	204	5	14	40.7279	12.0669	0.849184	0.0728058
Region_32313	chr2	241603735	241603922	187	5	14	38.6871	13.0199	0.863054	0.0652224
Region_32314	chr2	241612733	241613119	386	12	43	110.776	29.5247	0.82949	0.0633297
Region_32315	chr2	241618140	241618494	354	4	13	28.7143	8.41964	0.782223	0.106047
Region_32316	chr2	241638833	241638977	144	4	14	36.8707	13.1249	0.842774	0.0642908
Region_32317	chr2	241649203	241649343	140	5	17	50.7347	16.4705	0.875491	0.0655591
Region_32318	chr2	241665012	241666013	1001	22	76	195.878	53.4336	0.646235	0.0694842
Region_32319	chr2	241687823	241688006	183	6	18	53.7211	17.7393	0.130929	0.0606034
Region_32320	chr2	241745363	241745923	560	15	59	130.98	36.6633	0.57408	0.0993357
Region_32321	chr2	241758918	241759756	838	22	92	206.17	57.5534	0.788516	0.0891374
Region_32322	chr2	241762705	241762885	180	7	17	57.4354	20.8944	0.582133	0.137396
Region_32323	chr2	241787189	241787327	138	5	13	39.4354	12.802	0.522735	0.129384
Region_32324	chr2	242118889	242119185	296	5	19	42.0952	13.9423	0.801275	0.0610333
Region_32325	chr3	38257	38493	236	8	21	68.966	23.2763	0.278991	0.100933
Region_32326	chr3	51675	51846	171	4	12	31.0748	11.8571	0.438268	0.126641
Region_32327	chr3	54140	54500	360	7	21	68.0544	24.447	0.281551	0.0883147
Region_32328	chr3	59597	59927	330	7	22	64.5714	20.3571	0.481997	0.107634
Region_32329	chr3	63151	63405	254	5	15	46.9184	12.9718	0.468654	0.10746
Region_32330	chr3	66544	66767	223	6	18	54.5374	18.2585	0.359358	0.108293
Region_32331	chr3	71024	71205	181	5	16	46.5102	15.9448	0.441439	0.110737
Region_32332	chr3	81199	81468	269	4	15	39.9048	12.1189	0.487863	0.0974247
Region_32333	chr3	83561	83894	333	5	23	46.2517	13.5277	0.341157	0.10478
Region_32334	chr3	87723	87840	117	8	21	72.2177	25.5805	0.506317	0.122161
Region_32335	chr3	93872	94010	138	6	16	49.1156	17.8895	0.415645	0.113184
Region_32336	chr3	98493	98802	309	6	23	56.3265	15.4229	0.121904	0.0647194
Region_32337	chr3	99332	99718	386	7	27	59.9728	14.1958	0.259208	0.0789754
Region_32338	chr3	100146	100366	220	4	16	39.1293	12.3883	0.51845	0.105255
Region_32339	chr3	101727	101878	151	3	14	31.9388	11.1018	0.33056	0.132858
Region_32340	chr3	108515	109079	564	7	18	59.1224	15.154	0.265096	0.091177
Region_32341	chr3	111136	111202	66	4	12	40.2653	12.4852	0.458676	0.13826
Region_32342	chr3	112503	112890	387	6	19	56.1293	17.1226	0.247355	0.0882315
Region_32343	chr3	144923	145417	494	8	25	68.415	18.6642	0.281847	0.0871996
Region_32344	chr3	146132	146275	143	5	17	46.7483	14.6259	0.337481	0.100242
Region_32345	chr3	151019	151338	319	4	20	42.1633	11.1773	0.377485	0.121091
Region_32346	chr3	158611	158768	157	5	19	50.3946	16.7134	0.357339	0.121941
Region_32347	chr3	172290	172540	250	5	16	41.9728	12.3538	0.311421	0.105532
Region_32348	chr3	176249	176527	278	10	19	77.7143	22.2551	0.5008	0.120992
Region_32349	chr3	198456	198897	441	10	47	110.184	39.2973	0.346246	0.0715948
Region_32350	chr3	202013	202237	224	3	12	28.3333	7.22186	0.133014	0.0877885
Region_32351	chr3	203682	203888	206	3	12	24.585	6.87645	0.150012	0.0787699
Region_32352	chr3	205492	205668	176	6	14	54.6463	18.159	0.558205	0.112132
Region_32353	chr3	206851	207056	205	6	19	51.4762	14.9718	0.515221	0.101861
Region_32354	chr3	224708	225008	300	7	26	58.4966	16.3118	0.505343	0.118931
Region_32355	chr3	234369	234590	221	4	15	33.7143	9.73414	0.407375	0.135439
Region_32356	chr3	239049	239390	341	5	16	39.8503	10.5313	0.517375	0.105235
Region_32357	chr3	264642	264816	174	4	12	36.0068	12.7626	0.47408	0.135477
Region_32358	chr3	264980	265145	165	4	25	42.932	10.326	0.310843	0.102939
Region_32359	chr3	278146	278494	348	7	23	57.5578	15.7707	0.360692	0.125039
Region_32360	chr3	294334	294497	163	4	12	36.6939	11.1991	0.502663	0.110147
Region_32361	chr3	298150	298376	226	3	12	29.449	8.30348	0.223282	0.116601
Region_32362	chr3	308776	308919	143	7	18	61.619	20.3178	0.321813	0.0904195
Region_32363	chr3	354648	354840	192	4	13	37.551	10.6554	0.0833597	0.06068
Region_32364	chr3	355542	356017	475	8	31	73.5374	18.0031	0.229626	0.0753385
Region_32365	chr3	376258	376474	216	4	15	40.0068	12.4859	0.128153	0.0778369
Region_32366	chr3	382185	382335	150	4	14	35.0884	9.7692	0.270354	0.113443
Region_32367	chr3	412082	412289	207	4	14	32.5034	9.30781	0.18045	0.10107
Region_32368	chr3	414979	415257	278	5	15	42.1088	12.6568	0.457565	0.100056
Region_32369	chr3	436413	436757	344	6	20	50.932	13.2926	0.320048	0.105486
Region_32370	chr3	438969	439125	156	3	13	27.1224	7.90777	0.308084	0.100325
Region_32371	chr3	443754	444014	260	4	18	39.517	10.5118	0.69019	0.112903
Region_32372	chr3	444722	445030	308	4	16	40.2517	11.4628	0.461812	0.119996
Region_32373	chr3	450452	450819	367	7	28	68.4082	17.0301	0.182578	0.0754958
Region_32374	chr3	451112	451381	269	3	12	24.1905	7.10714	0.166492	0.0963059
Region_32375	chr3	454438	454624	186	4	12	33.5782	10.7167	0.279132	0.112403
Region_32376	chr3	464908	464974	66	5	12	41.4966	14.5312	0.442382	0.145188
Region_32377	chr3	472163	472384	221	4	14	29.5102	8.71887	0.41426	0.135585
Region_32378	chr3	483894	484126	232	7	25	61.9252	18.2262	0.678687	0.090069
Region_32379	chr3	499471	499692	221	6	18	46.3469	14.2303	0.372409	0.124182
Region_32380	chr3	517237	517402	165	3	12	28.0204	8.76283	0.256334	0.124179
Region_32381	chr3	517990	518223	233	5	15	47.8027	14.0638	0.393217	0.111724
Region_32382	chr3	525737	526052	315	5	17	43.2109	10.447	0.201039	0.0842877
Region_32383	chr3	535193	535881	688	13	43	113.565	30.296	0.40666	0.070516
Region_32384	chr3	536869	537119	250	6	16	53.0748	15.062	0.633966	0.104158
Region_32385	chr3	541245	541773	528	10	32	78.7211	20.6801	0.459043	0.086854
Region_32386	chr3	544501	544546	45	3	12	29.483	10.2652	0.423699	0.146351
Region_32387	chr3	560746	560905	159	4	14	38.2313	12.0644	0.330015	0.10965
Region_32388	chr3	568431	568874	443	8	35	70.0136	18.9307	0.312083	0.0934186
Region_32389	chr3	619683	620062	379	8	23	63.7143	17.0467	0.412133	0.114464
Region_32390	chr3	622334	622553	219	5	16	49.1701	16.5287	0.331808	0.106527
Region_32391	chr3	632182	632460	278	5	18	49.898	11.7873	0.583956	0.0842523
Region_32392	chr3	649822	650108	286	6	15	50.6054	15.3532	0.227825	0.0956547
Region_32393	chr3	706005	706201	196	4	13	34.2925	10.1524	0.331307	0.117681
Region_32394	chr3	708848	709332	484	12	47	99.551	25.0805	0.491669	0.0836087
Region_32395	chr3	742589	742897	308	6	19	48.2381	15.7842	0.405817	0.0967701
Region_32396	chr3	766008	766279	271	6	18	62.102	19.1579	0.487234	0.101287
Region_32397	chr3	772828	773128	300	5	20	42.619	11.8613	0.555508	0.116109
Region_32398	chr3	788843	789003	160	6	12	43.449	13.7124	0.578141	0.130538
Region_32399	chr3	792815	792916	101	7	17	61.0068	19.9494	0.367186	0.125241
Region_32400	chr3	848806	849140	334	10	37	78.7075	20.4008	0.402163	0.0935474
Region_32401	chr3	850312	850936	624	9	24	73.8571	21.3929	0.454633	0.0831511
Region_32402	chr3	875032	875375	343	8	27	61.3741	16.5207	0.254025	0.0837482
Region_32403	chr3	879936	880442	506	9	36	76.5306	19.2583	0.267098	0.0823097
Region_32404	chr3	909222	909647	425	6	23	45.8503	11.0313	0.561299	0.0994796
Region_32405	chr3	911071	911245	174	4	14	32.2925	9.42178	0.601693	0.121712
Region_32406	chr3	912987	913373	386	8	28	65.1088	17.4184	0.590443	0.096144
Region_32407	chr3	927390	927717	327	6	23	55.1565	15.1009	0.372322	0.098919
Region_32408	chr3	951114	951302	188	4	17	38.966	11.5429	0.588993	0.115692
Region_32409	chr3	953397	953650	253	6	18	50.5782	14.5348	0.572582	0.110047
Region_32410	chr3	964650	964872	222	4	17	31.7007	8.8119	0.355015	0.0860298
Region_32411	chr3	976126	976291	165	3	14	30.1088	8.23884	0.544817	0.13712
Region_32412	chr3	1030152	1030702	550	9	35	75.2313	17.7579	0.333912	0.0821697
Region_32413	chr3	1037859	1037951	92	4	13	34.3878	11.4494	0.56357	0.129377
Region_32414	chr3	1039435	1039589	154	6	23	57.3878	15.7273	0.63816	0.0865603
Region_32415	chr3	1072103	1072442	339	5	13	41.517	12.4864	0.318568	0.0992249
Region_32416	chr3	1072849	1073004	155	5	12	40.7143	13.1831	0.466851	0.110397
Region_32417	chr3	1092844	1093106	262	6	13	50.7959	14.4227	0.266618	0.106453
Region_32418	chr3	1113993	1114177	184	5	17	44.8844	13.8374	0.386602	0.108756
Region_32419	chr3	1116962	1117188	226	4	14	36.8912	13.0637	0.447292	0.0990596
Region_32420	chr3	1118100	1118346	246	6	18	49.8163	15.3565	0.525603	0.12285
Region_32421	chr3	1134124	1134342	218	8	24	71.9116	22.8548	0.573561	0.102619
Region_32422	chr3	1144159	1144467	308	4	16	30.1973	7.73414	0.474664	0.131502
Region_32423	chr3	1166064	1166339	275	4	15	34.2449	9.27036	0.493684	0.130856
Region_32424	chr3	1167335	1167884	549	8	35	70.9796	15.8358	0.578664	0.0986234
Region_32425	chr3	1168056	1168255	199	8	17	71.0884	26.4028	0.600131	0.112528
Region_32426	chr3	1173546	1173874	328	4	12	35.6939	10.6241	0.312431	0.112987
Region_32427	chr3	1176188	1176324	136	5	14	35.4354	11.0918	0.662912	0.127075
Region_32428	chr3	1179339	1179509	170	5	18	43.0204	13.1177	0.162624	0.0941512
Region_32429	chr3	1200009	1200386	377	6	17	52.5986	15.0986	0.458201	0.109564
Region_32430	chr3	1203430	1203599	169	7	26	68.4014	21.0224	0.515487	0.100884
Region_32431	chr3	1224890	1225112	222	4	13	35.3197	10.6327	0.567127	0.100592
Region_32432	chr3	1241887	1242083	196	6	22	52.619	16.3113	0.431745	0.115226
Region_32433	chr3	1242428	1242774	346	8	16	64.8707	23.2044	0.494918	0.120519
Region_32434	chr3	1250441	1250679	238	4	13	32.7279	8.45743	0.377961	0.113564
Region_32435	chr3	1252840	1252968	128	4	12	36.8844	11.5939	0.385498	0.136424
Region_32436	chr3	1255779	1256140	361	6	18	45.5714	13.1446	0.538712	0.110788
Region_32437	chr3	1271086	1271626	540	8	35	64.7211	16.1533	0.501396	0.0949867
Region_32438	chr3	1275335	1275540	205	3	12	26.9796	8.07793	0.314574	0.121717
Region_32439	chr3	1276335	1276882	547	10	45	87.0884	20.222	0.460384	0.0961961
Region_32440	chr3	1281137	1281385	248	7	16	57.9524	18.8982	0.537901	0.0943332
Region_32441	chr3	1295641	1295910	269	6	15	49.1088	14.6513	0.364862	0.118695
Region_32442	chr3	1321502	1321955	453	7	24	59.2449	16.1765	0.425431	0.0979268
Region_32443	chr3	1328332	1328766	434	5	15	39.9116	12.457	0.54531	0.119406
Region_32444	chr3	1342673	1343010	337	5	13	42.1497	11.7569	0.390116	0.119771
Region_32445	chr3	1346733	1346812	79	5	13	43.1361	13.5174	0.409154	0.145014
Region_32446	chr3	1376121	1376213	92	4	12	39.1905	11.6656	0.620545	0.108028
Region_32447	chr3	1377619	1377897	278	5	17	41.0476	10.6078	0.467139	0.136711
Region_32448	chr3	1415676	1415940	264	5	20	51.7279	14.7841	0.464269	0.1147
Region_32449	chr3	1425007	1425358	351	5	12	42.6259	10.5883	0.295277	0.0831897
Region_32450	chr3	1430857	1431231	374	6	23	57.2245	16.4703	0.449576	0.10179
Region_32451	chr3	1438810	1438986	176	7	23	55.3946	18.6395	0.485076	0.131845
Region_32452	chr3	1455976	1456328	352	4	14	32.483	9.08736	0.293934	0.120869
Region_32453	chr3	1474028	1474300	272	6	22	55.9456	17.1783	0.463726	0.119417
Region_32454	chr3	1490925	1491192	267	4	15	34.9796	9.36802	0.406449	0.120983
Region_32455	chr3	1526358	1526794	436	9	27	67.5714	19.9173	0.677598	0.0836804
Region_32456	chr3	1555771	1555919	148	4	14	39.5306	11.9125	0.424328	0.125005
Region_32457	chr3	1560301	1560503	202	4	12	32.1701	10.2385	0.378445	0.141356
Region_32458	chr3	1609031	1609300	269	3	13	25.4762	6.64391	0.31931	0.117531
Region_32459	chr3	1633511	1633657	146	7	21	69.517	26.3853	0.414114	0.0968587
Region_32460	chr3	1687222	1687361	139	4	14	36.8912	13.2397	0.598631	0.123217
Region_32461	chr3	1700902	1701251	349	6	23	47.3673	12.4152	0.261514	0.109971
Region_32462	chr3	1712945	1713171	226	4	12	30.0612	9.55534	0.485283	0.119322
Region_32463	chr3	1722719	1722866	147	6	15	49.4014	16.4061	0.428267	0.111924
Region_32464	chr3	1732661	1733252	591	8	34	64.0272	13.7905	0.515812	0.089938
Region_32465	chr3	1838931	1839495	564	8	33	68.8707	15.9542	0.419554	0.0901832
Region_32466	chr3	1846191	1846479	288	6	21	48.9728	13.6968	0.325786	0.0991179
Region_32467	chr3	1859699	1859912	213	4	14	38.5238	13.3382	0.333769	0.10025
Region_32468	chr3	1894691	1894838	147	4	13	33.0612	10.5032	0.514226	0.134414
Region_32469	chr3	1923730	1924147	417	6	19	51.3061	13.1047	0.39585	0.105365
Region_32470	chr3	1929476	1929559	83	4	14	37.4014	11.7121	0.447058	0.11036
Region_32471	chr3	1937527	1937768	241	4	14	37.9184	11.2612	0.379248	0.103543
Region_32472	chr3	1939062	1939253	191	4	17	36.6395	10.97	0.579237	0.121686
Region_32473	chr3	1940037	1940094	57	4	13	38.7347	12.2152	0.616313	0.11505
Region_32474	chr3	1942154	1942285	131	5	14	39.6667	11.924	0.582969	0.103551
Region_32475	chr3	1952976	1953063	87	4	13	34.0272	11.9914	0.540948	0.125043
Region_32476	chr3	1957722	1957959	237	5	13	43.0952	15.722	0.551372	0.122195
Region_32477	chr3	1965202	1965327	125	4	13	36.0612	13.2149	0.233719	0.118276
Region_32478	chr3	1991672	1991910	238	4	14	34.4694	11.5173	0.261765	0.120229
Region_32479	chr3	2030818	2031049	231	5	16	39.9728	13.0625	0.371414	0.125309
Region_32480	chr3	2037579	2037987	408	7	21	55.7551	16.1994	0.627224	0.104919
Region_32481	chr3	2081655	2081814	159	5	13	38.2925	11.9898	0.432193	0.116624
Region_32482	chr3	2086042	2086227	185	5	19	52.6054	16.8306	0.353455	0.10229
Region_32483	chr3	2096196	2096433	237	8	12	59.8503	20.5024	0.15334	0.106103
Region_32484	chr3	2100018	2100395	377	13	32	100.184	27.9197	0.223125	0.0791297
Region_32485	chr3	2110404	2110583	179	3	14	30.1633	7.82605	0.359252	0.116869
Region_32486	chr3	2143014	2143110	96	5	17	42.2177	15.0913	0.408377	0.13101
Region_32487	chr3	2149056	2149386	330	6	17	50.5374	14.3738	0.45874	0.0961759
Region_32488	chr3	2152140	2152386	246	6	21	56.0884	16.3367	0.640142	0.110362
Region_32489	chr3	2154122	2154257	135	4	12	31.5442	9.9789	0.410406	0.136883
Region_32490	chr3	2155331	2155800	469	8	28	66.1088	17.4054	0.573976	0.0929238
Region_32491	chr3	2172485	2172639	154	5	17	45.2789	14.7266	0.303682	0.123959
Region_32492	chr3	2226001	2226322	321	6	18	54.8299	17.3704	0.519986	0.102495
Region_32493	chr3	2248767	2248956	189	6	16	46.8299	16.4668	0.504803	0.116844
Region_32494	chr3	2254544	2254651	107	3	12	28.2041	8.60387	0.50983	0.0997737
Region_32495	chr3	2257710	2257935	225	5	14	38.1293	10.8806	0.392128	0.118911
Region_32496	chr3	2259458	2259847	389	9	30	67.6871	19.0784	0.42468	0.102747
Region_32497	chr3	2294523	2294724	201	5	15	39.8231	12.5456	0.643231	0.132912
Region_32498	chr3	2331600	2332326	726	9	29	76.8027	17.177	0.429097	0.0869918
Region_32499	chr3	2355949	2356199	250	3	13	26.2585	7.17596	0.397008	0.128674
Region_32500	chr3	2385870	2386016	146	4	12	31.9796	11.1788	0.617389	0.123863
Region_32501	chr3	2396226	2396411	185	4	12	35.034	10.6953	0.33034	0.10696
Region_32502	chr3	2413732	2414078	346	7	25	65.517	19.7461	0.598544	0.0857615
Region_32503	chr3	2416654	2417094	440	12	23	97.2789	34.8436	0.547479	0.112019
Region_32504	chr3	2420504	2420950	446	10	30	81.4558	22.559	0.422451	0.0806404
Region_32505	chr3	2428718	2429015	297	5	18	46.1156	14.8994	0.496529	0.10414
Region_32506	chr3	2438103	2438392	289	7	15	52.1701	15.8271	0.598447	0.115258
Region_32507	chr3	2439494	2439641	147	4	12	29.8367	10.0082	0.734054	0.102662
Region_32508	chr3	2444285	2444543	258	7	24	53.551	14.9873	0.540717	0.105431
Region_32509	chr3	2448534	2448689	155	5	12	42.8231	13.8147	0.640774	0.12104
Region_32510	chr3	2456420	2456778	358	7	20	58.9184	15.2883	0.59318	0.118181
Region_32511	chr3	2463487	2463853	366	6	16	49.0476	13.6363	0.524894	0.123077
Region_32512	chr3	2465370	2465414	44	4	12	34.8707	11.9073	0.788631	0.109447
Region_32513	chr3	2470233	2470484	251	7	16	62.1088	19.9015	0.612635	0.113213
Region_32514	chr3	2485824	2486060	236	6	13	49.7347	15.8332	0.521405	0.116643
Region_32515	chr3	2510497	2510821	324	6	21	51.4626	14.3752	0.400427	0.0971125
Region_32516	chr3	2510973	2511669	696	18	68	159.252	44.9554	0.480146	0.0857004
Region_32517	chr3	2540297	2540416	119	4	12	34.6531	10.4289	0.451155	0.11308
Region_32518	chr3	2552900	2553055	155	6	15	55.0068	17.2176	0.61421	0.121983
Region_32519	chr3	2576650	2576966	316	8	18	65.3673	21.0199	0.431996	0.10062
Region_32520	chr3	2605768	2606054	286	4	14	34.1701	9.15122	0.414383	0.101555
Region_32521	chr3	2606226	2606485	259	5	12	39.8571	11.561	0.488558	0.122434
Region_32522	chr3	2622384	2622567	183	6	21	53.2585	15.2527	0.322829	0.108635
Region_32523	chr3	2627772	2628310	538	7	27	58.2993	14.0797	0.595913	0.0842545
Region_32524	chr3	2629375	2629518	143	3	12	29.8367	8.65237	0.553082	0.106141
Region_32525	chr3	2657513	2657675	162	5	12	42.4626	14.1969	0.507347	0.156634
Region_32526	chr3	2671235	2671418	183	6	15	46.3197	15.3609	0.813105	0.0864384
Region_32527	chr3	2673016	2673340	324	5	15	42.3946	13.1381	0.671906	0.0938366
Region_32528	chr3	2673558	2673701	143	7	14	53.0748	19.5823	0.65273	0.108097
Region_32529	chr3	2688581	2689162	581	8	25	74.3878	16.4706	0.400783	0.0899855
Region_32530	chr3	2708986	2709121	135	4	15	33.6871	8.89189	0.48062	0.139179
Region_32531	chr3	2709361	2709774	413	7	15	63.7619	15.7638	0.551342	0.109449
Region_32532	chr3	2724533	2725011	478	7	21	57.102	14.1875	0.316599	0.0967305
Region_32533	chr3	2727451	2727829	378	9	40	89.7823	23.0353	0.30339	0.0854897
Region_32534	chr3	2735554	2735885	331	6	21	52.2245	14.0629	0.404221	0.108052
Region_32535	chr3	2739769	2740094	325	4	13	34.7075	10.1423	0.418094	0.125205
Region_32536	chr3	2751304	2751705	401	9	37	74.9048	20.6166	0.435836	0.0890632
Region_32537	chr3	2758786	2759132	346	5	19	45.551	12.0741	0.500619	0.107089
Region_32538	chr3	2762415	2762746	331	7	18	53.9048	15.5468	0.559611	0.115283
Region_32539	chr3	2765035	2765261	226	5	17	44.1361	13.9788	0.220729	0.0950405
Region_32540	chr3	2766440	2766817	377	6	13	55.9728	16.8067	0.496751	0.116152
Region_32541	chr3	2768649	2768935	286	4	21	39.1156	9.64544	0.335608	0.112335
Region_32542	chr3	2769150	2769333	183	8	18	60.2177	18.7366	0.647648	0.113272
Region_32543	chr3	2775855	2776051	196	4	14	33.0544	8.80518	0.589989	0.119867
Region_32544	chr3	2786297	2786491	194	7	15	59.8027	24.7277	0.507329	0.126217
Region_32545	chr3	2787938	2788072	134	7	16	53.8231	18.3962	0.673088	0.113425
Region_32546	chr3	2806180	2806509	329	7	26	63.1701	19.1749	0.588058	0.118255
Region_32547	chr3	2819271	2819533	262	4	12	32.2449	8.8361	0.430555	0.120368
Region_32548	chr3	2823696	2824023	327	5	15	41.0612	11.7259	0.453813	0.104523
Region_32549	chr3	2837226	2837583	357	7	32	60.4014	14.8299	0.268369	0.0842842
Region_32550	chr3	2867768	2868101	333	6	25	52.483	13.7165	0.551111	0.104932
Region_32551	chr3	2869038	2869391	353	8	24	66.102	20.8992	0.537268	0.100731
Region_32552	chr3	2895017	2895227	210	7	27	60.4558	19.1505	0.614751	0.108456
Region_32553	chr3	2908991	2909311	320	4	17	38.2653	10.9746	0.369041	0.115322
Region_32554	chr3	2933111	2933520	409	13	22	105.143	32.4077	0.575716	0.0880609
Region_32555	chr3	2934823	2934994	171	6	15	52.8231	16.8485	0.475309	0.129065
Region_32556	chr3	2962781	2963387	606	10	42	89.5306	19.0573	0.503767	0.0857925
Region_32557	chr3	2965426	2965588	162	4	12	35.0544	10.9036	0.563239	0.111607
Region_32558	chr3	2977933	2978207	274	5	19	45.2313	13.5839	0.570566	0.11509
Region_32559	chr3	2981597	2981943	346	5	13	42.2721	11.3822	0.43357	0.102375
Region_32560	chr3	2982937	2982985	48	4	12	31.4218	11.3529	0.776328	0.112575
Region_32561	chr3	2986745	2986863	118	5	14	46.6259	16.1267	0.422521	0.124107
Region_32562	chr3	2991728	2991959	231	7	16	66.0408	20.5739	0.537799	0.124439
Region_32563	chr3	3004440	3004612	172	3	14	30.932	8.48501	0.332147	0.117233
Region_32564	chr3	3008806	3009014	208	8	16	71.8503	24.5545	0.623078	0.109572
Region_32565	chr3	3020306	3020457	151	5	13	42.2177	12.5783	0.575155	0.118407
Region_32566	chr3	3030489	3030882	393	11	38	97.3946	26.8217	0.719129	0.0639865
Region_32567	chr3	3033892	3034061	169	7	23	69.1361	23.6419	0.817383	0.0979716
Region_32568	chr3	3034666	3035178	512	7	26	74.551	29.2472	0.692006	0.0825906
Region_32569	chr3	3037818	3037979	161	6	17	51.8435	16.8245	0.64985	0.0947436
Region_32570	chr3	3038585	3039249	664	18	52	163.109	57.8631	0.514321	0.0861298
Region_32571	chr3	3039836	3040451	615	13	46	107.605	23.5362	0.512106	0.0799292
Region_32572	chr3	3043311	3043407	96	3	12	27.6054	8.44609	0.598168	0.141154
Region_32573	chr3	3044503	3044814	311	10	30	84.8707	31.031	0.607486	0.0896327
Region_32574	chr3	3053473	3053887	414	6	20	48.5374	12.9119	0.308102	0.0988516
Region_32575	chr3	3064922	3065642	720	15	61	129.878	31.881	0.572343	0.0743321
Region_32576	chr3	3066697	3066989	292	7	18	65.4218	21.8754	0.497598	0.0948277
Region_32577	chr3	3071180	3071352	172	4	15	33.0136	9.59665	0.659285	0.119618
Region_32578	chr3	3073245	3073434	189	5	22	47.4694	13.1791	0.728672	0.110645
Region_32579	chr3	3077469	3077856	387	7	24	53.1633	15.1323	0.554779	0.120524
Region_32580	chr3	3079263	3079595	332	9	23	80.6667	25.8566	0.624563	0.0853882
Region_32581	chr3	3081146	3081420	274	5	14	39.2449	12.3242	0.306415	0.0905126
Region_32582	chr3	3083333	3083450	117	4	14	34.3605	9.89669	0.501063	0.129033
Region_32583	chr3	3089667	3089902	235	6	12	43.449	13.3981	0.693054	0.106951
Region_32584	chr3	3091028	3091278	250	5	16	44.381	14.1988	0.457341	0.123312
Region_32585	chr3	3092305	3092992	687	12	54	107.837	22.7172	0.501338	0.0980976
Region_32586	chr3	3097829	3098224	395	7	21	60.1633	15.3132	0.221296	0.0916135
Region_32587	chr3	3098376	3099024	648	10	33	86.0612	20.2536	0.5078	0.084288
Region_32588	chr3	3103804	3103998	194	4	13	34.4558	11.4797	0.607099	0.118629
Region_32589	chr3	3108545	3108740	195	8	24	66.8912	20.0513	0.430359	0.125055
Region_32590	chr3	3109954	3110354	400	11	34	93.034	23.4478	0.126429	0.0747787
Region_32591	chr3	3110517	3110940	423	6	20	57.9592	19.3727	0.577006	0.0879087
Region_32592	chr3	3122708	3123110	402	6	25	51.3605	15.2585	0.683862	0.0715903
Region_32593	chr3	3127824	3127979	155	9	20	80.9456	25.4483	0.305272	0.0708263
Region_32594	chr3	3173088	3173353	265	6	24	52.449	14.8302	0.736984	0.105888
Region_32595	chr3	3214149	3214389	240	6	18	45.3129	13.9396	0.694138	0.0865189
Region_32596	chr3	3214998	3215178	180	3	12	29.0476	8.16553	0.542806	0.120546
Region_32597	chr3	3217196	3217438	242	6	18	51.1837	15.6025	0.56046	0.0996186
Region_32598	chr3	3231347	3231763	416	7	21	59.6054	16.4523	0.77575	0.0859209
Region_32599	chr3	3239280	3239655	375	7	20	57.2789	14.3798	0.561067	0.101059
Region_32600	chr3	3245005	3245175	170	4	12	37.1701	14.0144	0.501289	0.125932
Region_32601	chr3	3249745	3250081	336	8	36	74.5374	20.5774	0.545759	0.10598
Region_32602	chr3	3253943	3254161	218	4	15	34.0408	11.209	0.763144	0.115258
Region_32603	chr3	3273994	3274394	400	8	32	70.1837	17.4505	0.474374	0.0929953
Region_32604	chr3	3291343	3291744	401	7	20	58.9252	15.5555	0.673553	0.0867889
Region_32605	chr3	3296959	3297146	187	6	21	56.7551	16.1528	0.415679	0.129505
Region_32606	chr3	3298778	3298960	182	4	14	35.4014	9.86877	0.67306	0.119468
Region_32607	chr3	3300727	3300916	189	5	18	45.483	13.5739	0.649826	0.101039
Region_32608	chr3	3316074	3316229	155	5	16	41.9728	12.8255	0.388607	0.107
Region_32609	chr3	3321950	3322274	324	7	13	53.8707	15.8604	0.560949	0.105931
Region_32610	chr3	3327256	3327459	203	3	13	26.8707	7.57001	0.531435	0.10456
Region_32611	chr3	3334592	3334864	272	4	12	34.5986	10.5731	0.212025	0.0973277
Region_32612	chr3	3335531	3335644	113	6	14	47.9456	16.0968	0.36519	0.148592
Region_32613	chr3	3338543	3339015	472	7	26	57.6259	12.003	0.589606	0.115745
Region_32614	chr3	3411073	3411171	98	6	12	45.2041	13.8692	0.638419	0.132742
Region_32615	chr3	3417074	3417264	190	5	15	38.2653	11.2105	0.61623	0.107149
Region_32616	chr3	3421678	3421893	215	5	12	48.0816	14.8432	0.607539	0.119556
Region_32617	chr3	3430908	3431040	132	3	12	27.1905	7.49094	0.515126	0.128143
Region_32618	chr3	3434489	3434740	251	6	18	52.068	15.6199	0.501334	0.116975
Region_32619	chr3	3436204	3436495	291	5	19	37.415	9.33681	0.380079	0.0944042
Region_32620	chr3	3461369	3461528	159	6	14	48.517	14.4404	0.369439	0.112025
Region_32621	chr3	3501537	3501761	224	4	15	30.5374	8.19144	0.880964	0.0744872
Region_32622	chr3	3502684	3502919	235	5	12	44.8912	13.4144	0.775313	0.0993897
Region_32623	chr3	3515271	3515501	230	6	25	53.3401	14.6266	0.442607	0.117118
Region_32624	chr3	3534777	3535115	338	5	20	45.9728	11.5989	0.485016	0.115191
Region_32625	chr3	3537644	3537788	144	6	13	54.8503	20.0224	0.878111	0.0656777
Region_32626	chr3	3580082	3580429	347	7	23	53.898	14.7433	0.668429	0.0844369
Region_32627	chr3	3585626	3585879	253	6	18	52.4898	13.2061	0.820303	0.0688113
Region_32628	chr3	3601418	3601522	104	4	12	30.3197	10.3169	0.681056	0.0939113
Region_32629	chr3	3601838	3602443	605	6	28	49.0952	10.0105	0.846494	0.0680905
Region_32630	chr3	3603463	3603717	254	4	12	33.4898	9.68007	0.594609	0.114752
Region_32631	chr3	3646640	3646950	310	10	20	73.8571	21.907	0.696623	0.155561
Region_32632	chr3	3662711	3662912	201	4	16	40.5306	11.6327	0.73201	0.0917009
Region_32633	chr3	3666170	3666583	413	8	22	68.7823	24.7678	0.529651	0.0772888
Region_32634	chr3	3694008	3694239	231	4	14	32.9388	9.83788	0.84496	0.0991661
Region_32635	chr3	3696242	3696486	244	6	19	52.0816	16.0062	0.659973	0.126152
Region_32636	chr3	3699844	3700167	323	5	19	46.7415	11.6895	0.591028	0.129777
Region_32637	chr3	3738961	3739496	535	10	40	93.1837	26.3421	0.676601	0.0688104
Region_32638	chr3	3752887	3753176	289	4	13	33.2449	9.51825	0.573557	0.0708019
Region_32639	chr3	3761256	3761445	189	4	14	33.2381	10.0043	0.657345	0.119614
Region_32640	chr3	3777984	3778185	201	3	12	27.4694	8.18226	0.318859	0.133606
Region_32641	chr3	3785518	3785762	244	10	31	96.9116	34.9661	0.742768	0.100815
Region_32642	chr3	3801169	3801337	168	7	17	64.2857	20.8258	0.377225	0.130945
Region_32643	chr3	3802065	3802468	403	14	38	120.776	44.9957	0.698745	0.0886904
Region_32644	chr3	3807017	3807389	372	8	31	81.9456	26.7635	0.618532	0.101527
Region_32645	chr3	3809395	3809591	196	5	13	44.102	15.1643	0.616624	0.128652
Region_32646	chr3	3813077	3813236	159	5	19	46.1973	13.1538	0.600629	0.120452
Region_32647	chr3	3836429	3836720	291	5	12	39.1973	11.8244	0.714316	0.103062
Region_32648	chr3	3844558	3844825	267	6	19	52.0408	16.4212	0.605676	0.098241
Region_32649	chr3	3845712	3846081	369	13	29	119.204	41.7433	0.772417	0.0721838
Region_32650	chr3	3846392	3846834	442	9	31	83.0476	22.0738	0.740678	0.0679542
Region_32651	chr3	3855879	3856166	287	5	16	40.1429	11.1115	0.616047	0.116355
Region_32652	chr3	3862720	3863292	572	9	41	78.4898	19.6425	0.505823	0.0889085
Region_32653	chr3	3880686	3880796	110	4	14	36.3197	10.0866	0.478343	0.107958
Region_32654	chr3	3886005	3886195	190	5	22	48.3673	12.165	0.599907	0.104618
Region_32655	chr3	3950110	3950412	302	5	13	40.2721	11.904	0.466117	0.132156
Region_32656	chr3	3983934	3984281	347	6	22	52.1497	14.457	0.470127	0.0766079
Region_32657	chr3	3985245	3985489	244	6	19	51.1565	14.7679	0.539872	0.102474
Region_32658	chr3	3992734	3993045	311	6	22	53.6122	15.9397	0.578538	0.11931
Region_32659	chr3	4020214	4020493	279	6	13	46.1837	12.3627	0.366157	0.112754
Region_32660	chr3	4046900	4047087	187	5	16	44.3129	13.4367	0.757697	0.112096
Region_32661	chr3	4051339	4051585	246	5	12	40.4286	13.0147	0.770434	0.104257
Region_32662	chr3	4056898	4057045	147	8	12	60.8844	23.4233	0.761373	0.0672983
Region_32663	chr3	4066813	4067004	191	4	12	34.0272	11.8368	0.684974	0.105396
Region_32664	chr3	4079997	4080341	344	4	12	36.5782	9.98212	0.328148	0.105016
Region_32665	chr3	4111437	4111787	350	11	27	84.7619	20.4863	0.749624	0.0742368
Region_32666	chr3	4115603	4115816	213	6	13	44.8912	14.9181	0.687889	0.0959886
Region_32667	chr3	4166937	4167223	286	7	12	56.102	17.67	0.695509	0.0784399
Region_32668	chr3	4197029	4197415	386	6	19	48.7823	15.6413	0.577065	0.103011
Region_32669	chr3	4222331	4222595	264	5	18	41.8639	11.836	0.488369	0.127803
Region_32670	chr3	4227167	4227506	339	6	16	50.2721	14.1729	0.804167	0.0682543
Region_32671	chr3	4241666	4242042	376	7	25	55.8912	13.4282	0.576727	0.101279
Region_32672	chr3	4246233	4246381	148	6	14	47.102	17.1171	0.644378	0.121906
Region_32673	chr3	4264223	4264575	352	7	26	59.4898	14.6696	0.578034	0.100716
Region_32674	chr3	4294747	4295390	643	10	44	89.7755	20.0758	0.769639	0.0704411
Region_32675	chr3	4302166	4302448	282	5	19	39.8776	11.0111	0.762792	0.0764724
Region_32676	chr3	4351504	4351748	244	7	25	57.8163	14.6245	0.49722	0.0989103
Region_32677	chr3	4356836	4357044	208	5	17	46.068	15.0982	0.775174	0.076284
Region_32678	chr3	4368653	4368863	210	5	15	41.8776	12.0182	0.866609	0.0794384
Region_32679	chr3	4401276	4401667	391	5	19	42.7619	10.7693	0.853816	0.0608067
Region_32680	chr3	4416995	4417178	183	5	12	39.2721	12.9141	0.869538	0.0862896
Region_32681	chr3	4417876	4418417	541	8	28	75.2925	24.0798	0.842131	0.0778323
Region_32682	chr3	4466401	4466647	246	7	16	57.9592	24.1712	0.126386	0.0751664
Region_32683	chr3	4470535	4470892	357	6	13	57.0884	20.1678	0.655777	0.0847749
Region_32684	chr3	4475106	4475444	338	4	15	32.619	9.53963	0.344555	0.102676
Region_32685	chr3	4502100	4502241	141	7	13	64.102	24.1994	0.785885	0.0722822
Region_32686	chr3	4503323	4503579	256	6	14	50.415	17.0587	0.736506	0.0995016
Region_32687	chr3	4513584	4513935	351	4	13	34.4082	11.4466	0.812278	0.0850994
Region_32688	chr3	4518797	4519093	296	6	13	50.551	14.7765	0.768007	0.0765437
Region_32689	chr3	4523676	4523903	227	5	17	43.8095	13.2124	0.733952	0.105678
Region_32690	chr3	4532515	4532716	201	7	18	52.585	17.6425	0.708883	0.105323
Region_32691	chr3	4545976	4546125	149	6	15	55.8299	20.6449	0.833786	0.0795243
Region_32692	chr3	4554361	4554715	354	7	25	61.0408	15.5153	0.638542	0.0942648
Region_32693	chr3	4563316	4563635	319	7	21	56.3333	14.7394	0.842138	0.0665175
Region_32694	chr3	4564276	4564510	234	7	13	69.6871	28.5954	0.839109	0.0677165
Region_32695	chr3	4576616	4576719	103	6	21	57.7687	16.8283	0.798696	0.0705769
Region_32696	chr3	4577099	4577452	353	7	15	68.0612	21.8896	0.81048	0.0621593
Region_32697	chr3	4580881	4581196	315	9	24	88.5442	34.9138	0.44134	0.0778118
Region_32698	chr3	4586943	4587174	231	7	19	54.2653	17.7565	0.769206	0.0789384
Region_32699	chr3	4594264	4594588	324	8	24	76.4966	27.8615	0.774629	0.0624496
Region_32700	chr3	4596900	4597116	216	4	18	37.3537	10.4284	0.766387	0.0841581
Region_32701	chr3	4603663	4603855	192	6	14	50.483	18.5392	0.654512	0.0733894
Region_32702	chr3	4609418	4609960	542	11	44	98.9592	33.7263	0.731396	0.079631
Region_32703	chr3	4614018	4614361	343	6	20	56.381	13.5588	0.484945	0.0973944
Region_32704	chr3	4616811	4617007	196	6	13	52.9796	15.7517	0.563178	0.109043
Region_32705	chr3	4627792	4628028	236	8	16	70.7415	25.9768	0.496413	0.128537
Region_32706	chr3	4628423	4628632	209	5	15	41.5646	13.3581	0.531147	0.116974
Region_32707	chr3	4634931	4635126	195	6	13	52.5306	19.5523	0.639859	0.100449
Region_32708	chr3	4638592	4638866	274	4	13	37.9932	11.1739	0.751572	0.0879986
Region_32709	chr3	4639205	4639318	113	5	15	43.3401	14.8128	0.635738	0.131607
Region_32710	chr3	4643990	4644390	400	7	18	57.6803	20.5246	0.848701	0.0669673
Region_32711	chr3	4647632	4648012	380	4	15	36.4626	10.6753	0.838404	0.0802388
Region_32712	chr3	4651738	4652061	323	5	16	40.2313	11.6878	0.819314	0.0706391
Region_32713	chr3	4656174	4656471	297	6	14	52.7891	18.2416	0.371452	0.0634967
Region_32714	chr3	4657795	4657938	143	5	13	42.5034	17.9979	0.857339	0.0679612
Region_32715	chr3	4664716	4664965	249	5	14	42.0884	13.0651	0.801704	0.0886898
Region_32716	chr3	4670483	4670995	512	11	46	93.6803	23.7931	0.544405	0.0773955
Region_32717	chr3	4675371	4675631	260	7	25	61.1293	17.0504	0.786325	0.0751808
Region_32718	chr3	4687705	4687948	243	4	15	35.3537	9.0454	0.562863	0.114365
Region_32719	chr3	4702766	4702978	212	7	19	66.5238	22.5578	0.837782	0.0673706
Region_32720	chr3	4714985	4715412	427	6	14	50.034	12.814	0.603448	0.117255
Region_32721	chr3	4718425	4718694	269	4	13	34.1633	9.77349	0.85231	0.0671723
Region_32722	chr3	4720310	4720572	262	7	16	59.8503	20.6883	0.748091	0.0875591
Region_32723	chr3	4723370	4723661	291	5	15	42.6122	11.3079	0.812371	0.0875952
Region_32724	chr3	4730868	4730934	66	6	14	45.4286	17.3126	0.839006	0.0923188
Region_32725	chr3	4736487	4736656	169	9	12	89.4898	42.8067	0.513622	0.0907677
Region_32726	chr3	4740802	4741201	399	10	18	88.5034	33.7759	0.632494	0.0995302
Region_32727	chr3	4741375	4742042	667	10	34	88.5374	25.7119	0.724173	0.0829613
Region_32728	chr3	4745522	4745841	319	6	15	46.2177	14.089	0.808279	0.0619347
Region_32729	chr3	4748572	4749150	578	11	31	96.8367	29.7635	0.838839	0.06201
Region_32730	chr3	4751148	4751394	246	6	13	53.9252	23.9689	0.711171	0.111538
Region_32731	chr3	4759160	4759735	575	9	15	78.1497	28.1667	0.759267	0.0854307
Region_32732	chr3	4760822	4760989	167	5	12	38.1973	12.6905	0.837965	0.0843627
Region_32733	chr3	4767392	4767600	208	5	13	48.9592	15.7627	0.841083	0.062634
Region_32734	chr3	4770228	4770514	286	4	13	39.1565	12.9333	0.830888	0.0845286
Region_32735	chr3	4779831	4779988	157	7	14	54.2381	18.4941	0.839334	0.0821983
Region_32736	chr3	4781464	4781586	122	5	18	42.3469	13.966	0.913831	0.0692912
Region_32737	chr3	4800517	4800591	74	5	15	43.8639	16.1808	0.364299	0.152458
Region_32738	chr3	4805872	4806169	297	7	28	58.4286	16.4221	0.522668	0.121127
Region_32739	chr3	4807288	4807614	326	7	24	67.0204	24.1265	0.893873	0.0607538
Region_32740	chr3	4810518	4810762	244	7	18	64.5646	22.921	0.297536	0.114691
Region_32741	chr3	4812816	4813164	348	5	14	46.1905	14.3896	0.902541	0.0760283
Region_32742	chr3	4824053	4824402	349	13	26	117.34	45.6275	0.862963	0.0659121
Region_32743	chr3	4825656	4826322	666	11	29	105.122	44.9698	0.716969	0.0840295
Region_32744	chr3	4826704	4827242	538	13	35	113.313	42.4777	0.805389	0.0652035
Region_32745	chr3	4827955	4828374	419	9	29	83.9184	25.5955	0.692826	0.0771095
Region_32746	chr3	4828696	4829005	309	4	15	37.3946	11.6387	0.846739	0.0878856
Region_32747	chr3	4834443	4834933	490	8	34	68.5238	19.8257	0.85538	0.0642371
Region_32748	chr3	4835369	4835559	190	5	13	43.9048	13.531	0.838131	0.0930411
Region_32749	chr3	4848476	4848694	218	4	13	33.3537	9.35363	0.636473	0.102189
Region_32750	chr3	4867498	4867760	262	8	19	62.4558	19.0828	0.720197	0.12566
Region_32751	chr3	4894897	4895356	459	8	20	70.2313	24.619	0.65046	0.0668877
Region_32752	chr3	4901962	4902193	231	5	16	43.5034	12.7276	0.815558	0.0971409
Region_32753	chr3	4951641	4951937	296	4	12	33.0544	11.0136	0.878546	0.0745074
Region_32754	chr3	4952971	4953209	238	6	17	59.381	22.0759	0.822374	0.061704
Region_32755	chr3	4976554	4977081	527	12	39	97.6939	25.8747	0.761458	0.0832479
Region_32756	chr3	4982022	4982187	165	5	12	44.4966	15.2766	0.194488	0.0985341
Region_32757	chr3	4985716	4985931	215	7	18	60.8367	20.3655	0.275162	0.118145
Region_32758	chr3	4996444	4997102	658	11	22	86.1701	25.514	0.651135	0.0829572
Region_32759	chr3	5002769	5003259	490	11	28	98.0544	25.8981	0.487477	0.0852943
Region_32760	chr3	5019501	5019898	397	12	28	98.9252	30.169	0.846314	0.0714085
Region_32761	chr3	5021714	5021861	147	8	17	61.449	21.5579	0.461842	0.130526
Region_32762	chr3	5023503	5023643	140	5	13	45.1905	17.9414	0.231342	0.121266
Region_32763	chr3	5028539	5028889	350	8	24	65.1905	20.4847	0.78979	0.0751308
Region_32764	chr3	5036290	5036573	283	7	23	65.7755	22.0996	0.814366	0.0792361
Region_32765	chr3	5041110	5041421	311	6	20	50.8912	13.7627	0.798594	0.123034
Region_32766	chr3	5042263	5042640	377	5	23	52.0408	16.0546	0.769128	0.144996
Region_32767	chr3	5049798	5050111	313	6	16	52.5034	16.2487	0.85844	0.0837543
Region_32768	chr3	5051493	5051662	169	4	14	35.1973	11.9546	0.735699	0.107518
Region_32769	chr3	5057223	5057544	321	8	21	75.7211	25.8401	0.826629	0.0693391
Region_32770	chr3	5060059	5060276	217	7	13	70.7143	24.1783	0.816426	0.0606252
Region_32771	chr3	5061966	5062595	629	13	38	114.565	33.8838	0.766837	0.0635848
Region_32772	chr3	5070897	5071207	310	6	15	53.7075	19.2554	0.657327	0.0821928
Region_32773	chr3	5076534	5076750	216	6	14	46.0884	15.2612	0.482532	0.110849
Region_32774	chr3	5094737	5095141	404	6	24	50.7619	14.3299	0.868272	0.0750482
Region_32775	chr3	5095723	5095954	231	10	32	107.844	43.042	0.61033	0.122351
Region_32776	chr3	5098632	5098859	227	4	13	34.3061	9.75003	0.633218	0.105291
Region_32777	chr3	5105081	5105345	264	7	12	61.9864	26.3548	0.876073	0.0725927
Region_32778	chr3	5176212	5176568	356	5	19	40.0476	9.55756	0.837763	0.0765433
Region_32779	chr3	5181285	5181495	210	6	17	47.8707	15.2119	0.881185	0.0678211
Region_32780	chr3	5222162	5222306	144	5	19	40.381	11.113	0.653296	0.0899779
Region_32781	chr3	5226461	5226859	398	10	36	78.517	19.0721	0.408383	0.084644
Region_32782	chr3	5230605	5231406	801	15	35	125.925	32.4261	0.359124	0.0799979
Region_32783	chr3	5232533	5233213	680	10	33	92.6259	34.3151	0.565953	0.067725
Region_32784	chr3	5233434	5233709	275	6	15	52.2789	15.5148	0.808372	0.0687951
Region_32785	chr3	5250783	5251524	741	11	47	91.5714	19.25	0.410434	0.0644385
Region_32786	chr3	5252564	5252731	167	6	14	58.4558	22.4863	0.799949	0.0619664
Region_32787	chr3	5253206	5253650	444	6	16	48.4082	15.3461	0.751077	0.07858
Region_32788	chr3	5253847	5254134	287	7	19	61.034	19.0667	0.843695	0.0681346
Region_32789	chr3	5254395	5254598	203	5	15	48.8095	16.3641	0.858954	0.0602349
Region_32790	chr3	5264698	5264971	273	4	12	31.5782	9.86756	0.843853	0.0750645
Region_32791	chr3	5265488	5265877	389	5	16	40.1293	10.9671	0.42559	0.102036
Region_32792	chr3	5277127	5277374	247	6	18	48.1905	14.3586	0.709224	0.1091
Region_32793	chr3	5292764	5292816	52	6	15	48.3878	15.2061	0.682657	0.0881737
Region_32794	chr3	5300769	5301043	274	4	12	34.5034	10.5398	0.883692	0.0655923
Region_32795	chr3	5302373	5302641	268	4	12	40.4218	11.0062	0.721583	0.10428
Region_32796	chr3	5311950	5312324	374	6	13	54.6054	17.5685	0.688662	0.0789189
Region_32797	chr3	5317745	5318037	292	5	12	38.5034	11.0716	0.591533	0.132383
Region_32798	chr3	5323546	5323788	242	3	12	27.8571	7.19018	0.354904	0.0906984
Region_32799	chr3	5330211	5330797	586	8	31	73.3129	19.385	0.601541	0.0939041
Region_32800	chr3	5340901	5341080	179	5	13	39.4218	12.7424	0.820332	0.108863
Region_32801	chr3	5347238	5347463	225	4	16	42.1565	14.3874	0.527175	0.0914689
Region_32802	chr3	5351957	5352191	234	4	12	35.9524	10.8718	0.526488	0.113713
Region_32803	chr3	5359552	5359982	430	5	13	37.8639	10.8991	0.784684	0.113224
Region_32804	chr3	5373521	5373664	143	8	23	65.3129	21.4165	0.85805	0.0710931
Region_32805	chr3	5422482	5422692	210	5	14	37.5646	11.9382	0.734813	0.0898307
Region_32806	chr3	5425479	5425638	159	6	14	58.4082	23.9494	0.891097	0.0607044
Region_32807	chr3	5428814	5429223	409	7	19	58.1497	14.6724	0.402786	0.1038
Region_32808	chr3	5469584	5469629	45	3	12	27.551	8.33558	0.883259	0.0914528
Region_32809	chr3	5473838	5474106	268	4	15	38.2245	10.4454	0.378504	0.0774743
Region_32810	chr3	5483867	5484022	155	4	15	37.5034	11.7767	0.756569	0.115491
Region_32811	chr3	5485613	5485740	127	3	12	32.7211	9.19707	0.321228	0.0975815
Region_32812	chr3	5508499	5508725	226	5	14	41.4286	12.2865	0.757372	0.104305
Region_32813	chr3	5522953	5523197	244	4	12	28.7755	8.22692	0.817852	0.100287
Region_32814	chr3	5558835	5559088	253	6	20	53.5306	17.9242	0.617944	0.0815732
Region_32815	chr3	5567262	5567549	287	4	12	34.5034	9.42917	0.70473	0.0874911
Region_32816	chr3	5574920	5575258	338	8	27	70.9728	24.2862	0.766204	0.0622953
Region_32817	chr3	5580581	5580909	328	6	16	51.2721	13.5771	0.762722	0.0757716
Region_32818	chr3	5644171	5644355	184	4	12	34.9524	10.3125	0.695151	0.0777484
Region_32819	chr3	5645802	5646193	391	7	16	55.3265	14.0172	0.298443	0.0970414
Region_32820	chr3	5651039	5651416	377	5	20	41.932	10.51	0.31918	0.0883223
Region_32821	chr3	5677581	5678290	709	9	39	70.5646	15.2626	0.774059	0.0728584
Region_32822	chr3	5686207	5686510	303	6	15	45.1769	12.342	0.803901	0.0681284
Region_32823	chr3	5691878	5692292	414	6	24	51.8707	13.33	0.809421	0.0666879
Region_32824	chr3	5728224	5728378	154	5	15	45.6395	14.1368	0.844721	0.0672606
Region_32825	chr3	5733378	5733545	167	5	12	36.0476	11.4038	0.879227	0.0671976
Region_32826	chr3	5751797	5752089	292	5	14	38.1973	10.6621	0.82213	0.0873915
Region_32827	chr3	5756568	5756779	211	4	13	33.8299	9.66803	0.718808	0.114726
Region_32828	chr3	5770655	5770799	144	4	14	33.3878	10.3112	0.781481	0.074682
Region_32829	chr3	5785350	5785414	64	4	13	39.3673	15.4583	0.888935	0.0601882
Region_32830	chr3	5812890	5813067	177	4	13	31.6327	10.4095	0.831749	0.100648
Region_32831	chr3	5838384	5838640	256	4	14	32.1905	9.6254	0.630776	0.0830173
Region_32832	chr3	5867470	5867811	341	6	16	47.8912	15.6499	0.5638	0.0922957
Region_32833	chr3	5879867	5880007	140	5	16	43.3265	15.4628	0.841091	0.0643283
Region_32834	chr3	5886824	5887143	319	6	17	48.3741	12.8299	0.804086	0.0715178
Region_32835	chr3	5888661	5888913	252	5	16	42.6259	12.3622	0.78246	0.0863542
Region_32836	chr3	5892950	5893130	180	4	14	32.6463	10.7823	0.894041	0.0684882
Region_32837	chr3	5894873	5895149	276	5	17	49.6735	15.1002	0.591177	0.0870335
Region_32838	chr3	5918915	5919153	238	5	14	40.8095	13.4752	0.664243	0.0959824
Region_32839	chr3	5928627	5929114	487	10	37	96.6871	32.8679	0.751301	0.0709296
Region_32840	chr3	5930999	5931127	128	5	14	39.1701	13.0328	0.681371	0.118975
Region_32841	chr3	5974164	5974592	428	12	37	111.544	39.257	0.772793	0.069744
Region_32842	chr3	5977376	5977670	294	6	15	46.6054	12.2573	0.772872	0.0909832
Region_32843	chr3	5996218	5996705	487	7	24	57.2381	12.3717	0.628157	0.0706846
Region_32844	chr3	6032608	6032875	267	5	14	45.2585	13.9048	0.775359	0.0879908
Region_32845	chr3	6044825	6045032	207	4	12	36.8095	12.2325	0.89668	0.060894
Region_32846	chr3	6064941	6065181	240	5	14	39.5442	10.7418	0.879836	0.0801334
Region_32847	chr3	6071375	6071648	273	6	18	47.6871	14.7457	0.848886	0.0736146
Region_32848	chr3	6076103	6076285	182	5	16	45.8844	15.3554	0.873766	0.0792107
Region_32849	chr3	6080975	6081087	112	3	13	28.4966	7.86911	0.806393	0.0923914
Region_32850	chr3	6091113	6091262	149	3	13	30.5986	9.24526	0.606417	0.110517
Region_32851	chr3	6119723	6119858	135	4	13	38.1769	11.9059	0.910934	0.0741486
Region_32852	chr3	6131201	6131406	205	6	15	43.6054	13.0702	0.841239	0.0684014
Region_32853	chr3	6133258	6133658	400	10	32	79.0748	20.3709	0.842861	0.061374
Region_32854	chr3	6168281	6168462	181	4	12	35.3401	12.9114	0.787683	0.105257
Region_32855	chr3	6169070	6169224	154	5	16	42.0544	12.0528	0.900083	0.0635377
Region_32856	chr3	6170436	6170836	400	8	29	69.1497	17.9139	0.826812	0.0809021
Region_32857	chr3	6222468	6222704	236	6	18	53.1293	14.1674	0.789636	0.0714919
Region_32858	chr3	6227539	6227910	371	6	14	51.517	13.815	0.736414	0.0886748
Region_32859	chr3	6267369	6267612	243	4	18	37.6735	10.2377	0.743777	0.0984068
Region_32860	chr3	6306911	6307129	218	5	14	39.381	10.9428	0.4992	0.125093
Region_32861	chr3	6311382	6311634	252	6	20	54.2449	14.5421	0.648983	0.101342
Region_32862	chr3	6322299	6322512	213	5	15	44.2177	13.3239	0.406017	0.0979443
Region_32863	chr3	6330438	6330656	218	5	16	39.3878	9.745	0.699695	0.110464
Region_32864	chr3	6337978	6338165	187	5	12	40.517	13.8768	0.881449	0.0746597
Region_32865	chr3	6348933	6349368	435	5	15	38.8367	10.301	0.659311	0.110022
Region_32866	chr3	6368147	6368413	266	6	19	49.4354	13.9097	0.73075	0.103955
Region_32867	chr3	6371330	6371545	215	4	20	39.8027	10.7236	0.759758	0.078645
Region_32868	chr3	6401461	6401871	410	6	22	46.7143	13.2453	0.834197	0.0813867
Region_32869	chr3	6402297	6402893	596	9	29	73.5578	20.6942	0.602185	0.0999144
Region_32870	chr3	6403255	6403368	113	4	13	29.9184	10.0257	0.779865	0.116141
Region_32871	chr3	6415778	6415861	83	4	13	38.585	13.4219	0.644466	0.129464
Region_32872	chr3	6431513	6431917	404	7	31	65.6531	15.2192	0.58972	0.121765
Region_32873	chr3	6434596	6435009	413	5	14	39.6463	10.8847	0.520563	0.121975
Region_32874	chr3	6437564	6437803	239	4	14	32.1293	9.35544	0.278053	0.112555
Region_32875	chr3	6470374	6470650	276	6	20	54.9456	16.4287	0.611885	0.082572
Region_32876	chr3	6535337	6535582	245	5	14	43.966	11.6704	0.775735	0.0848186
Region_32877	chr3	6549581	6549874	293	5	16	39.7415	12.6513	0.87692	0.0850975
Region_32878	chr3	6551995	6552286	291	7	23	56.5918	15.9673	0.868625	0.0778872
Region_32879	chr3	6643252	6643686	434	5	14	44.6871	13.3493	0.602094	0.10212
Region_32880	chr3	6673536	6674292	756	18	85	157.741	36.5911	0.733367	0.0764347
Region_32881	chr3	6684069	6684309	240	5	19	42.2653	12.1477	0.528753	0.123302
Region_32882	chr3	6692942	6693244	302	5	20	44.3673	11.4904	0.567963	0.113365
Region_32883	chr3	6697670	6697991	321	6	25	49.3401	12.227	0.562325	0.132723
Region_32884	chr3	6736102	6736297	195	5	17	37.8231	10.7012	0.691027	0.125384
Region_32885	chr3	6761655	6761966	311	4	12	32.2381	9.57045	0.207772	0.0894805
Region_32886	chr3	6798621	6798919	298	5	21	46	13.1576	0.560288	0.0989129
Region_32887	chr3	6799550	6799693	143	4	13	41.1701	13.9669	0.0975914	0.0688805
Region_32888	chr3	6802122	6802316	194	7	12	53.6395	17.4975	0.756576	0.106755
Region_32889	chr3	6807888	6808244	356	8	28	77.6327	24.7267	0.485019	0.0935137
Region_32890	chr3	6810646	6810958	312	4	13	35.1156	9.69643	0.483872	0.088997
Region_32891	chr3	6813680	6814303	623	8	26	72.1905	24.4342	0.505053	0.0866811
Region_32892	chr3	6821340	6821545	205	3	12	27.2313	7.48887	0.27363	0.113892
Region_32893	chr3	6847433	6847757	324	6	26	51.483	12.839	0.418283	0.108293
Region_32894	chr3	6875989	6876216	227	12	23	92.8571	30.1946	0.744981	0.0799667
Region_32895	chr3	6929810	6929962	152	3	12	26.0544	7.8964	0.450216	0.128336
Region_32896	chr3	6931627	6931989	362	5	14	40.5442	10.0759	0.184417	0.0883303
Region_32897	chr3	6938457	6938655	198	4	14	31.585	9.50547	0.349264	0.134272
Region_32898	chr3	6965755	6966217	462	7	33	67.7211	17.0007	0.221631	0.09525
Region_32899	chr3	6972361	6972726	365	11	31	86.6803	23.2835	0.54592	0.0902283
Region_32900	chr3	6985615	6985903	288	5	13	42.5646	13.4475	0.30455	0.0941203
Region_32901	chr3	7007223	7007312	89	4	14	36.2721	10.8864	0.232957	0.0966021
Region_32902	chr3	7015278	7015480	202	5	15	47.585	15.3934	0.580864	0.134424
Region_32903	chr3	7018556	7018965	409	10	34	82.3333	26.79	0.48056	0.0914352
Region_32904	chr3	7019226	7020082	856	15	62	129.571	26.4588	0.504898	0.0752521
Region_32905	chr3	7024609	7024733	124	4	13	34.2789	11.4406	0.615577	0.11518
Region_32906	chr3	7083776	7083942	166	4	12	32.4422	9.76654	0.264895	0.126467
Region_32907	chr3	7130010	7130227	217	4	12	33.6122	9.3702	0.155346	0.0868161
Region_32908	chr3	7130960	7131034	74	4	15	36.9456	13.0325	0.687659	0.10573
Region_32909	chr3	7144930	7145227	297	7	17	62.1293	18.6736	0.320594	0.0788908
Region_32910	chr3	7146254	7146648	394	14	49	123.204	38.7143	0.564009	0.0884077
Region_32911	chr3	7156400	7156574	174	5	16	46.1293	13.6383	0.532978	0.113142
Region_32912	chr3	7171684	7171763	79	4	13	35.1973	11.0489	0.145362	0.108859
Region_32913	chr3	7179252	7179553	301	4	13	38.4014	11.0712	0.585072	0.130405
Region_32914	chr3	7187771	7188147	376	5	19	44.7279	11.5548	0.317475	0.0848306
Region_32915	chr3	7188883	7189092	209	4	15	39.1701	11.6345	0.57775	0.0933791
Region_32916	chr3	7206823	7207345	522	8	28	72.9116	18.1323	0.419113	0.0977973
Region_32917	chr3	7208626	7208739	113	3	12	28.1429	8.1004	0.548638	0.117004
Region_32918	chr3	7213491	7213658	167	5	14	40.9864	12.8719	0.63313	0.0963964
Region_32919	chr3	7230580	7230831	251	5	12	40.551	13.8763	0.430004	0.118153
Region_32920	chr3	7239280	7239561	281	5	15	41.3061	11.4537	0.464551	0.132362
Region_32921	chr3	7270670	7270862	192	5	14	39.8367	12.548	0.444811	0.133437
Region_32922	chr3	7298461	7298811	350	9	29	76.4014	19.1378	0.421622	0.0988757
Region_32923	chr3	7353429	7353762	333	5	18	43.0612	11.5273	0.525478	0.11192
Region_32924	chr3	7354720	7354977	257	5	16	40.1429	11.7683	0.503776	0.126918
Region_32925	chr3	7414988	7415201	213	7	19	53.619	17.6551	0.454157	0.111349
Region_32926	chr3	7422316	7422583	267	6	18	50.7483	17.1124	0.335433	0.104192
Region_32927	chr3	7452662	7452789	127	5	13	38.3878	14.2653	0.526641	0.116984
Region_32928	chr3	7453749	7453908	159	4	12	32.6259	10.3004	0.58108	0.129121
Region_32929	chr3	7461493	7461707	214	5	15	45.3946	13.8507	0.297592	0.0982059
Region_32930	chr3	7468851	7469168	317	4	12	31.8163	8.64681	0.184234	0.0975078
Region_32931	chr3	7475079	7475781	702	8	31	75.068	15.7774	0.360188	0.0823844
Region_32932	chr3	7534170	7534469	299	5	14	46.5986	12.176	0.497108	0.121229
Region_32933	chr3	7539282	7539414	132	6	16	52.7143	17.2027	0.565759	0.101155
Region_32934	chr3	7542704	7543253	549	10	46	85.5646	22.4002	0.5133	0.0869806
Region_32935	chr3	7554360	7554580	220	6	22	60.2789	18.5357	0.618324	0.118442
Region_32936	chr3	7569875	7570078	203	7	13	53.6871	18.898	0.835046	0.0888634
Region_32937	chr3	7578452	7578881	429	12	47	91.7007	21.8871	0.651363	0.0842048
Region_32938	chr3	7587499	7587747	248	5	16	41.3061	12.278	0.465614	0.12421
Region_32939	chr3	7588127	7588417	290	5	19	49.8571	13.8905	0.4973	0.103618
Region_32940	chr3	7588597	7588856	259	6	16	53.8844	16.8208	0.522379	0.117229
Region_32941	chr3	7593194	7593413	219	3	14	27.3741	7.10895	0.293554	0.102753
Region_32942	chr3	7596204	7596457	253	5	17	40.6054	13.2725	0.367547	0.108454
Region_32943	chr3	7625040	7625382	342	5	19	42.8571	12.5021	0.341206	0.107272
Region_32944	chr3	7626222	7626449	227	5	15	45.6803	14.0332	0.152356	0.0895594
Region_32945	chr3	7631307	7631442	135	4	15	33.7211	10.3565	0.377912	0.107857
Region_32946	chr3	7645936	7646131	195	5	15	41.9252	13.6101	0.559804	0.11903
Region_32947	chr3	7648799	7649035	236	6	15	60.6939	20.7851	0.685056	0.0855039
Region_32948	chr3	7664292	7664585	293	5	13	44.2653	14.1718	0.309804	0.124484
Region_32949	chr3	7666475	7666612	137	6	16	53.6531	15.5474	0.442364	0.123747
Region_32950	chr3	7669056	7669235	179	5	14	40.5578	12.0314	0.470749	0.124094
Region_32951	chr3	7680104	7680391	287	11	33	91.2925	29.9063	0.564834	0.105189
Region_32952	chr3	7700199	7700461	262	4	12	32.8571	9.63086	0.329884	0.131235
Region_32953	chr3	7711670	7711865	195	9	15	94.9524	36.2074	0.746712	0.0908546
Region_32954	chr3	7724001	7724162	161	5	16	59.5714	21.6583	0.370112	0.102403
Region_32955	chr3	7731989	7732131	142	7	19	52.3673	18.0126	0.420783	0.129936
Region_32956	chr3	7754067	7754314	247	4	12	34.9864	11.9726	0.401411	0.107598
Region_32957	chr3	7756907	7757149	242	5	15	39.6531	10.2768	0.504133	0.123057
Region_32958	chr3	7761623	7761804	181	5	13	41.7347	13.4084	0.466852	0.0966824
Region_32959	chr3	7781437	7781643	206	4	12	34.8095	12.4567	0.351699	0.132742
[truncated: 13,828,675 more chars]
